# Pleuroparenchymal fibroelastosis in monogenic *DGUOK*-associated mitochondriopathy

**DOI:** 10.64898/2026.04.08.26349275

**Authors:** Sandra von Hardenberg, Pia Maier, Leonard Christian, Anibh Martin Das, Lavinia Neubert, Jannik Ruwisch, Katrin Peters, Dirk Schramm, Matthias Griese, Britta Skawran, Marlies Eilers, Danny Jonigk, Norman Junge, Aiden Haghikia, Tobias Hegelmaier, Winfried Hofmann, Benjamin Seeliger, Diane Miriam Renz, Amelie Stalke, Lara Hartmayer, Alexander Duscha, Martin Schulze, Nataliya DiDonato, Holger Prokisch, Bernd Auber, Lars Knudsen, Jonas C Schupp, Nicolaus Schwerk

## Abstract

**Background:** Pleuroparenchymal fibroelastosis (PPFE) is a rare, fibrotic lung disease with poor prognosis, usually affecting adults which most commonly occurs idiopathically. Biallelic pathogenic variants in *DGUOK* cause mitochondrial DNA (mtDNA) depletion syndrome, predominantly affecting infants with severe hepatic and neurological symptoms. Detailed description of pulmonary manifestations with late-onset presentation have not been reported.

**Methods:** We describe nine patients with PPFE and *DGUOK*-associated mitochondriopathy. Clinical, radiological, histopathological, and genetic data were systematically collected from all patients. Functional studies, single nucleus RNA sequencing (snRNAseq), immunofluorescence staining, transmission electron microscopy and respiratory chain enzyme activity assays were conducted on patient-derived fibroblasts, muscle or lung tissues. mtDNA content quantification was performed on whole genome sequencing (WGS) data.

**Results:** All patients (ages 5–36) presented with progressive dyspnea, weight loss and some with spontaneous pneumothoraces. Chest computed tomography and lung biopsies showed features of PPFE. Biallelic pathogenic *DGUOK* variants were identified in all patients, seven of them carry an unreported intronic variant leading to mtDNA depletion. snRNAseq of lung tissue from four pediatric patients identified Aberrant Basaloid cells and intermediate cells as their precursor localized at the fibrotic edge. Mitochondrial alterations were identified by electron microscopy.

**Conclusion:** PPFE in children and young adults is associated with *DGUOK*-related mitochondriopathy. For the first time, we demonstrate Aberrant Basaloid cells in pediatric fibrotic lung tissue. Since pulmonary involvement may be underrecognized or misinterpreted and the clinical presentation may not always be typical of a mitochondriopathy, we recommend genetic testing in all patients with PPFE of unknown origin.

## Supplementary material for "Pleuroparenchymal fibroelastosis in monogenic *DGUOK*-associated mitochondriopathy": Supplementary Tables S4 and S5.xlsx (part 1 of 3)

### Sheet: Supplementary Table S4
Supplementary Table S4. Cell type marker genes within lineages Results of Wilcoxon rank-sum test of each cell-type against all other cell types within the same lineage.
lineage	cluster	gene	p_val	avg_log2FC	pct.1	pct.2	p_val_adj
Epithelial	AT2_CellCycle	TYMS	0	7.41131461196113	0.612	0.007	0
Epithelial	AT2_CellCycle	HELLS	0	5.3696322543966	0.634	0.03	0
Epithelial	AT2_CellCycle	EZH2	0	5.72273580261571	0.562	0.018	0
Epithelial	AT2_CellCycle	HMGB2	0	3.73236824957075	0.571	0.053	0
Epithelial	AT2_CellCycle	TK1	0	6.914719120586	0.522	0.006	0
Epithelial	AT2_CellCycle	LIG1	0	3.27553910715572	0.592	0.079	0
Epithelial	AT2_CellCycle	FANCA	0	6.30537334838427	0.517	0.008	0
Epithelial	AT2_CellCycle	ZWINT	0	6.48496554257601	0.511	0.007	0
Epithelial	AT2_CellCycle	CENPM	0	6.03922893494451	0.494	0.009	0
Epithelial	AT2_CellCycle	UHRF1	0	7.74388409114997	0.487	0.004	0
Epithelial	AT2_CellCycle	NCAPG2	0	4.63778462670134	0.504	0.022	0
Epithelial	AT2_CellCycle	IQGAP3	0	9.09362238871755	0.475	0.002	0
Epithelial	AT2_CellCycle	LMNB2	0	3.32659694033558	0.534	0.062	0
Epithelial	AT2_CellCycle	KIF22	0	3.14891660104603	0.538	0.07	0
Epithelial	AT2_CellCycle	E2F1	0	4.24374516383685	0.506	0.039	0
Epithelial	AT2_CellCycle	CHAF1A	0	4.196125201231	0.496	0.032	0
Epithelial	AT2_CellCycle	TCF19	0	5.73689537928482	0.471	0.011	0
Epithelial	AT2_CellCycle	CDK1	0	5.33729655013681	0.475	0.018	0
Epithelial	AT2_CellCycle	PHF19	0	4.40025907132851	0.478	0.023	0
Epithelial	AT2_CellCycle	TACC3	0	5.8112913961068	0.462	0.01	0
Epithelial	AT2_CellCycle	FANCI	0	5.03848049765347	0.466	0.017	0
Epithelial	AT2_CellCycle	WDR76	0	4.69191157113564	0.466	0.019	0
Epithelial	AT2_CellCycle	KIFC1	0	5.27048071958572	0.45	0.01	0
Epithelial	AT2_CellCycle	DNMT1	0	2.80213772514914	0.515	0.079	0
Epithelial	AT2_CellCycle	NCAPD3	0	2.89313728475834	0.489	0.058	0
Epithelial	AT2_CellCycle	NUSAP1	0	7.15332814960574	0.431	0.004	0
Epithelial	AT2_CellCycle	MKI67	0	8.57661700313217	0.425	0.002	0
Epithelial	AT2_CellCycle	ANLN	0	8.69561171299658	0.422	0.002	0
Epithelial	AT2_CellCycle	CIT	0	7.76712955233829	0.42	0.003	0
Epithelial	AT2_CellCycle	CENPU	0	5.41711299916343	0.42	0.009	0
Epithelial	AT2_CellCycle	TOP2A	0	8.31297972812722	0.406	0.003	0
Epithelial	AT2_CellCycle	FOXM1	0	7.51119908578787	0.402	0.003	0
Epithelial	AT2_CellCycle	SPC24	0	6.73992981788726	0.394	0.004	0
Epithelial	AT2_CellCycle	KIF23	0	4.93355980142618	0.39	0.013	0
Epithelial	AT2_CellCycle	RECQL4	0	6.00858081297475	0.381	0.006	0
Epithelial	AT2_CellCycle	DIAPH3	0	3.80226058249858	0.402	0.027	0
Epithelial	AT2_CellCycle	TMPO	0	2.8553265937862	0.422	0.05	0
Epithelial	AT2_CellCycle	TPX2	0	8.2165155893419	0.373	0.002	0
Epithelial	AT2_CellCycle	RRM2	0	7.50120042936772	0.371	0.003	0
Epithelial	AT2_CellCycle	SPAG5	0	4.71348015714721	0.381	0.013	0
Epithelial	AT2_CellCycle	CENPP	0	4.10128010598929	0.385	0.019	0
Epithelial	AT2_CellCycle	MCM5	0	3.33691600741301	0.401	0.037	0
Epithelial	AT2_CellCycle	HIST1H1B	0	6.82259631183758	0.373	0.009	0
Epithelial	AT2_CellCycle	MYBL2	0	7.91548620821101	0.366	0.002	0
Epithelial	AT2_CellCycle	MCM3	0	3.07910397655848	0.404	0.041	0
Epithelial	AT2_CellCycle	RAD54L	0	7.78074340500602	0.362	0.002	0
Epithelial	AT2_CellCycle	ARHGAP33	0	3.54930286358412	0.395	0.035	0
Epithelial	AT2_CellCycle	POLE	0	2.88535396407325	0.397	0.045	0
Epithelial	AT2_CellCycle	NCAPG	0	8.49246882865359	0.353	0.001	0
Epithelial	AT2_CellCycle	CHTF18	0	3.81006574021052	0.374	0.022	0
Epithelial	AT2_CellCycle	CDC45	0	7.69702370005678	0.353	0.002	0
Epithelial	AT2_CellCycle	ZGRF1	0	3.74666797170355	0.373	0.023	0
Epithelial	AT2_CellCycle	PRC1	0	6.4335911898371	0.35	0.003	0
Epithelial	AT2_CellCycle	ECT2	0	3.62535337892665	0.378	0.036	0
Epithelial	AT2_CellCycle	ASF1B	0	6.76671586787977	0.343	0.003	0
Epithelial	AT2_CellCycle	KNTC1	0	4.26707114976197	0.355	0.017	0
Epithelial	AT2_CellCycle	MCM4	0	4.33431826189008	0.353	0.018	0
Epithelial	AT2_CellCycle	RRM1	0	2.74483285529077	0.374	0.04	0
Epithelial	AT2_CellCycle	PKMYT1	0	6.58977749543631	0.337	0.003	0
Epithelial	AT2_CellCycle	CENPI	0	7.52863305129887	0.332	0.001	0
Epithelial	AT2_CellCycle	RFC3	0	2.82991026460508	0.371	0.041	0
Epithelial	AT2_CellCycle	ZNF367	0	6.64070609095478	0.332	0.003	0
Epithelial	AT2_CellCycle	POC1A	0	4.73337210254502	0.332	0.009	0
Epithelial	AT2_CellCycle	CDT1	0	6.65351500404694	0.322	0.003	0
Epithelial	AT2_CellCycle	WDR62	0	5.3068537834134	0.325	0.007	0
Epithelial	AT2_CellCycle	TROAP	0	8.14203882279395	0.318	0.001	0
Epithelial	AT2_CellCycle	ESPL1	0	7.01802419664055	0.318	0.002	0
Epithelial	AT2_CellCycle	GEN1	0	3.21466703590564	0.343	0.029	0
Epithelial	AT2_CellCycle	FAM111B	0	8.46107520409666	0.315	0.001	0
Epithelial	AT2_CellCycle	SPC25	0	10.1410212563524	0.313	0	0
Epithelial	AT2_CellCycle	KIF20B	0	4.32848022404597	0.329	0.016	0
Epithelial	AT2_CellCycle	DTL	0	7.94609748782835	0.313	0.001	0
Epithelial	AT2_CellCycle	HMMR	0	6.76309277621292	0.313	0.003	0
Epithelial	AT2_CellCycle	HJURP	0	9.0592345732316	0.309	0.001	0
Epithelial	AT2_CellCycle	ATAD5	0	4.45762570140346	0.309	0.011	0
Epithelial	AT2_CellCycle	MYBL1	0	6.66601508090984	0.299	0.003	0
Epithelial	AT2_CellCycle	UBE2T	0	5.30218139654074	0.301	0.007	0
Epithelial	AT2_CellCycle	AURKB	0	7.79276229247061	0.295	0.001	0
Epithelial	AT2_CellCycle	C21orf58	0	2.98915257821217	0.32	0.026	0
Epithelial	AT2_CellCycle	CENPO	0	3.28633745723229	0.318	0.027	0
Epithelial	AT2_CellCycle	CCNE2	0	5.076379246237	0.297	0.006	0
Epithelial	AT2_CellCycle	LMNB1	0	5.19779735889069	0.293	0.006	0
Epithelial	AT2_CellCycle	CEP55	0	7.94178429956258	0.288	0.001	0
Epithelial	AT2_CellCycle	DSN1	0	2.96862840565	0.315	0.028	0
Epithelial	AT2_CellCycle	PCLAF	0	4.86596700422763	0.295	0.009	0
Epithelial	AT2_CellCycle	KIF18B	0	9.07708772695527	0.281	0.001	0
Epithelial	AT2_CellCycle	ATAD2	0	3.78638524944265	0.295	0.015	0
Epithelial	AT2_CellCycle	NDC80	0	8.5638351184546	0.278	0.001	0
Epithelial	AT2_CellCycle	MCM2	0	4.40279933849996	0.288	0.011	0
Epithelial	AT2_CellCycle	ORC6	0	5.56929643465779	0.274	0.004	0
Epithelial	AT2_CellCycle	TIMELESS	0	3.74941496064551	0.285	0.015	0
Epithelial	AT2_CellCycle	KIF15	0	8.2286271225664	0.269	0.001	0
Epithelial	AT2_CellCycle	DTYMK	0	3.49028972086003	0.288	0.02	0
Epithelial	AT2_CellCycle	MCM6	0	4.78333486790841	0.276	0.009	0
Epithelial	AT2_CellCycle	CDCA3	0	7.4551359382195	0.269	0.002	0
Epithelial	AT2_CellCycle	GTSE1	0	8.08070526755221	0.267	0.001	0
Epithelial	AT2_CellCycle	CENPF	0	6.90286984517397	0.267	0.002	0
Epithelial	AT2_CellCycle	BRIP1	0	6.77957401986351	0.267	0.002	0
Epithelial	AT2_CellCycle	NUF2	0	8.16062697417753	0.264	0.001	0
Epithelial	AT2_CellCycle	BUB1	0	6.57464619387222	0.262	0.002	0
Epithelial	AT2_CellCycle	BRI3BP	0	3.15904013788047	0.283	0.024	0
Epithelial	AT2_CellCycle	FANCG	0	3.32457924340759	0.272	0.016	0
Epithelial	AT2_CellCycle	BRCA2	0	4.49781251592724	0.257	0.007	0
Epithelial	AT2_CellCycle	BIRC5	0	6.41570985572531	0.251	0.002	0
Epithelial	AT2_CellCycle	KIF11	0	6.36351248675094	0.25	0.003	0
Epithelial	AT2_CellCycle	STIL	0	4.73278868529721	0.251	0.007	0
Epithelial	AT2_CellCycle	MELK	0	8.01727422359081	0.244	0.001	0
Epithelial	AT2_CellCycle	CLSPN	0	7.99827550990562	0.243	0.001	0
Epithelial	AT2_CellCycle	CENPN	0	3.57159523704812	0.258	0.016	0
Epithelial	AT2_CellCycle	ASPM	0	7.3590672154962	0.243	0.002	0
Epithelial	AT2_CellCycle	FANCD2	0	4.88320934747477	0.246	0.007	0
Epithelial	AT2_CellCycle	DLGAP5	0	8.85993134727612	0.237	0.001	0
Epithelial	AT2_CellCycle	DEPDC1B	0	6.9395945757276	0.236	0.001	0
Epithelial	AT2_CellCycle	CCNF	0	3.4640377581937	0.248	0.017	0
Epithelial	AT2_CellCycle	ADCY3	0	3.12579485119624	0.246	0.018	0
Epithelial	AT2_CellCycle	SMC2	0	3.35454313861282	0.244	0.016	0
Epithelial	AT2_CellCycle	CDCA5	0	6.6131876301103	0.228	0.002	0
Epithelial	AT2_CellCycle	CCDC18	0	3.52170173888785	0.243	0.017	0
Epithelial	AT2_CellCycle	RAD51AP1	0	6.74281419236821	0.225	0.002	0
Epithelial	AT2_CellCycle	KIF2C	0	7.90890008582375	0.223	0.001	0
Epithelial	AT2_CellCycle	XRCC3	0	3.75898020191925	0.23	0.01	0
Epithelial	AT2_CellCycle	BUB1B	0	7.6538604619029	0.221	0.001	0
Epithelial	AT2_CellCycle	CDCA2	0	6.4744634635953	0.221	0.002	0
Epithelial	AT2_CellCycle	CDC6	0	4.8392931116757	0.225	0.006	0
Epithelial	AT2_CellCycle	CKAP2L	0	9.8541507526982	0.218	0	0
Epithelial	AT2_CellCycle	UBE2C	0	4.50980619381582	0.225	0.007	0
Epithelial	AT2_CellCycle	MCM10	0	8.04406073137624	0.218	0.001	0
Epithelial	AT2_CellCycle	STMN1	0	4.66080087318304	0.223	0.007	0
Epithelial	AT2_CellCycle	AC091057.6	0	4.06310171439174	0.22	0.009	0
Epithelial	AT2_CellCycle	RAD51	0	6.87038773422243	0.209	0.001	0
Epithelial	AT2_CellCycle	CDCA8	0	6.35634850128635	0.204	0.002	0
Epithelial	AT2_CellCycle	TONSL	0	4.21794192126487	0.207	0.007	0
Epithelial	AT2_CellCycle	POLQ	0	8.50862184412337	0.2	0.001	0
Epithelial	AT2_CellCycle	CENPK	0	6.22395614395392	0.2	0.002	0
Epithelial	AT2_CellCycle	GINS4	0	5.47833463589274	0.199	0.003	0
Epithelial	AT2_CellCycle	EME1	0	6.68630726267226	0.197	0.001	0
Epithelial	AT2_CellCycle	POLE2	0	5.10822896823371	0.199	0.004	0
Epithelial	AT2_CellCycle	ARHGAP11A	0	5.11881973143879	0.199	0.005	0
Epithelial	AT2_CellCycle	RIBC2	0	3.38850476553858	0.204	0.011	0
Epithelial	AT2_CellCycle	PCNA	0	3.31547482137009	0.204	0.012	0
Epithelial	AT2_CellCycle	E2F2	0	6.95719445185684	0.192	0.001	0
Epithelial	AT2_CellCycle	CDC25A	0	6.15103754167723	0.193	0.002	0
Epithelial	AT2_CellCycle	CHAF1B	0	3.8329342898604	0.199	0.008	0
Epithelial	AT2_CellCycle	BRCA1	0	4.36937260782714	0.193	0.006	0
Epithelial	AT2_CellCycle	PLK1	0	3.7857947638155	0.197	0.012	0
Epithelial	AT2_CellCycle	KIF20A	0	8.06423895800356	0.185	0.001	0
Epithelial	AT2_CellCycle	CENPW	0	4.16717827699179	0.193	0.009	0
Epithelial	AT2_CellCycle	TICRR	0	8.41887285687157	0.183	0	0
Epithelial	AT2_CellCycle	CDC7	0	3.24206771485944	0.192	0.011	0
Epithelial	AT2_CellCycle	CDKN2C	0	4.68645212322452	0.186	0.006	0
Epithelial	AT2_CellCycle	ORC1	0	4.96228534420455	0.183	0.003	0
Epithelial	AT2_CellCycle	CCNB2	0	5.40450098987492	0.183	0.004	0
Epithelial	AT2_CellCycle	RFC4	0	3.81786651252451	0.186	0.008	0
Epithelial	AT2_CellCycle	PSRC1	0	4.09910719993756	0.183	0.007	0
Epithelial	AT2_CellCycle	NEURL1B	0	4.43573920055012	0.181	0.007	0
Epithelial	AT2_CellCycle	GINS1	0	5.1770368555017	0.174	0.003	0
Epithelial	AT2_CellCycle	ARHGEF39	0	6.82199137970091	0.169	0.001	0
Epithelial	AT2_CellCycle	CENPE	0	6.14375106331135	0.169	0.002	0
Epithelial	AT2_CellCycle	OIP5	0	5.64835642960431	0.169	0.002	0
Epithelial	AT2_CellCycle	E2F7	0	6.113259213032	0.167	0.001	0
Epithelial	AT2_CellCycle	KIF14	0	8.59170413419942	0.165	0	0
Epithelial	AT2_CellCycle	CIP2A	0	4.47724811062192	0.169	0.004	0
Epithelial	AT2_CellCycle	MND1	0	4.72384019093002	0.169	0.004	0
Epithelial	AT2_CellCycle	IL17RB	0	4.24845725625282	0.169	0.005	0
Epithelial	AT2_CellCycle	SHCBP1	0	3.87725481415958	0.169	0.005	0
Epithelial	AT2_CellCycle	CKAP2	0	4.00838452421682	0.172	0.008	0
Epithelial	AT2_CellCycle	NCAPH	0	7.29951419625635	0.162	0.001	0
Epithelial	AT2_CellCycle	RAD54B	0	3.77397568408102	0.169	0.008	0
Epithelial	AT2_CellCycle	C17orf53	0	5.33551611111417	0.163	0.002	0
Epithelial	AT2_CellCycle	E2F8	0	7.28404940255944	0.16	0.001	0
Epithelial	AT2_CellCycle	MYO3A	0	5.86764447173371	0.16	0.002	0
Epithelial	AT2_CellCycle	GINS2	0	5.97953144422933	0.16	0.002	0
Epithelial	AT2_CellCycle	XRCC2	0	5.58769868661335	0.158	0.002	0
Epithelial	AT2_CellCycle	PAQR4	0	3.64861736680012	0.162	0.006	0
Epithelial	AT2_CellCycle	KNL1	0	7.05122801746868	0.155	0.001	0
Epithelial	AT2_CellCycle	TEDC2	0	5.30526815249684	0.156	0.002	0
Epithelial	AT2_CellCycle	CCNB1	0	5.30827952832587	0.156	0.004	0
Epithelial	AT2_CellCycle	PTTG1	0	4.24038468275506	0.155	0.005	0
Epithelial	AT2_CellCycle	CDCA4	0	3.49740378860563	0.155	0.006	0
Epithelial	AT2_CellCycle	CDC20	0	6.63359114677452	0.149	0.001	0
Epithelial	AT2_CellCycle	PARPBP	0	5.14434289993345	0.151	0.003	0
Epithelial	AT2_CellCycle	CENPH	0	4.00513709462171	0.153	0.006	0
Epithelial	AT2_CellCycle	KIF4A	0	8.39454909175005	0.146	0	0
Epithelial	AT2_CellCycle	CHEK1	0	3.96361850366548	0.151	0.006	0
Epithelial	AT2_CellCycle	NUDT1	0	3.63181129765831	0.149	0.006	0
Epithelial	AT2_CellCycle	GINS3	0	3.90815570534303	0.148	0.006	0
Epithelial	AT2_CellCycle	TTK	0	7.69284142299395	0.141	0.001	0
Epithelial	AT2_CellCycle	DSCC1	0	4.43731997229305	0.144	0.004	0
Epithelial	AT2_CellCycle	TRIP13	0	4.2888863189519	0.142	0.004	0
Epithelial	AT2_CellCycle	REXO5	0	4.37341732076241	0.142	0.004	0
Epithelial	AT2_CellCycle	SGO1	0	7.64316951738163	0.137	0.001	0
Epithelial	AT2_CellCycle	SGO2	0	4.9188192255919	0.139	0.004	0
Epithelial	AT2_CellCycle	CDC25C	0	7.82831445484338	0.132	0	0
Epithelial	AT2_CellCycle	EXO1	0	7.84519891512152	0.13	0	0
Epithelial	AT2_CellCycle	KIF24	0	3.96136935083675	0.135	0.005	0
Epithelial	AT2_CellCycle	GALNT16	0	5.36618300110858	0.13	0.002	0
Epithelial	AT2_CellCycle	NEIL3	0	8.02152755068563	0.125	0	0
Epithelial	AT2_CellCycle	BLM	0	6.00827780235072	0.127	0.002	0
Epithelial	AT2_CellCycle	TRAIP	0	4.39004028496798	0.127	0.004	0
Epithelial	AT2_CellCycle	ESCO2	0	7.54452690418111	0.123	0	0
Epithelial	AT2_CellCycle	TNFRSF13C	0	4.77038592426188	0.125	0.002	0
Epithelial	AT2_CellCycle	FANCB	0	4.2036917512675	0.128	0.005	0
Epithelial	AT2_CellCycle	PBK	0	8.07671136234977	0.121	0	0
Epithelial	AT2_CellCycle	DDX11	0	3.41924972193103	0.125	0.005	0
Epithelial	AT2_CellCycle	CCDC150	0	5.15585684194231	0.12	0.002	0
Epithelial	AT2_CellCycle	CCDC15	0	4.29977172405806	0.121	0.004	0
Epithelial	AT2_CellCycle	NMU	0	5.29503894203837	0.116	0.002	0
Epithelial	AT2_CellCycle	PLK4	0	5.59083009280602	0.111	0.002	0
Epithelial	AT2_CellCycle	SKA3	0	7.33637510552313	0.109	0	0
Epithelial	AT2_CellCycle	CCNE1	0	5.11270188609455	0.107	0.002	0
Epithelial	AT2_CellCycle	FAM83D	0	5.969753649979	0.105	0.001	0
Epithelial	AT2_CellCycle	SAPCD2	0	5.9376307381319	0.104	0.001	0
Epithelial	AT2_CellCycle	GAS2L3	0	5.51979789265203	0.091	0.001	0
Epithelial	AT2_CellCycle	SKA1	0	8.57643949124416	0.086	0	0
Epithelial	AT2_CellCycle	ERCC6L	0	8.14744644611697	0.084	0	0
Epithelial	AT2_CellCycle	HASPIN	0	5.76214672746433	0.083	0.001	0
Epithelial	AT2_CellCycle	DMC1	0	5.36680169632202	0.07	0.001	0
Epithelial	AT2_CellCycle	FBXO43	0	5.92014167987618	0.067	0.001	0
Epithelial	AT2_CellCycle	AUNIP	0	6.16386375114082	0.058	0	0
Epithelial	AT2_CellCycle	RDM1	0	7.97012336493516	0.056	0	0
Epithelial	AT2_CellCycle	DDIAS	0	5.35648116861971	0.054	0.001	0
Epithelial	AT2_CellCycle	CDKN3	0	6.1628737551676	0.053	0	0
Epithelial	AT2_CellCycle	RIPPLY3	0	5.8395917771715	0.053	0	0
Epithelial	AT2_CellCycle	PIF1	0	6.42722886878279	0.049	0	0
Epithelial	AT2_CellCycle	PIMREG	0	5.96095712967785	0.044	0	0
Epithelial	AT2_CellCycle	NEK2	3.06222181840832e-306	6.68351428649092	0.049	0.001	5.53710949204593e-302
Epithelial	AT2_CellCycle	INCENP	1.55169262226e-300	2.96111117899085	0.286	0.026	2.80577059957053e-296
Epithelial	AT2_CellCycle	POLA2	1.31592841128413e-299	2.60951063899603	0.306	0.029	2.37946175328397e-295
Epithelial	AT2_CellCycle	CEP152	6.92371576897062e-295	3.15166805312042	0.253	0.021	1.25194628534527e-290
Epithelial	AT2_CellCycle	H2AFX	1.55336062803308e-294	3.09683636198551	0.316	0.032	2.80878668760942e-290
Epithelial	AT2_CellCycle	CHEK2	2.03665095019542e-294	2.92380148702273	0.264	0.023	3.68267224814336e-290
Epithelial	AT2_CellCycle	SMC1B	1.9736209509892e-293	8.88700635240255	0.025	0	3.56870140357867e-289
Epithelial	AT2_CellCycle	NEMP1	2.62348452577883e-292	2.5871473462826	0.357	0.04	4.74378471951329e-288
Epithelial	AT2_CellCycle	C19orf48	9.66056499144395e-290	2.8577033795373	0.355	0.041	1.74682336175289e-285
Epithelial	AT2_CellCycle	PRIM2	1.50792945242328e-288	2.73886372328099	0.348	0.039	2.72663803587178e-284
Epithelial	AT2_CellCycle	POLA1	9.36434252514751e-285	2.79093306185323	0.422	0.057	1.69326041539717e-280
Epithelial	AT2_CellCycle	H2AFZ	3.14851271434505e-284	3.40313747673853	0.181	0.011	5.69314069007871e-280
Epithelial	AT2_CellCycle	PRR11	1.10142850068865e-283	5.27068036331095	0.058	0.001	1.99160301494521e-279
Epithelial	AT2_CellCycle	C1orf112	2.39553544901412e-283	3.0015472130262	0.297	0.029	4.33160719890734e-279
Epithelial	AT2_CellCycle	SLFN13	8.88879864637208e-283	3.46558264989499	0.223	0.017	1.607272571237e-278
Epithelial	AT2_CellCycle	RBL1	6.40986370567431e-277	3.1360174475704	0.211	0.015	1.15903155526003e-272
Epithelial	AT2_CellCycle	RELT	3.31811990110978e-275	3.4842820686008	0.185	0.012	5.9998244051867e-271
Epithelial	AT2_CellCycle	FBLN7	3.54253172682534e-272	3.4138962900936	0.144	0.007	6.40560586844558e-268
Epithelial	AT2_CellCycle	RMI2	6.34185923152241e-267	4.00649708931146	0.125	0.006	1.14673498624388e-262
Epithelial	AT2_CellCycle	WDHD1	4.67245662462772e-266	3.33828897518776	0.148	0.008	8.44873606865184e-262
Epithelial	AT2_CellCycle	FBXO5	1.70685442764473e-265	3.48798269941698	0.125	0.006	3.0863341760672e-261
Epithelial	AT2_CellCycle	CEP128	5.08245059207401e-265	2.60842198642781	0.366	0.046	9.19008716058822e-261
Epithelial	AT2_CellCycle	CENPA	3.44620516051866e-262	4.53062314462051	0.065	0.001	6.23142817124984e-258
Epithelial	AT2_CellCycle	MAD2L1	4.72946477100598e-258	4.428570798742	0.109	0.004	8.55181819893302e-254
Epithelial	AT2_CellCycle	GMNN	3.90943636605214e-253	2.64077467777729	0.316	0.036	7.06904283709548e-249
Epithelial	AT2_CellCycle	MNS1	1.33838782520302e-251	2.97367544385717	0.204	0.016	2.42007286553209e-247
Epithelial	AT2_CellCycle	HIST1H1A	1.1153452083423e-250	4.81543698266434	0.077	0.002	2.01676720572455e-246
Epithelial	AT2_CellCycle	FEN1	3.46062763091099e-250	3.43156047744731	0.146	0.008	6.25750688221325e-246
Epithelial	AT2_CellCycle	SUV39H1	1.67980056817254e-249	3.22149876350963	0.167	0.011	3.03741538736958e-245
Epithelial	AT2_CellCycle	ZNF730	1.08229915009302e-246	3.251800993008	0.151	0.009	1.9570133231982e-242
Epithelial	AT2_CellCycle	TMEM106C	1.43616874251419e-244	2.40263614828425	0.457	0.075	2.59688032021417e-240
Epithelial	AT2_CellCycle	TCF7	6.71171845981618e-241	3.44464476869246	0.127	0.006	1.21361293190396e-236
Epithelial	AT2_CellCycle	PASK	4.63988017220437e-236	2.62220897958382	0.29	0.033	8.38983132737993e-232
Epithelial	AT2_CellCycle	ZWILCH	7.09324650867669e-235	3.01255826092011	0.178	0.013	1.28260083369892e-230
Epithelial	AT2_CellCycle	VRK1	3.70539728462955e-234	2.62878432877333	0.257	0.026	6.70009937006715e-230
Epithelial	AT2_CellCycle	MCM8	7.21298670009075e-231	2.73694240519898	0.234	0.022	1.30425225511041e-226
Epithelial	AT2_CellCycle	PRTFDC1	2.76247069048236e-229	3.48866613080624	0.151	0.01	4.9950995025302e-225
Epithelial	AT2_CellCycle	CGAS	9.7214543667405e-228	3.18514103447013	0.172	0.013	1.75783337859402e-223
Epithelial	AT2_CellCycle	PSMC3IP	1.04054091047949e-227	2.87833675746476	0.211	0.019	1.88150607432902e-223
Epithelial	AT2_CellCycle	PKN3	3.12377459069322e-226	2.70566003856135	0.309	0.039	5.64840921489147e-222
Epithelial	AT2_CellCycle	TTF2	3.07789974964515e-225	2.58875221837126	0.283	0.033	5.56545832730836e-221
Epithelial	AT2_CellCycle	ADGRB2	1.23926765353218e-223	4.36717324271139	0.077	0.002	2.24084377111689e-219
Epithelial	AT2_CellCycle	NCAPD2	8.57036826667876e-220	2.58999077087947	0.33	0.045	1.54969398998085e-215
Epithelial	AT2_CellCycle	TMEM107	2.94588289147254e-219	2.52427657630307	0.185	0.015	5.32674544436065e-215
Epithelial	AT2_CellCycle	HIST1H2BH	1.11850503785372e-215	5.27311079204519	0.074	0.002	2.0224808094471e-211
Epithelial	AT2_CellCycle	MYO19	4.43650668950235e-210	2.19149989316381	0.538	0.114	8.02209139595814e-206
Epithelial	AT2_CellCycle	BARD1	5.02287864619949e-208	2.56740677073782	0.188	0.016	9.08236916805791e-204
Epithelial	AT2_CellCycle	CDK2	6.42121681502004e-208	2.22322841307854	0.359	0.054	1.16108442449192e-203
Epithelial	AT2_CellCycle	FIGNL1	2.81399998028413e-203	3.0373248695278	0.167	0.013	5.08827476434977e-199
Epithelial	AT2_CellCycle	CEP85	5.68486619673395e-203	2.32719650461044	0.346	0.052	1.02793750569343e-198
Epithelial	AT2_CellCycle	HIST1H2AG	1.39859032466022e-202	4.82218463595356	0.063	0.002	2.52893102505061e-198
Epithelial	AT2_CellCycle	POLD1	2.63947989116925e-202	2.25237831433285	0.427	0.076	4.77270753921224e-198
Epithelial	AT2_CellCycle	CARHSP1	4.99200963732472e-201	2.14059938537343	0.339	0.05	9.02655182621055e-197
Epithelial	AT2_CellCycle	DONSON	1.63664676615522e-200	2.59358052945788	0.195	0.018	2.95938468256187e-196
Epithelial	AT2_CellCycle	CLN6	3.97051833949356e-200	2.28597607691185	0.332	0.048	7.17949126147226e-196
Epithelial	AT2_CellCycle	SLC20A1	2.318933114733e-198	2.12036610425046	0.441	0.082	4.1930948580602e-194
Epithelial	AT2_CellCycle	GPR19	2.80310513787386e-198	6.3916355590416	0.025	0	5.06857471030351e-194
Epithelial	AT2_CellCycle	RFWD3	4.94913461118646e-194	2.40751004547511	0.225	0.024	8.94902520394735e-190
Epithelial	AT2_CellCycle	C18orf54	4.39145754446861e-192	4.25866980688352	0.079	0.003	7.94063353190813e-188
Epithelial	AT2_CellCycle	CCNA2	7.40591975528289e-192	3.31431417153227	0.118	0.007	1.33913841015025e-187
Epithelial	AT2_CellCycle	TMEM201	1.04100119608818e-190	2.2870494147065	0.251	0.03	1.88233836276665e-186
Epithelial	AT2_CellCycle	NSD2	2.99603997878101e-190	2.09804201475099	0.431	0.08	5.41743948963183e-186
Epithelial	AT2_CellCycle	MPHOSPH9	1.4692355558204e-188	2.4018567516783	0.281	0.037	2.65667173203445e-184
Epithelial	AT2_CellCycle	C19orf57	2.29228481129079e-187	3.78080416663032	0.07	0.002	4.14490939577601e-183
Epithelial	AT2_CellCycle	IL37	5.10270244133244e-186	6.71847041075901	0.023	0	9.22670655441732e-182
Epithelial	AT2_CellCycle	SUV39H2	7.19239429663279e-186	2.94614218245936	0.169	0.015	1.30052873671714e-181
Epithelial	AT2_CellCycle	AURKA	8.15394486372726e-186	4.74876631642425	0.063	0.002	1.47439631025916e-181
Epithelial	AT2_CellCycle	YBX2	7.95999673899749e-184	5.18172760738662	0.028	0	1.43932661034553e-179
Epithelial	AT2_CellCycle	MASTL	6.16526143428342e-183	2.10211458408197	0.251	0.031	1.11480257254713e-178
Epithelial	AT2_CellCycle	WDR90	1.23861360024172e-182	2.00103245267423	0.452	0.091	2.23966111195708e-178
Epithelial	AT2_CellCycle	MCM7	2.61787048857659e-180	2.205766560173	0.573	0.15	4.7336334174442e-176
Epithelial	AT2_CellCycle	DDX39A	7.9852928973896e-179	2.0034499924953	0.399	0.073	1.44390066170599e-174
Epithelial	AT2_CellCycle	HIST1H1D	7.99643533966522e-177	3.62871850609272	0.139	0.011	1.44591543811827e-172
Epithelial	AT2_CellCycle	RFC2	1.45901811462207e-176	2.29149575022205	0.221	0.025	2.63819655485962e-172
Epithelial	AT2_CellCycle	NUP210	3.16940400122373e-176	2.13298440618811	0.322	0.05	5.73091631501274e-172
Epithelial	AT2_CellCycle	GPSM2	2.01246254986482e-175	3.11935551268725	0.213	0.024	3.63893478266557e-171
Epithelial	AT2_CellCycle	HCN3	1.1106662902073e-172	2.83356499414652	0.148	0.012	2.00830678595283e-168
Epithelial	AT2_CellCycle	HAUS5	1.52814135064776e-170	2.20539396232805	0.304	0.047	2.76318519024129e-166
Epithelial	AT2_CellCycle	ZNF519	2.66494311576413e-170	2.33615226265275	0.232	0.029	4.8187501419247e-166
Epithelial	AT2_CellCycle	PRIM1	6.06427031146908e-170	2.71547340554216	0.197	0.021	1.09654135771984e-165
Epithelial	AT2_CellCycle	ADAMTS9	3.03649322314807e-169	2.41731015710006	0.362	0.066	5.49058704609634e-165
Epithelial	AT2_CellCycle	RCCD1	2.54339556809527e-165	2.30429704613864	0.283	0.042	4.59896786622986e-161
Epithelial	AT2_CellCycle	DNAJC9	1.19131813444448e-164	2.33233281684732	0.225	0.028	2.1541414507025e-160
Epithelial	AT2_CellCycle	LRR1	3.27234445264689e-164	2.61039207244505	0.144	0.012	5.91705323927611e-160
Epithelial	AT2_CellCycle	ITPKA	1.12473612805094e-163	4.64184561063338	0.039	0.001	2.0337478667417e-159
Epithelial	AT2_CellCycle	CENPJ	1.56535022767368e-162	2.40876803854481	0.29	0.045	2.83046628167955e-158
Epithelial	AT2_CellCycle	CEP78	4.67586761369752e-162	2.0246236761891	0.241	0.032	8.45490381908785e-158
Epithelial	AT2_CellCycle	SLC43A3	7.51611778772722e-161	1.81669047735142	0.455	0.1	1.35906441837684e-156
Epithelial	AT2_CellCycle	SAC3D1	1.13448344896633e-159	2.79003891034874	0.148	0.013	2.05137297242091e-155
Epithelial	AT2_CellCycle	SMC4	2.50157912533167e-158	1.86925450338334	0.617	0.177	4.52335537442473e-154
Epithelial	AT2_CellCycle	ITGB3BP	4.88430987940392e-158	2.26375626401666	0.267	0.039	8.83180912393817e-154
Epithelial	AT2_CellCycle	APOBEC3B	1.34310689220814e-157	4.80002036009592	0.044	0.001	2.42860588249077e-153
Epithelial	AT2_CellCycle	DCK	3.81694901912095e-156	2.38758987044599	0.204	0.024	6.90180721637449e-152
Epithelial	AT2_CellCycle	KNSTRN	9.98911351892508e-154	2.65833352400235	0.185	0.021	1.80623150649203e-149
Epithelial	AT2_CellCycle	MXD3	5.94340760554542e-153	2.32249010711316	0.228	0.03	1.07468696323472e-148
Epithelial	AT2_CellCycle	FADS2	2.00716760854578e-152	1.91972661933766	0.371	0.072	3.62936046977249e-148
Epithelial	AT2_CellCycle	PPP2R3B	8.43954979554735e-152	2.01323740120702	0.308	0.052	1.52603939403087e-147
Epithelial	AT2_CellCycle	LRRC45	2.13613314035646e-150	2.15127020079357	0.279	0.044	3.86255594439255e-146
Epithelial	AT2_CellCycle	DNA2	6.95515678190216e-150	2.11106969195766	0.241	0.034	1.25763144930355e-145
Epithelial	AT2_CellCycle	PHGDH	3.06022970735222e-148	2.37056251204573	0.218	0.029	5.53350735683428e-144
Epithelial	AT2_CellCycle	NCKIPSD	3.11048021064107e-148	2.04750798092507	0.236	0.033	5.62437031688119e-144
Epithelial	AT2_CellCycle	TUBG1	3.60939398289443e-148	2.12653945517699	0.19	0.022	6.52650619986971e-144
Epithelial	AT2_CellCycle	NT5M	1.37687154988381e-147	3.43634661978506	0.07	0.003	2.48965913649991e-143
Epithelial	AT2_CellCycle	TP73	1.89317670362141e-147	2.54083060190174	0.142	0.013	3.42324211548824e-143
Epithelial	AT2_CellCycle	WEE1	5.5715882646619e-147	1.73144113589744	0.369	0.073	1.00745459001617e-142
Epithelial	AT2_CellCycle	MELTF	1.46839482061859e-145	3.01082132950645	0.104	0.007	2.65515151464253e-141
Epithelial	AT2_CellCycle	CENPL	8.28957271909093e-145	2.90297630962002	0.125	0.01	1.49892053906602e-140
Epithelial	AT2_CellCycle	ARNTL2	8.60438381149315e-145	2.69916823601745	0.151	0.015	1.55584468079419e-140
Epithelial	AT2_CellCycle	OLFM1	1.67481151453112e-144	2.33138163678085	0.183	0.021	3.02839418057518e-140
Epithelial	AT2_CellCycle	DERL3	1.80561883204002e-144	3.37602618650043	0.086	0.005	3.26491997209477e-140
Epithelial	AT2_CellCycle	NDE1	1.91368933351381e-144	2.13108762629022	0.359	0.072	3.46033305285967e-140
Epithelial	AT2_CellCycle	CKS2	1.99084730200817e-144	2.49530312428707	0.304	0.054	3.59985009149118e-140
Epithelial	AT2_CellCycle	SLC1A4	2.51185695777228e-144	3.06077744133405	0.148	0.014	4.54193975104384e-140
Epithelial	AT2_CellCycle	SASS6	5.68962396282416e-144	2.33523348802115	0.148	0.014	1.02879780495787e-139
Epithelial	AT2_CellCycle	POLD3	6.29116662349618e-143	1.96590597459919	0.337	0.064	1.13756874886058e-138
Epithelial	AT2_CellCycle	C9orf40	6.30720419947589e-142	2.93159982026078	0.121	0.01	1.14046866334923e-137
Epithelial	AT2_CellCycle	C5orf34	6.70362845626143e-141	3.647796859081	0.047	0.001	1.21215009746119e-136
Epithelial	AT2_CellCycle	CKLF	1.41828318699516e-140	2.1332748860315	0.221	0.031	2.56453965872464e-136
Epithelial	AT2_CellCycle	NDC1	1.4655601371222e-139	2.21129269788667	0.193	0.024	2.65002583994436e-135
Epithelial	AT2_CellCycle	PGP	3.39820421794292e-138	1.61076955597707	0.387	0.083	6.14463286688438e-134
Epithelial	AT2_CellCycle	TOPBP1	4.41006153979467e-138	2.04337041692156	0.262	0.042	7.97427327625672e-134
Epithelial	AT2_CellCycle	CENPX	5.07731107646982e-138	2.24416455692191	0.265	0.043	9.18079388847272e-134
Epithelial	AT2_CellCycle	MMS22L	6.87464661371941e-138	2.33205159959452	0.185	0.022	1.24307360069274e-133
Epithelial	AT2_CellCycle	GGH	1.37829002189396e-137	2.4502533321213	0.192	0.024	2.49222401758866e-133
Epithelial	AT2_CellCycle	CCHCR1	5.68475203927762e-136	1.73885675419908	0.316	0.059	1.02791686374218e-131
Epithelial	AT2_CellCycle	CALML4	1.91930392579938e-135	2.12549198823817	0.188	0.024	3.47048535863044e-131
Epithelial	AT2_CellCycle	ATRIP	2.49590418125604e-135	1.99128114823874	0.216	0.03	4.51309394054718e-131
Epithelial	AT2_CellCycle	CDH24	7.07981712599449e-134	2.52339484485107	0.112	0.009	1.28017253272232e-129
Epithelial	AT2_CellCycle	HIST1H3G	1.24015406566824e-133	4.78358014056754	0.032	0.001	2.24244658154131e-129
Epithelial	AT2_CellCycle	SLBP	1.38744522976026e-133	1.81117422108882	0.392	0.087	2.50877846445251e-129
Epithelial	AT2_CellCycle	RAC3	1.01704462876276e-132	2.21545656916796	0.207	0.029	1.83902009772883e-128
Epithelial	AT2_CellCycle	TTL	1.19502270273805e-132	2.35298048505492	0.179	0.022	2.16084005109094e-128
Epithelial	AT2_CellCycle	CEP72	5.04144362594107e-132	1.81481697554955	0.399	0.091	9.11593836442664e-128
Epithelial	AT2_CellCycle	FADS1	1.32382554941009e-131	1.95782885413469	0.33	0.066	2.39374135844333e-127
Epithelial	AT2_CellCycle	LSM4	1.41946850944866e-131	1.85152675495051	0.371	0.08	2.56668295878507e-127
Epithelial	AT2_CellCycle	PEG10	1.62282014049751e-131	2.05967231698177	0.32	0.063	2.93438337804761e-127
Epithelial	AT2_CellCycle	NEMP2	9.36008592733863e-131	2.15820883723887	0.195	0.026	1.69249073738137e-126
Epithelial	AT2_CellCycle	CTPS1	3.74715239103248e-129	1.72331089145121	0.286	0.051	6.77560095346493e-125
Epithelial	AT2_CellCycle	PAK6	5.56344542967529e-129	2.28301034279561	0.186	0.024	1.00598220259389e-124
Epithelial	AT2_CellCycle	COMMD4	5.94867730229334e-129	1.71106542638819	0.323	0.064	1.07563982980068e-124
Epithelial	AT2_CellCycle	RNASEH2A	3.15433125900192e-128	3.15216469947763	0.06	0.003	5.70366178252726e-124
Epithelial	AT2_CellCycle	PARP2	4.81052205424323e-128	2.14241891604741	0.146	0.015	8.6983859784826e-124
Epithelial	AT2_CellCycle	SFN	7.06955440570449e-128	1.70426012298522	0.343	0.072	1.27831682763949e-123
Epithelial	AT2_CellCycle	SAE1	2.04825172895634e-127	1.77194180204944	0.322	0.064	3.70364877629886e-123
Epithelial	AT2_CellCycle	DNMT3B	8.53522093150042e-127	2.43250991800701	0.093	0.007	1.54333864883391e-122
Epithelial	AT2_CellCycle	LMF2	2.03404405182043e-126	1.62671310565078	0.409	0.097	3.6779584545017e-122
Epithelial	AT2_CellCycle	XKR5	1.99329142731999e-125	7.23165851336354	0.012	0	3.60426955888e-121
Epithelial	AT2_CellCycle	MAST2	1.09333562548578e-124	1.85390450053783	0.276	0.05	1.9769694780034e-120
Epithelial	AT2_CellCycle	WDR34	1.82233538198629e-123	1.80017559588816	0.413	0.103	3.29514683770762e-119
Epithelial	AT2_CellCycle	NOP56	2.76508717590536e-122	1.84147609112588	0.339	0.073	4.99983063147207e-118
Epithelial	AT2_CellCycle	CEP295	4.09111924065227e-122	2.01663480967591	0.206	0.03	7.39756181094743e-118
Epithelial	AT2_CellCycle	DBF4B	9.00745221718984e-122	2.03594276431934	0.172	0.022	1.62872750991227e-117
Epithelial	AT2_CellCycle	CBX5	1.36442229481397e-121	1.63323280239815	0.348	0.075	2.46714839348263e-117
Epithelial	AT2_CellCycle	PPP1R3E	7.48152790937466e-121	2.20707794075252	0.13	0.013	1.35280987657313e-116
Epithelial	AT2_CellCycle	MGME1	5.3371739103294e-120	1.76000757855041	0.308	0.062	9.65067786465762e-116
Epithelial	AT2_CellCycle	SAPCD1	1.55637001030182e-119	1.95025661400374	0.163	0.02	2.81422825262775e-115
Epithelial	AT2_CellCycle	CKAP5	1.5870075939789e-119	1.87243364548859	0.329	0.069	2.86962713143264e-115
Epithelial	AT2_CellCycle	RANGAP1	1.91871054181425e-119	1.71360622902546	0.411	0.102	3.46941240170853e-115
Epithelial	AT2_CellCycle	NUP62	1.29115442401044e-118	1.79656547921076	0.302	0.06	2.33466542949568e-114
Epithelial	AT2_CellCycle	NUP62CL	2.09202405694007e-118	2.25154811129521	0.132	0.014	3.78279789975904e-114
Epithelial	AT2_CellCycle	DHFR	2.26501921383354e-118	2.23869373305799	0.167	0.021	4.09560774245381e-114
Epithelial	AT2_CellCycle	TRIM59	2.92535232795339e-118	2.67765008761077	0.12	0.011	5.28962207940532e-114
Epithelial	AT2_CellCycle	TESMIN	3.30718877984171e-118	3.99879639970205	0.067	0.004	5.98005875170978e-114
Epithelial	AT2_CellCycle	ATAD3A	7.74952709061724e-118	1.95123015668023	0.232	0.038	1.40126948852541e-113
Epithelial	AT2_CellCycle	TEDC1	9.97514573845319e-118	1.14934066977333	0.297	0.058	1.80370585242711e-113
Epithelial	AT2_CellCycle	HAUS8	1.30790695524897e-117	2.26663843701678	0.127	0.013	2.3649573564812e-113
Epithelial	AT2_CellCycle	TP53I13	2.14462111229478e-117	1.88489503300757	0.199	0.029	3.87790389525142e-113
Epithelial	AT2_CellCycle	ALYREF	4.07678854393978e-117	1.93533087207802	0.211	0.032	7.37164904515191e-113
Epithelial	AT2_CellCycle	FANCC	4.99619774141621e-117	1.73800356470525	0.299	0.06	9.03412475602879e-113
Epithelial	AT2_CellCycle	SMC1A	9.41479850062865e-117	1.56926727627821	0.438	0.114	1.70238386488367e-112
Epithelial	AT2_CellCycle	MTHFD1	1.84153322652209e-116	1.6740085141295	0.315	0.065	3.32986038019724e-112
Epithelial	AT2_CellCycle	BICDL1	2.31195940806138e-115	1.8050816043048	0.297	0.06	4.18048500165659e-111
Epithelial	AT2_CellCycle	SPATA33	1.71188968436548e-114	1.7233898424066	0.302	0.062	3.09543892726966e-110
Epithelial	AT2_CellCycle	IDH2	2.09648526766439e-114	1.55934032074853	0.418	0.108	3.79086466099076e-110
Epithelial	AT2_CellCycle	CTNNAL1	6.42917455883567e-114	1.58269915362007	0.274	0.052	1.16252334372867e-109
Epithelial	AT2_CellCycle	ARHGAP10	1.63155270107918e-113	1.75002506420084	0.269	0.051	2.95017359409138e-109
Epithelial	AT2_CellCycle	DZIP1L	5.89286612314148e-113	1.33447492059484	0.244	0.043	1.06554805238644e-108
Epithelial	AT2_CellCycle	TMSB15A	6.1334883576411e-113	6.85327813739257	0.019	0	1.10905736482866e-108
Epithelial	AT2_CellCycle	RGS3	7.29570268539299e-113	1.64695078994588	0.367	0.087	1.31920895957276e-108
Epithelial	AT2_CellCycle	MIS18BP1	8.23873645731905e-113	2.08073914564073	0.276	0.054	1.48972832621243e-108
Epithelial	AT2_CellCycle	RUSC1	1.96944873032789e-112	1.6202120164901	0.316	0.067	3.56115719417889e-108
Epithelial	AT2_CellCycle	PPIF	5.73505728358664e-112	1.86786047151929	0.146	0.017	1.03701305801814e-107
Epithelial	AT2_CellCycle	MSH5	9.81259732692837e-112	1.76033038388043	0.269	0.051	1.77431384865519e-107
Epithelial	AT2_CellCycle	HYLS1	1.55603644037628e-111	3.21437373562065	0.09	0.007	2.81362509148838e-107
Epithelial	AT2_CellCycle	NRM	2.71626329290896e-111	2.84145353800345	0.083	0.006	4.91154728623799e-107
Epithelial	AT2_CellCycle	ARHGAP11B	3.78462280863562e-111	3.38300180560137	0.065	0.004	6.84335496257492e-107
Epithelial	AT2_CellCycle	NCAPH2	1.19901894844422e-110	1.5040507414842	0.534	0.171	2.16806606257683e-106
Epithelial	AT2_CellCycle	CKS1B	5.17049574856325e-110	1.78942009967379	0.248	0.045	9.34929041255208e-106
Epithelial	AT2_CellCycle	STRIP2	1.21551782680961e-109	2.12841314084347	0.137	0.016	2.19789933443714e-105
Epithelial	AT2_CellCycle	NFATC2IP	1.69528941075167e-108	1.54563257203617	0.441	0.123	3.06542231252117e-104
Epithelial	AT2_CellCycle	SKP2	3.08329268972226e-108	1.71788149147609	0.216	0.036	5.57520984155579e-104
Epithelial	AT2_CellCycle	SHMT1	3.97885188806887e-107	1.49435074164681	0.371	0.091	7.19455998400613e-103
Epithelial	AT2_CellCycle	TUBGCP3	9.90566075116469e-107	1.49186142421097	0.392	0.099	1.7911415770256e-102
Epithelial	AT2_CellCycle	HIST1H1E	1.23156630725115e-106	1.91995360329086	0.199	0.032	2.22691819677153e-102
Epithelial	AT2_CellCycle	DAND5	1.22986636619683e-105	4.08243958217862	0.035	0.001	2.2238443633571e-101
Epithelial	AT2_CellCycle	PNP	1.24261065156335e-105	1.63220517753335	0.227	0.04	2.24688858015685e-101
Epithelial	AT2_CellCycle	OXCT1	2.50788168436424e-105	2.14230847320892	0.183	0.027	4.53475166166742e-101
Epithelial	AT2_CellCycle	CEP131	3.0547850061877e-105	1.68636967098114	0.236	0.043	5.5236622481886e-101
Epithelial	AT2_CellCycle	HIST1H2BB	4.11759141867056e-105	3.51372549147876	0.039	0.001	7.44542880324011e-101
Epithelial	AT2_CellCycle	CBFB	5.00740538426962e-105	1.437834174175	0.388	0.099	9.05439041583633e-101
Epithelial	AT2_CellCycle	MSH2	7.31111908123487e-105	1.73804485775444	0.272	0.055	1.32199655226889e-100
Epithelial	AT2_CellCycle	MAZ	3.49237782615221e-104	1.76454478847964	0.186	0.028	6.31491758524843e-100
Epithelial	AT2_CellCycle	PCNT	2.10613279049096e-103	1.39411422674421	0.406	0.107	3.80830931176576e-99
Epithelial	AT2_CellCycle	CDCA7	2.13475332506576e-103	3.19460624644319	0.046	0.002	3.8600609623839e-99
Epithelial	AT2_CellCycle	PAXX	2.43335007917675e-103	1.47651242255498	0.336	0.079	4.3999836131674e-99
Epithelial	AT2_CellCycle	GMPS	6.89314184666947e-103	1.79241314784653	0.221	0.039	1.24641790871477e-98
Epithelial	AT2_CellCycle	RNF157	9.43169226023469e-103	4.08203952347206	0.042	0.002	1.70543859449564e-98
Epithelial	AT2_CellCycle	PHTF2	9.59014710405969e-103	1.64083887218894	0.253	0.049	1.73409039935607e-98
Epithelial	AT2_CellCycle	TEX52	1.25741384452466e-102	5.75764478842518	0.016	0	2.27365571366949e-98
Epithelial	AT2_CellCycle	GDPD2	1.26603428734592e-102	7.25234108512268	0.011	0	2.2892431983789e-98
Epithelial	AT2_CellCycle	TBC1D31	2.0055186318147e-102	2.6120923728138	0.086	0.007	3.62637879004735e-98
Epithelial	AT2_CellCycle	HIST1H4C	1.48600447029866e-101	2.46244207657822	0.153	0.021	2.68699328319403e-97
Epithelial	AT2_CellCycle	CALM3	3.7679791260847e-101	1.65409104650118	0.308	0.07	6.81325985578635e-97
Epithelial	AT2_CellCycle	NUP188	1.89184588578146e-100	1.39238850731767	0.483	0.147	3.42083573067003e-96
Epithelial	AT2_CellCycle	HPSE	1.92185082235463e-100	2.68474675507165	0.093	0.008	3.47509065698164e-96
Epithelial	AT2_CellCycle	GPR137C	1.97017499788028e-100	3.34266093051206	0.065	0.004	3.56247043116712e-96
Epithelial	AT2_CellCycle	ANP32E	4.46668476272284e-100	1.75159780480487	0.311	0.071	8.07665938795544e-96
Epithelial	AT2_CellCycle	LIN54	8.17368243727514e-99	1.87652041981793	0.144	0.019	1.47796525830809e-94
Epithelial	AT2_CellCycle	TMEM143	1.1094675425899e-98	1.79951225530676	0.178	0.027	2.00613921051105e-94
Epithelial	AT2_CellCycle	DEK	1.11710299849474e-98	1.65121147481569	0.415	0.118	2.01994564187818e-94
Epithelial	AT2_CellCycle	RASSF1	3.31161002881295e-98	1.26753632271544	0.33	0.079	5.98805325409958e-94
Epithelial	AT2_CellCycle	FBF1	5.35116668749408e-98	1.43845890197522	0.343	0.084	9.6759796043268e-94
Epithelial	AT2_CellCycle	SMTN	6.61034124097157e-97	1.92509745218803	0.188	0.031	1.19528190319248e-92
Epithelial	AT2_CellCycle	ABCA7	1.10572331736567e-96	1.67494564598541	0.251	0.051	1.9993689024606e-92
Epithelial	AT2_CellCycle	RBM15	1.21737199836068e-96	1.3655691380878	0.48	0.147	2.20125204743579e-92
Epithelial	AT2_CellCycle	THOP1	1.65459461130361e-96	1.41395274771621	0.315	0.073	2.99183797615918e-92
Epithelial	AT2_CellCycle	PIDD1	2.86398176703123e-96	1.71294319618021	0.236	0.046	5.17865183114587e-92
Epithelial	AT2_CellCycle	SIVA1	3.8958940913407e-96	1.37912886656905	0.457	0.141	7.04455569596225e-92
Epithelial	AT2_CellCycle	RHNO1	3.72759723568765e-95	1.99509747970757	0.125	0.015	6.7402413215704e-91
Epithelial	AT2_CellCycle	EIF4EBP1	1.60482715884209e-94	2.22863896962546	0.104	0.011	2.90184846861826e-90
Epithelial	AT2_CellCycle	MTFR2	1.71417947057734e-94	2.45470623199824	0.095	0.009	3.09957931869794e-90
Epithelial	AT2_CellCycle	ACYP1	5.43632740241126e-94	1.58640451285335	0.19	0.032	9.82996720904004e-90
Epithelial	AT2_CellCycle	BCL2	6.72101594616536e-94	1.83202671669117	0.125	0.015	1.21529410338562e-89
Epithelial	AT2_CellCycle	BEND3	1.92866712981432e-93	1.9864829195409	0.112	0.013	3.48741590413026e-89
Epithelial	AT2_CellCycle	CABLES2	2.79472398080102e-93	2.09352123202764	0.128	0.016	5.05341990208441e-89
Epithelial	AT2_CellCycle	TLCD3B	3.96389749479604e-93	5.9628030332823	0.016	0	7.16751945009021e-89
Epithelial	AT2_CellCycle	FANCL	6.9408986178925e-93	1.62335323622801	0.251	0.052	1.25505328808732e-88
Epithelial	AT2_CellCycle	RHBDL3	7.83040892727843e-93	4.22377216388321	0.03	0.001	1.41589454223049e-88
Epithelial	AT2_CellCycle	ANKRD18A	1.07117985499973e-92	1.49508317459414	0.253	0.053	1.93690741381051e-88
Epithelial	AT2_CellCycle	ACOT7	3.32165531468566e-92	2.19677855238838	0.132	0.017	6.0062171400146e-88
Epithelial	AT2_CellCycle	UNG	3.97243215432688e-92	2.24671991118274	0.1	0.01	7.18295182145387e-88
Epithelial	AT2_CellCycle	BCL2L12	1.22027675616533e-91	1.89186278249439	0.151	0.022	2.20650443049814e-87
Epithelial	AT2_CellCycle	MTBP	1.67413961545893e-91	2.77389436416554	0.097	0.01	3.02717925267283e-87
Epithelial	AT2_CellCycle	SLC25A10	2.29269519377393e-91	1.84547814381006	0.12	0.014	4.14565144938203e-87
Epithelial	AT2_CellCycle	MATN2	7.68704371932677e-91	2.51854287695313	0.111	0.013	1.38997124532867e-86
Epithelial	AT2_CellCycle	SCLT1	2.81361983314778e-90	1.63407051469323	0.276	0.062	5.08758738229782e-86
Epithelial	AT2_CellCycle	PSIP1	4.53430080332101e-90	1.62945248539654	0.223	0.044	8.19892271256506e-86
Epithelial	AT2_CellCycle	PROCA1	1.41097336850152e-88	2.45092780677117	0.088	0.008	2.55132204492445e-84
Epithelial	AT2_CellCycle	DGCR8	2.10404293260455e-88	1.38741565972075	0.459	0.146	3.80453043073555e-84
Epithelial	AT2_CellCycle	E2F3	2.96157082327583e-88	2.64410863346578	0.104	0.011	5.35511236264735e-84
Epithelial	AT2_CellCycle	USP1	1.14028989174547e-87	1.64289082881926	0.341	0.091	2.06187218225415e-83
Epithelial	AT2_CellCycle	NUDT8	4.19712727616442e-87	1.84272611101979	0.114	0.014	7.5892455407605e-83
Epithelial	AT2_CellCycle	YWHAH	5.64154330400036e-87	1.73082843257384	0.234	0.048	1.02010386022935e-82
Epithelial	AT2_CellCycle	TOP3A	9.9988559042045e-87	1.65905308956069	0.197	0.036	1.80799312459826e-82
Epithelial	AT2_CellCycle	PRKDC	1.03290697805598e-86	1.3389611720283	0.385	0.11	1.86770239772083e-82
Epithelial	AT2_CellCycle	RFC5	1.44964416636372e-86	2.05204585389373	0.128	0.017	2.62124658161887e-82
Epithelial	AT2_CellCycle	ATG16L2	1.78382813913419e-86	1.24661022445277	0.394	0.113	3.22551804118245e-82
Epithelial	AT2_CellCycle	HP1BP3	1.79625306648861e-86	1.50396234170612	0.424	0.131	3.2479847948247e-82
Epithelial	AT2_CellCycle	CCDC14	2.18019115078932e-86	1.28993313817575	0.548	0.198	3.94222163885725e-82
Epithelial	AT2_CellCycle	KLHL22	2.23906497833312e-86	1.29899458077475	0.395	0.115	4.04867729382195e-82
Epithelial	AT2_CellCycle	HAUS2	2.65548603533706e-86	1.74092411195721	0.216	0.043	4.80164984909648e-82
Epithelial	AT2_CellCycle	GCHFR	5.21685705184862e-86	2.31783589190806	0.128	0.017	9.43312092115267e-82
Epithelial	AT2_CellCycle	ALDH16A1	5.8194076321722e-86	1.60154650766156	0.236	0.049	1.05226528804938e-81
Epithelial	AT2_CellCycle	HIST1H1C	3.22285835338207e-85	2.03868157542801	0.555	0.216	5.82757247458546e-81
Epithelial	AT2_CellCycle	DBF4	1.11662715953691e-84	2.18639040555251	0.139	0.02	2.01908522987464e-80
Epithelial	AT2_CellCycle	BORA	3.57751083985928e-84	2.87681837701297	0.104	0.012	6.46885510063355e-80
Epithelial	AT2_CellCycle	NUP85	1.00192065511977e-83	1.20056546892997	0.404	0.121	1.81167292858757e-79
Epithelial	AT2_CellCycle	AIF1L	1.09189173485666e-83	2.05343845113553	0.1	0.011	1.97435863496781e-79
Epithelial	AT2_CellCycle	FGFR1OP	1.11184319871715e-83	1.46175763132851	0.286	0.07	2.01043487192036e-79
Epithelial	AT2_CellCycle	WRAP53	1.58257679044062e-83	1.68361358821325	0.17	0.029	2.86161535247474e-79
Epithelial	AT2_CellCycle	ZNF724	2.44126456311136e-83	2.64331933783233	0.067	0.005	4.41429458301796e-79
Epithelial	AT2_CellCycle	DEPDC1	4.76818253476968e-83	2.89088928734487	0.086	0.008	8.62182765937054e-79
Epithelial	AT2_CellCycle	LRP8	1.40356721889584e-82	1.62258435260434	0.185	0.033	2.53793024520746e-78
Epithelial	AT2_CellCycle	CMC2	1.84539962603414e-82	1.60793930756322	0.2	0.039	3.33685160379493e-78
Epithelial	AT2_CellCycle	ADAT1	4.17041309710943e-82	1.42008949256605	0.281	0.068	7.54094096219327e-78
Epithelial	AT2_CellCycle	SLC2A4RG	4.51461603348599e-82	1.17711192181868	0.329	0.088	8.16332871174936e-78
Epithelial	AT2_CellCycle	CRYBG1	4.72441825118692e-82	1.58952480447164	0.311	0.082	8.5426930817962e-78
Epithelial	AT2_CellCycle	TMEM100	1.91027562338369e-81	1.7331666557627	0.156	0.025	3.45416038220239e-77
Epithelial	AT2_CellCycle	MMD	2.62269057957472e-81	2.33733099690255	0.084	0.008	4.742349105987e-77
Epithelial	AT2_CellCycle	HUNK	2.90594220485001e-81	1.64180736680348	0.146	0.022	5.25452469480978e-77
Epithelial	AT2_CellCycle	CDKN2D	1.26622289975146e-80	2.15489202991179	0.105	0.013	2.28958424733059e-76
Epithelial	AT2_CellCycle	N4BP3	1.73454018568217e-80	2.24826553503357	0.088	0.009	3.13639556375051e-76
Epithelial	AT2_CellCycle	SAMD1	2.72032748195162e-80	1.37212095595056	0.271	0.065	4.91889615286492e-76
Epithelial	AT2_CellCycle	SFI1	2.72780788097269e-80	1.3514098966088	0.348	0.097	4.93242221037482e-76
Epithelial	AT2_CellCycle	MSH6	3.38233951283102e-80	1.73890562550622	0.271	0.066	6.11594630710106e-76
Epithelial	AT2_CellCycle	CIDEB	4.68629390239217e-80	1.74989854880797	0.148	0.023	8.47375663430552e-76
Epithelial	AT2_CellCycle	C1QTNF2	1.24261301625607e-79	3.89159670829275	0.032	0.001	2.24689285599423e-75
Epithelial	AT2_CellCycle	CCDC88A	1.29966830199659e-79	2.14966916173813	0.13	0.019	2.35006022367023e-75
Epithelial	AT2_CellCycle	RBBP7	1.37900868772519e-79	1.42241529471537	0.33	0.091	2.49352350914468e-75
Epithelial	AT2_CellCycle	RCC1	1.5048879328128e-79	1.54306991187929	0.241	0.054	2.72113836011211e-75
Epithelial	AT2_CellCycle	CNTLN	1.87762312097247e-79	1.43091354196527	0.195	0.038	3.39511812734242e-75
Epithelial	AT2_CellCycle	FUS	7.13951143504294e-79	1.32079633606557	0.404	0.127	1.29096645768447e-74
Epithelial	AT2_CellCycle	FAM122B	7.46825298047042e-79	1.22339893743459	0.327	0.088	1.35040950392866e-74
Epithelial	AT2_CellCycle	MDFIC	4.30193150347382e-78	1.38191449368664	0.228	0.05	7.77875254458136e-74
Epithelial	AT2_CellCycle	GSTCD	4.41675384132451e-78	1.40253452285918	0.241	0.054	7.98637429588298e-74
Epithelial	AT2_CellCycle	SUPT16H	5.07959342425543e-78	1.30044167057248	0.367	0.109	9.18492082973866e-74
Epithelial	AT2_CellCycle	NR2C2AP	1.15060322820556e-77	1.8174142954677	0.16	0.027	2.0805207572413e-73
Epithelial	AT2_CellCycle	RPA1	2.46976918906994e-77	1.44972888361661	0.23	0.051	4.46583664767627e-73
Epithelial	AT2_CellCycle	CLCF1	2.9587588486299e-77	1.58171762566622	0.216	0.046	5.35002775009258e-73
Epithelial	AT2_CellCycle	CDC25B	4.52588910206398e-77	1.20176009623396	0.401	0.124	8.18371267435208e-73
Epithelial	AT2_CellCycle	CBR3	5.0276150034868e-77	3.11164235037512	0.053	0.004	9.09093344930482e-73
Epithelial	AT2_CellCycle	EPB41L2	5.38998918297102e-77	1.53674313730003	0.17	0.031	9.74617844064819e-73
Epithelial	AT2_CellCycle	BDH1	9.40664410970966e-77	1.60339993538222	0.193	0.038	1.7009093879177e-72
Epithelial	AT2_CellCycle	MTHFD2	1.06225244983358e-76	1.86016401734755	0.139	0.022	1.92076487978907e-72
Epithelial	AT2_CellCycle	THEM6	8.555299150332e-76	1.62586598889228	0.13	0.019	1.54696919236303e-71
Epithelial	AT2_CellCycle	TEX30	1.3329435751308e-75	2.57201946987729	0.07	0.006	2.41022857255152e-71
Epithelial	AT2_CellCycle	C1orf216	1.88048225318674e-75	2.05623434226534	0.127	0.019	3.40028801021227e-71
Epithelial	AT2_CellCycle	BAX	2.63819166744928e-75	1.26473180762671	0.38	0.116	4.77037817308179e-71
Epithelial	AT2_CellCycle	POLH	8.5057364321278e-75	1.38304196734187	0.336	0.096	1.53800726165735e-70
Epithelial	AT2_CellCycle	LRP3	3.45151912647296e-74	1.73198239353492	0.202	0.042	6.2410368844884e-70
Epithelial	AT2_CellCycle	KPNA2	6.63637181466169e-74	1.94963189768429	0.192	0.039	1.19998875152713e-69
Epithelial	AT2_CellCycle	MAD2L2	1.11413813148856e-73	1.63832401259497	0.148	0.025	2.01458456935762e-69
Epithelial	AT2_CellCycle	MAP3K6	2.01263858366021e-73	1.03451673095699	0.369	0.111	3.6392530869744e-69
Epithelial	AT2_CellCycle	NDOR1	2.83848581065078e-73	1.22183961913727	0.207	0.044	5.13255004281874e-69
Epithelial	AT2_CellCycle	CLDN5	2.88705132338077e-73	1.60351343183208	0.156	0.027	5.22036620293711e-69
Epithelial	AT2_CellCycle	EXO5	8.21163669222502e-73	1.6357255622576	0.139	0.022	1.48482814668813e-68
Epithelial	AT2_CellCycle	CAD	9.60820115313981e-73	1.60259881139636	0.151	0.026	1.73735493251074e-68
Epithelial	AT2_CellCycle	KMT5C	1.29571503070993e-72	1.37132848788825	0.269	0.068	2.34291191852969e-68
Epithelial	AT2_CellCycle	BUB3	2.14774524867211e-72	1.26776958487185	0.306	0.084	3.88355295864892e-68
Epithelial	AT2_CellCycle	EFS	3.121854610431e-72	1.29470355740634	0.239	0.056	5.64493750658134e-68
Epithelial	AT2_CellCycle	PAFAH1B3	3.62782874638222e-72	1.82920472669549	0.156	0.028	6.55983993920833e-68
Epithelial	AT2_CellCycle	ZDHHC23	4.04451882623448e-72	1.59184024045975	0.188	0.038	7.31329894159718e-68
Epithelial	AT2_CellCycle	MTFP1	4.30294008737854e-72	1.93696582184537	0.105	0.014	7.78057626599787e-68
Epithelial	AT2_CellCycle	LRRC14	4.78619297024695e-72	1.27730997053741	0.402	0.132	8.65439412880053e-68
Epithelial	AT2_CellCycle	TRIOBP	5.20745586484336e-72	0.979688992786515	0.517	0.19	9.41612169480976e-68
Epithelial	AT2_CellCycle	SMC3	5.75495808009404e-72	1.2916610110696	0.241	0.057	1.0406115200426e-67
Epithelial	AT2_CellCycle	ILDR2	5.97903396148931e-72	3.74323630956833	0.026	0.001	1.0811289209165e-67
Epithelial	AT2_CellCycle	CKAP4	9.43509172703351e-72	1.19298689840715	0.304	0.084	1.7060532860822e-67
Epithelial	AT2_CellCycle	DCAKD	1.2433204179875e-71	1.52090756104634	0.227	0.052	2.24817197980501e-67
Epithelial	AT2_CellCycle	CCDC34	3.09668515143853e-71	2.68777583278491	0.072	0.007	5.59942609083115e-67
Epithelial	AT2_CellCycle	FN3KRP	3.64838210728717e-71	1.10595651828793	0.297	0.08	6.59700452639665e-67
Epithelial	AT2_CellCycle	LYPD5	4.63772562696522e-71	3.46063988562946	0.028	0.001	8.38593547867851e-67
Epithelial	AT2_CellCycle	UBR7	5.50071043327152e-71	1.4801301689459	0.158	0.029	9.94638460544156e-67
Epithelial	AT2_CellCycle	RAD18	5.88173306639567e-71	1.48988362701143	0.19	0.039	1.06353497306566e-66
Epithelial	AT2_CellCycle	IPO9	1.03929877754532e-70	1.09931920420285	0.394	0.127	1.87926004955744e-66
Epithelial	AT2_CellCycle	TMEM238	2.17934778143717e-70	1.31451407465969	0.402	0.134	3.94069665839469e-66
Epithelial	AT2_CellCycle	ERLIN1	2.47677452191767e-70	1.44919466213415	0.186	0.038	4.47850369053154e-66
Epithelial	AT2_CellCycle	LBR	2.60527488018726e-70	1.35970011769617	0.311	0.088	4.7108580383546e-66
Epithelial	AT2_CellCycle	FDPS	2.94375844902768e-70	1.08454536415951	0.267	0.068	5.32290402753186e-66
Epithelial	AT2_CellCycle	APOLD1	4.08090991596099e-70	3.08448606084422	0.053	0.004	7.37910131004066e-66
Epithelial	AT2_CellCycle	VANGL1	4.17021764436629e-70	1.79095330413534	0.163	0.031	7.54058754454312e-66
Epithelial	AT2_CellCycle	RAD51D	7.29679065967487e-70	1.22496936844422	0.207	0.045	1.31940568708241e-65
Epithelial	AT2_CellCycle	ST3GAL3	1.07395088675844e-69	1.28942239867138	0.237	0.057	1.94191799343661e-65
Epithelial	AT2_CellCycle	SLX4	1.27744372540104e-69	1.65341403325481	0.144	0.025	2.30987374427016e-65
Epithelial	AT2_CellCycle	LRRC20	2.04107041363514e-69	1.70634184722455	0.13	0.021	3.69066352193506e-65
Epithelial	AT2_CellCycle	PKD2	2.33637369450263e-69	1.25525400852947	0.301	0.084	4.22463091439965e-65
Epithelial	AT2_CellCycle	NUP155	2.41768755453446e-69	1.33299074635368	0.225	0.052	4.37166263610922e-65
Epithelial	AT2_CellCycle	C1QB	2.58526239811007e-69	1.93401789838648	0.116	0.017	4.67467146826264e-65
Epithelial	AT2_CellCycle	ALOX5	2.94656884450015e-69	1.73642954639278	0.102	0.013	5.32798578462517e-65
Epithelial	AT2_CellCycle	KLF11	3.16509135016992e-69	1.68778687904029	0.209	0.047	5.72311817937724e-65
Epithelial	AT2_CellCycle	SYK	3.3597890246844e-69	1.64836256000326	0.176	0.035	6.07517051443433e-65
Epithelial	AT2_CellCycle	XYLB	4.37511098058379e-69	2.09633640297868	0.107	0.015	7.91107567509161e-65
Epithelial	AT2_CellCycle	ACTN1	4.92734842629506e-69	0.960434429437989	0.348	0.104	8.90963142442673e-65
Epithelial	AT2_CellCycle	RGS12	5.74386886165938e-69	1.40172259749303	0.234	0.056	1.03860636756525e-64
Epithelial	AT2_CellCycle	TRIM7	6.22415272833175e-69	2.95014639074283	0.04	0.002	1.12545129633695e-64
Epithelial	AT2_CellCycle	PTBP1	6.81328578907346e-69	0.994762027688466	0.341	0.102	1.23197833638026e-64
Epithelial	AT2_CellCycle	PELP1	1.07709260676997e-68	1.18227950230361	0.241	0.059	1.94759885156146e-64
Epithelial	AT2_CellCycle	NME4	1.2713832861023e-68	1.37909703380572	0.202	0.044	2.29891525793017e-64
Epithelial	AT2_CellCycle	CASP2	1.56546134314121e-68	1.1752645229429	0.295	0.081	2.83066720066793e-64
Epithelial	AT2_CellCycle	FKBP5	4.66501307147995e-68	1.10719372974494	0.369	0.116	8.43527663585004e-64
Epithelial	AT2_CellCycle	DEPDC5	7.93482493886076e-68	1.17175229093459	0.308	0.088	1.4347750454448e-63
Epithelial	AT2_CellCycle	ICMT	8.44088592506884e-68	1.20083599702544	0.23	0.055	1.52628099297095e-63
Epithelial	AT2_CellCycle	HES6	1.18755316591269e-67	1.64945642001434	0.107	0.015	2.14733363460332e-63
Epithelial	AT2_CellCycle	TELO2	1.69616407345536e-67	1.08495451499803	0.376	0.121	3.06700387762199e-63
Epithelial	AT2_CellCycle	POLD2	3.02022475648518e-67	1.22731764597617	0.214	0.049	5.4611704046765e-63
Epithelial	AT2_CellCycle	ENO2	3.50331508101729e-67	1.11964219489408	0.466	0.173	6.33469432949546e-63
Epithelial	AT2_CellCycle	ABHD11	3.72961084977222e-67	1.15989410807751	0.348	0.107	6.74388233855812e-63
Epithelial	AT2_CellCycle	CENPS	4.60032983565669e-67	1.69980811385483	0.142	0.025	8.31831640883443e-63
Epithelial	AT2_CellCycle	C6orf141	6.46955812444709e-67	1.72801577099837	0.118	0.018	1.16982550006252e-62
Epithelial	AT2_CellCycle	OAS3	1.13902093103631e-66	1.01896176080406	0.183	0.038	2.05957764749986e-62
Epithelial	AT2_CellCycle	CSTF3	1.40326580812249e-66	0.942489696264445	0.353	0.109	2.53738523424709e-62
Epithelial	AT2_CellCycle	CAND2	1.5446074554787e-66	2.40676581701493	0.063	0.006	2.79295920099659e-62
Epithelial	AT2_CellCycle	FAM111A	1.62585117493512e-66	1.4782216283688	0.513	0.214	2.93986409451769e-62
Epithelial	AT2_CellCycle	CHRNA5	1.92441940139948e-66	3.78500990372613	0.03	0.001	3.47973516161055e-62
Epithelial	AT2_CellCycle	HIRIP3	1.98301171606216e-66	1.29900384922441	0.16	0.03	3.5856817849836e-62
Epithelial	AT2_CellCycle	IFT122	2.07435420862612e-66	1.4716863200543	0.209	0.048	3.75084728003775e-62
Epithelial	AT2_CellCycle	TCOF1	3.6619794850881e-66	1.03618128979007	0.301	0.085	6.62159130493631e-62
Epithelial	AT2_CellCycle	PXMP2	3.70075068134419e-66	0.983307825645249	0.16	0.03	6.69169738200656e-62
Epithelial	AT2_CellCycle	DCAF15	3.8471328606212e-66	1.17784991492296	0.322	0.096	6.95638563857525e-62
Epithelial	AT2_CellCycle	TOE1	5.77859461716946e-66	1.43122115639895	0.155	0.029	1.04488547867658e-61
Epithelial	AT2_CellCycle	IQCC	9.38826581884095e-66	2.22541944586016	0.091	0.012	1.69758622536282e-61
Epithelial	AT2_CellCycle	NRTN	1.13440742864903e-65	2.51075243814693	0.065	0.006	2.05123551248318e-61
Epithelial	AT2_CellCycle	USP37	1.6624036743842e-65	1.10219131742099	0.246	0.062	3.00595832402151e-61
Epithelial	AT2_CellCycle	NUP205	1.73160841776768e-65	1.15699326703945	0.316	0.093	3.13109434100752e-61
Epithelial	AT2_CellCycle	RNF168	2.34562143913706e-65	1.04796422176794	0.269	0.072	4.24135268624762e-61
Epithelial	AT2_CellCycle	TDP1	2.38473373804603e-65	1.72121450096423	0.09	0.011	4.31207554513483e-61
Epithelial	AT2_CellCycle	HMGB3	2.98517179532845e-65	1.93283972592562	0.058	0.005	5.3977876403129e-61
Epithelial	AT2_CellCycle	CDK5RAP2	3.25253525017545e-65	1.14508436821933	0.482	0.182	5.88123423936725e-61
Epithelial	AT2_CellCycle	ZNF695	4.12231155430433e-65	4.20879423904665	0.019	0.001	7.45396375249309e-61
Epithelial	AT2_CellCycle	RBM14	5.17573970062301e-65	1.0993825251437	0.455	0.166	9.35877252666652e-61
Epithelial	AT2_CellCycle	RPP25	5.41794471868512e-65	1.69476201417479	0.112	0.017	9.79672764032643e-61
Epithelial	AT2_CellCycle	PIH1D1	5.41820637367032e-65	1.25272988775531	0.262	0.07	9.79720076487067e-61
Epithelial	AT2_CellCycle	SSRP1	6.58757735328783e-65	1.15172205914711	0.301	0.087	1.19116573702151e-60
Epithelial	AT2_CellCycle	B4GALT2	8.07529008442665e-65	1.71452265771979	0.127	0.021	1.46017395306603e-60
Epithelial	AT2_CellCycle	KRI1	1.00376782885718e-64	1.0404719985076	0.35	0.11	1.81501298813955e-60
Epithelial	AT2_CellCycle	ALPL	1.01084272591024e-64	0.988406070160367	0.545	0.222	1.8278058169909e-60
Epithelial	AT2_CellCycle	EXOSC6	1.24936543465595e-64	1.1136515702626	0.207	0.048	2.25910257894489e-60
Epithelial	AT2_CellCycle	FOXRED1	2.13342013440477e-64	1.16875493484786	0.192	0.042	3.8576502870307e-60
Epithelial	AT2_CellCycle	DHRS13	4.67347531750513e-64	1.65085333904232	0.1	0.014	8.45057806911277e-60
Epithelial	AT2_CellCycle	PLP2	6.38149736314069e-64	1.13535403655505	0.176	0.037	1.1539023532031e-59
Epithelial	AT2_CellCycle	HPRT1	7.18261372703529e-64	1.51499470638696	0.179	0.038	1.29876021412252e-59
Epithelial	AT2_CellCycle	DUSP6	7.59043768276557e-64	1.20608836593797	0.383	0.132	1.37250294179767e-59
Epithelial	AT2_CellCycle	GMPPB	9.43920127607423e-64	1.13046251983492	0.388	0.132	1.70679637473974e-59
Epithelial	AT2_CellCycle	VAV2	1.01338323847108e-63	1.25697213088167	0.211	0.05	1.83239957180341e-59
Epithelial	AT2_CellCycle	GATD1	1.02170352562973e-63	1.08562022234042	0.432	0.155	1.84744431504368e-59
Epithelial	AT2_CellCycle	ILF3	1.15940200803288e-63	1.00351659162934	0.696	0.338	2.09643071092506e-59
Epithelial	AT2_CellCycle	ADAM15	1.76153576201428e-63	1.1786569532113	0.406	0.143	3.18520896487421e-59
Epithelial	AT2_CellCycle	MAT2A	4.72229319479832e-63	1.04894386075113	0.634	0.299	8.53885055483433e-59
Epithelial	AT2_CellCycle	EFHD2	4.99782682570965e-63	0.985370317958407	0.286	0.081	9.03707046624818e-59
Epithelial	AT2_CellCycle	ARPIN	9.22354853367679e-63	1.03443348892325	0.344	0.109	1.66780204585944e-58
Epithelial	AT2_CellCycle	TUBGCP5	9.75164472111199e-63	1.20256758316429	0.271	0.075	1.76329239847147e-58
Epithelial	AT2_CellCycle	PROSER3	9.77919797090566e-63	1.0543964434605	0.248	0.065	1.76827457709916e-58
Epithelial	AT2_CellCycle	NT5DC2	1.12774898272934e-62	1.16325193610375	0.265	0.073	2.03919571057118e-58
Epithelial	AT2_CellCycle	MACROD1	1.23817021414367e-62	1.02172341281599	0.417	0.147	2.23885938121459e-58
Epithelial	AT2_CellCycle	IGHA1	1.43971333614215e-62	1.29066106299935	0.172	0.036	2.60328965441223e-58
Epithelial	AT2_CellCycle	YPEL1	1.53886291020797e-62	1.70488195433046	0.111	0.017	2.78257191423805e-58
Epithelial	AT2_CellCycle	TRAF2	2.0187618267647e-62	1.13373905968226	0.269	0.074	3.65032513515593e-58
Epithelial	AT2_CellCycle	TUBB	2.25389081841664e-62	1.33163329484632	0.128	0.022	4.07548537786097e-58
Epithelial	AT2_CellCycle	SEPTIN8	2.3187029330465e-62	1.04283372016384	0.301	0.088	4.19267864353469e-58
Epithelial	AT2_CellCycle	UCP2	6.45932547975333e-62	1.12707599851361	0.285	0.081	1.167975233249e-57
Epithelial	AT2_CellCycle	CEP250	7.16898129693022e-62	1.19671080015905	0.237	0.061	1.29629519811092e-57
Epithelial	AT2_CellCycle	KIF2A	7.91036546717896e-62	1.65202163196517	0.156	0.031	1.4303522837753e-57
Epithelial	AT2_CellCycle	GPAA1	1.1047741202631e-61	0.945121981181799	0.36	0.118	1.99765256425974e-57
Epithelial	AT2_CellCycle	ANAPC11	1.18187591927479e-61	1.19990330918824	0.32	0.1	2.13706803723267e-57
Epithelial	AT2_CellCycle	CASP8AP2	1.28246877149411e-61	1.57880979835923	0.167	0.035	2.31896003261564e-57
Epithelial	AT2_CellCycle	GPRIN1	2.06793178669255e-61	3.22349116769854	0.033	0.002	3.73923425669747e-57
Epithelial	AT2_CellCycle	MAP4K2	2.20236281971969e-61	1.50632606915071	0.132	0.023	3.98231245061715e-57
Epithelial	AT2_CellCycle	PTPN18	2.28322527220988e-61	1.16930999036333	0.322	0.1	4.12852793720991e-57
Epithelial	AT2_CellCycle	SLC26A6	3.36027090184219e-61	1.22496095313735	0.19	0.043	6.07604184471105e-57
Epithelial	AT2_CellCycle	POGLUT3	3.59580363248786e-61	2.28030998220743	0.074	0.008	6.50193212826454e-57
Epithelial	AT2_CellCycle	ADGRE5	3.84161056775339e-61	1.02885213072029	0.557	0.243	6.94640022861167e-57
Epithelial	AT2_CellCycle	KATNAL1	8.71348842080282e-61	1.01557527002759	0.23	0.059	1.57557297624957e-56
Epithelial	AT2_CellCycle	NAP1L4	9.90957147925726e-61	0.844072164355973	0.467	0.173	1.7918487148793e-56
Epithelial	AT2_CellCycle	FOXRED2	1.15473913332905e-60	1.60162386849895	0.093	0.013	2.08799930088559e-56
Epithelial	AT2_CellCycle	KLHL23	1.17212262965383e-60	2.19570356268204	0.116	0.019	2.11943213894006e-56
Epithelial	AT2_CellCycle	EMC9	1.18922295389273e-60	1.55089808095762	0.193	0.045	2.15035294522883e-56
Epithelial	AT2_CellCycle	WSCD1	1.23066432152328e-60	2.8219177003223	0.032	0.002	2.22528722617839e-56
Epithelial	AT2_CellCycle	ARL6IP1	1.25729933394135e-60	2.06501317143914	0.169	0.036	2.27344865563275e-56
Epithelial	AT2_CellCycle	NT5DC3	1.53219586831406e-60	1.7406403680968	0.163	0.034	2.77051656908548e-56
Epithelial	AT2_CellCycle	AREG	1.90069851593247e-60	1.34385525429426	0.308	0.096	3.4368430565091e-56
Epithelial	AT2_CellCycle	TUBB4B	2.5951846784714e-60	1.14164229457375	0.413	0.15	4.69261293561198e-56
Epithelial	AT2_CellCycle	TFDP1	2.73636746546323e-60	1.22812100292373	0.195	0.045	4.94789965105061e-56
Epithelial	AT2_CellCycle	ANKLE2	2.96015074103184e-60	0.913613485485007	0.529	0.216	5.35254456993377e-56
Epithelial	AT2_CellCycle	IMPA2	4.34701294533859e-60	0.927059907186632	0.515	0.207	7.86026880776123e-56
Epithelial	AT2_CellCycle	PARP1	4.59612950012738e-60	1.06512717842338	0.209	0.051	8.31072136213032e-56
Epithelial	AT2_CellCycle	CD163	4.77964729572925e-60	1.26993915442168	0.146	0.028	8.64255824013763e-56
Epithelial	AT2_CellCycle	SPTB	4.9812423649846e-60	2.50067229889992	0.051	0.004	9.00708244436515e-56
Epithelial	AT2_CellCycle	PFAS	6.7612637163571e-60	1.48796582683983	0.178	0.039	1.22257170519169e-55
Epithelial	AT2_CellCycle	UGT8	1.00703359579805e-59	1.76094841796672	0.105	0.016	1.82091814792203e-55
Epithelial	AT2_CellCycle	TEAD4	1.03425920999494e-59	1.14745401656786	0.23	0.06	1.87014750351285e-55
Epithelial	AT2_CellCycle	FAM167B	1.06941680830488e-59	2.15255119923906	0.062	0.006	1.93371947277688e-55
Epithelial	AT2_CellCycle	EXOSC9	1.34475175690001e-59	1.00382661790898	0.248	0.067	2.43158012682659e-55
Epithelial	AT2_CellCycle	SMCHD1	1.34614910756064e-59	1.00546989843089	0.406	0.144	2.43410681629114e-55
Epithelial	AT2_CellCycle	UBXN11	1.43153316934842e-59	0.659376497720876	0.366	0.12	2.58849827681582e-55
Epithelial	AT2_CellCycle	SAP30	1.44750590503896e-59	1.65030187448202	0.125	0.022	2.61738017749145e-55
Epithelial	AT2_CellCycle	SNRNP25	1.49779601606211e-59	1.53551644835581	0.163	0.034	2.70831475624351e-55
Epithelial	AT2_CellCycle	HDGF	2.64902921391872e-59	1.08199903930913	0.471	0.184	4.78997462460782e-55
Epithelial	AT2_CellCycle	DDB2	2.96813225557076e-59	1.3527990568013	0.158	0.032	5.36697674452304e-55
Epithelial	AT2_CellCycle	PGC	3.21036450156604e-59	0.859259620406835	0.719	0.379	5.80498109173171e-55
Epithelial	AT2_CellCycle	SRPK1	3.60429678745524e-59	1.00350719993664	0.336	0.108	6.51728945107656e-55
Epithelial	AT2_CellCycle	PA2G4	5.54788068471626e-59	1.05381125592527	0.264	0.075	1.00316778541039e-54
Epithelial	AT2_CellCycle	SSX2IP	7.08383312654515e-59	1.74494440014195	0.091	0.013	1.28089870594189e-54
Epithelial	AT2_CellCycle	PLEKHG3	7.20549517427904e-59	1.14722660284537	0.216	0.054	1.30289763741314e-54
Epithelial	AT2_CellCycle	SPIN4	1.38948423659835e-58	1.35196870582625	0.153	0.031	2.51246539661714e-54
Epithelial	AT2_CellCycle	AP3M2	1.60519295330854e-58	1.56461445872292	0.135	0.025	2.90250989817249e-54
Epithelial	AT2_CellCycle	GOT1	1.7381414590037e-58	1.40081534765515	0.16	0.034	3.14290738617049e-54
Epithelial	AT2_CellCycle	TRIM28	1.78786979208382e-58	1.31286866974263	0.197	0.047	3.23282615804597e-54
Epithelial	AT2_CellCycle	SLF1	3.04951519813359e-58	1.62770691297745	0.118	0.02	5.51413338126515e-54
Epithelial	AT2_CellCycle	TMEM97	3.20411264749877e-58	1.19107949896858	0.239	0.065	5.79367648920728e-54
Epithelial	AT2_CellCycle	REC8	3.22478188829491e-58	0.921504329348164	0.281	0.083	5.83105061041486e-54
Epithelial	AT2_CellCycle	RHEB	3.24706581938669e-58	1.14250073019895	0.243	0.066	5.87134441461501e-54
Epithelial	AT2_CellCycle	RMI1	3.31391915796301e-58	1.95271423051977	0.111	0.018	5.99222862142872e-54
Epithelial	AT2_CellCycle	ZDHHC12	3.59605335848929e-58	1.48478800127749	0.156	0.032	6.50238368282033e-54
Epithelial	AT2_CellCycle	GLB1L2	6.82981216553892e-58	1.54082677519209	0.093	0.013	1.23496663577275e-53
Epithelial	AT2_CellCycle	MIS18A	8.65013764093119e-58	2.14571720955093	0.102	0.016	1.56411788823318e-53
Epithelial	AT2_CellCycle	KLHL42	1.01945736372876e-57	1.53457190577558	0.139	0.027	1.84338280509435e-53
Epithelial	AT2_CellCycle	PSMG3	1.27328049581532e-57	1.24708955406436	0.236	0.064	2.30234579253325e-53
Epithelial	AT2_CellCycle	SYNJ2	1.58500958444965e-57	2.48037934740349	0.04	0.003	2.86601433060185e-53
Epithelial	AT2_CellCycle	GALNT12	2.37755219032583e-57	1.3327327495458	0.218	0.056	4.29908987054717e-53
Epithelial	AT2_CellCycle	NNT	2.80799005057303e-57	1.01433132857519	0.207	0.051	5.07740760944615e-53
Epithelial	AT2_CellCycle	ACAT2	2.97600315310743e-57	1.11296718744906	0.193	0.046	5.38120890144886e-53
Epithelial	AT2_CellCycle	GRK3	3.18008114597102e-57	0.994317215459661	0.388	0.138	5.7502227281448e-53
Epithelial	AT2_CellCycle	GIT1	3.77206572493786e-57	1.32297802913483	0.207	0.052	6.82064924383265e-53
Epithelial	AT2_CellCycle	SLC25A40	4.51151096471262e-57	1.67451703886542	0.148	0.03	8.15771412639336e-53
Epithelial	AT2_CellCycle	UQCC2	5.1544594481815e-57	1.17256528452339	0.178	0.04	9.32029357420179e-53
Epithelial	AT2_CellCycle	PSMC3	5.46888213963603e-57	1.06671308462816	0.251	0.071	9.88883268488988e-53
Epithelial	AT2_CellCycle	KIAA1841	8.80060652329472e-57	1.2655078637591	0.241	0.067	1.59132567154215e-52
Epithelial	AT2_CellCycle	TSEN54	1.58113029020354e-56	1.2499640861714	0.172	0.039	2.85899979074603e-52
Epithelial	AT2_CellCycle	GLI3	1.9521314284204e-56	1.11230005093952	0.292	0.09	3.52984404886977e-52
Epithelial	AT2_CellCycle	NPC2	1.96472837094536e-56	0.894291148200564	0.735	0.377	3.5526218403434e-52
Epithelial	AT2_CellCycle	DENND4B	2.07302245697845e-56	1.06710546326396	0.253	0.072	3.74843920670843e-52
Epithelial	AT2_CellCycle	TRIR	2.44435694006162e-56	0.949519382258418	0.383	0.136	4.41988621901942e-52
Epithelial	AT2_CellCycle	C19orf47	2.49809671030376e-56	0.986326675395404	0.221	0.058	4.51705847157126e-52
Epithelial	AT2_CellCycle	CNPY3	2.55684424095472e-56	1.11476104422266	0.299	0.094	4.62328575649433e-52
Epithelial	AT2_CellCycle	CBX6	5.18792962716864e-56	0.944383085710547	0.2	0.05	9.38081435184633e-52
Epithelial	AT2_CellCycle	EPHB4	6.5228168364126e-56	0.984271020971845	0.276	0.082	1.17945574036013e-51
Epithelial	AT2_CellCycle	RB1	6.99650111606493e-56	1.22404794769577	0.271	0.081	1.26510733180686e-51
Epithelial	AT2_CellCycle	NUDT15	7.00218677115402e-56	1.27914814260867	0.102	0.016	1.26613541196007e-51
Epithelial	AT2_CellCycle	SPATA5	1.00483625053897e-55	0.911751779034131	0.248	0.069	1.81694490822456e-51
Epithelial	AT2_CellCycle	RAVER1	1.16957775746044e-55	0.914983969206015	0.292	0.089	2.11483050103996e-51
Epithelial	AT2_CellCycle	PRPF4	1.25357384256146e-55	1.04641107894268	0.165	0.036	2.26671222211963e-51
Epithelial	AT2_CellCycle	SLC25A1	2.23337489827469e-55	0.914478573881812	0.269	0.079	4.0383884910603e-51
Epithelial	AT2_CellCycle	EBP	3.13761062447343e-55	1.14715410935344	0.251	0.072	5.67342753117285e-51
Epithelial	AT2_CellCycle	KHK	3.15896986043214e-55	1.55301713483971	0.084	0.012	5.7120493016334e-51
Epithelial	AT2_CellCycle	BRAT1	3.59699736863111e-55	0.902914146325388	0.286	0.087	6.50409064195877e-51
Epithelial	AT2_CellCycle	HMGN1	3.68987603228173e-55	0.959417814206135	0.46	0.181	6.67203384157183e-51
Epithelial	AT2_CellCycle	TNFRSF11A	3.70072432678716e-55	2.47219259268984	0.054	0.005	6.69164972769655e-51
Epithelial	AT2_CellCycle	PYCR3	4.11669264632639e-55	1.45637999273064	0.084	0.012	7.44380364308739e-51
Epithelial	AT2_CellCycle	SIPA1	5.3683378060036e-55	1.37200429977958	0.144	0.029	9.7070284208157e-51
Epithelial	AT2_CellCycle	ZNF703	8.59547793576191e-55	1.35935595410517	0.095	0.014	1.55423432034447e-50
Epithelial	AT2_CellCycle	CSPG5	1.02558052192406e-54	1.73272105975464	0.114	0.02	1.85445469974309e-50
Epithelial	AT2_CellCycle	SLF2	1.15938385589887e-54	1.16190487429587	0.179	0.042	2.09639788823634e-50
Epithelial	AT2_CellCycle	PPIA	1.49859189507459e-54	1.04913101905474	0.142	0.029	2.70975386467387e-50
Epithelial	AT2_CellCycle	EMP3	1.51489251127123e-54	1.54378855241803	0.134	0.026	2.73922863888064e-50
Epithelial	AT2_CellCycle	LCORL	2.19274283238853e-54	1.30080654702152	0.225	0.061	3.96491758952493e-50
Epithelial	AT2_CellCycle	SFXN2	2.68625162658645e-54	1.17743316432685	0.195	0.048	4.85728019119361e-50
Epithelial	AT2_CellCycle	PAGR1	2.77879781524405e-54	1.0010006038806	0.223	0.06	5.0246222095243e-50
Epithelial	AT2_CellCycle	SCML2	2.7995970321898e-54	3.18705823313643	0.037	0.002	5.06223135360559e-50
Epithelial	AT2_CellCycle	CAMK1	3.29820393764294e-54	1.12958425783022	0.17	0.039	5.96381236004596e-50
Epithelial	AT2_CellCycle	C3orf67	3.34096240594524e-54	2.87353478545496	0.047	0.004	6.04112822243019e-50
Epithelial	AT2_CellCycle	SP5	3.43650915770949e-54	1.90694656027324	0.06	0.006	6.21389585897031e-50
Epithelial	AT2_CellCycle	PKM	4.642123566372e-54	1.22841553940455	0.248	0.072	8.39388783271386e-50
Epithelial	AT2_CellCycle	CYBA	4.80013348228416e-54	1.33627806917066	0.19	0.047	8.67960136266622e-50
Epithelial	AT2_CellCycle	TRA2B	5.73314678899054e-54	0.946148627665276	0.38	0.137	1.03666760238527e-49
Epithelial	AT2_CellCycle	CENPB	5.90486678253502e-54	1.1911258499255	0.195	0.049	1.06771801161798e-49
Epithelial	AT2_CellCycle	TBC1D10B	6.50281835325636e-54	1.04960489961312	0.258	0.076	1.17583961463582e-49
Epithelial	AT2_CellCycle	PABPC1L	7.32954121850505e-54	0.903607294065994	0.638	0.315	1.32532764313008e-49
Epithelial	AT2_CellCycle	H2AFY	8.07132200735669e-54	1.04395918578685	0.281	0.087	1.45945644537024e-49
Epithelial	AT2_CellCycle	CPSF4	8.48568652485385e-54	0.943378213056334	0.22	0.059	1.53438183742407e-49
Epithelial	AT2_CellCycle	GPR3	9.68560895051521e-54	2.98717649866048	0.018	0.001	1.75135181043216e-49
Epithelial	AT2_CellCycle	COQ2	1.36522527787306e-53	1.48139170730742	0.153	0.033	2.46860034745006e-49
Epithelial	AT2_CellCycle	ACAP3	1.54309449045052e-53	0.927384727186211	0.48	0.195	2.79022345763263e-49
Epithelial	AT2_CellCycle	SUZ12	1.55497114022094e-53	0.965007204967983	0.195	0.049	2.8116988157475e-49
Epithelial	AT2_CellCycle	HDGFL3	1.72194290171689e-53	1.04070256200315	0.243	0.069	3.11361715488448e-49
Epithelial	AT2_CellCycle	NUCKS1	2.96376706268833e-53	1.1806609309365	0.388	0.144	5.35908360275304e-49
Epithelial	AT2_CellCycle	LIN52	3.31001564205485e-53	1.37770370417106	0.111	0.019	5.98517028396359e-49
Epithelial	AT2_CellCycle	BCL7C	3.41331810383875e-53	0.942696255772169	0.213	0.056	6.17196179536123e-49
Epithelial	AT2_CellCycle	PPCDC	3.50664795400951e-53	1.2157869262993	0.188	0.046	6.34072083044e-49
Epithelial	AT2_CellCycle	NUP107	3.70801983386711e-53	1.18200922956031	0.185	0.045	6.70484146359851e-49
Epithelial	AT2_CellCycle	STAG3	3.9227547507818e-53	4.37649360629147	0.021	0.001	7.09312514036364e-49
Epithelial	AT2_CellCycle	SRSF2	4.94200821177189e-53	0.885952689384172	0.571	0.252	8.93613924852593e-49
Epithelial	AT2_CellCycle	XRCC1	5.54295355173317e-53	0.93672845494675	0.258	0.077	1.00227686122439e-48
Epithelial	AT2_CellCycle	PFN1	6.84761718203134e-53	0.964799557913718	0.545	0.25	1.23818613885491e-48
Epithelial	AT2_CellCycle	B3GNT9	7.52746471825249e-53	1.43693681737614	0.139	0.028	1.36111617035442e-48
Epithelial	AT2_CellCycle	TP53	7.8693528173112e-53	1.18352665836898	0.269	0.083	1.42293637642621e-48
Epithelial	AT2_CellCycle	GNL1	8.32002922319257e-53	0.919518420310353	0.383	0.139	1.50442768413768e-48
Epithelial	AT2_CellCycle	CBX2	8.46153594686617e-53	3.20328605568705	0.025	0.001	1.53001492991234e-48
Epithelial	AT2_CellCycle	DNAJC1	8.69208416792083e-53	0.818969934863006	0.295	0.093	1.57170265924344e-48
Epithelial	AT2_CellCycle	MBD3	8.79441364258481e-53	0.993458817006921	0.302	0.098	1.59020587485218e-48
Epithelial	AT2_CellCycle	RTN4R	8.88873649308728e-53	1.25664932278276	0.074	0.009	1.60726133268004e-48
Epithelial	AT2_CellCycle	ATL3	9.00218810398894e-53	1.00556704198125	0.223	0.061	1.62777565296328e-48
Epithelial	AT2_CellCycle	MSI1	9.45572049936597e-53	2.39733878711286	0.042	0.003	1.70978338069536e-48
Epithelial	AT2_CellCycle	SFXN5	9.62781437122456e-53	1.7366997875464	0.135	0.027	1.74090139460483e-48
Epithelial	AT2_CellCycle	ZC3H18	9.6974803261986e-53	0.721291087692175	0.293	0.092	1.75349839258323e-48
Epithelial	AT2_CellCycle	S100PBP	9.7603231159891e-53	1.00430647318364	0.45	0.18	1.76486162583315e-48
Epithelial	AT2_CellCycle	UHRF2	3.21699837103881e-52	0.905924651631992	0.306	0.099	5.81697645451238e-48
Epithelial	AT2_CellCycle	BRICD5	3.80535206566014e-52	1.65816897970057	0.097	0.015	6.88083760512666e-48
Epithelial	AT2_CellCycle	FCN3	4.09054481110448e-52	1.34283189894854	0.142	0.03	7.39652312743911e-48
Epithelial	AT2_CellCycle	PLAUR	4.28450560754756e-52	1.1719749667439	0.165	0.038	7.7472430395675e-48
Epithelial	AT2_CellCycle	SLC37A4	4.4550221376015e-52	0.866548640225819	0.262	0.078	8.05557102921104e-48
Epithelial	AT2_CellCycle	PLCB3	6.48055045518269e-52	0.919928918846677	0.199	0.051	1.17181313330613e-47
Epithelial	AT2_CellCycle	GBA	7.40933125810714e-52	0.961346318173734	0.206	0.054	1.33975527809093e-47
Epithelial	AT2_CellCycle	RAB5IF	1.00088097294437e-51	0.696607165738435	0.179	0.043	1.80979297527801e-47
Epithelial	AT2_CellCycle	TLCD3A	1.40582724183467e-51	1.23032205043006	0.144	0.031	2.54201681868545e-47
Epithelial	AT2_CellCycle	ESYT1	1.7979365005022e-51	0.76895461993332	0.29	0.092	3.25102878020807e-47
Epithelial	AT2_CellCycle	B3GLCT	2.00045340476355e-51	1.19038025927279	0.137	0.028	3.61721984649345e-47
Epithelial	AT2_CellCycle	FBLN1	2.18823564983876e-51	0.993978326914204	0.142	0.03	3.95676770203845e-47
Epithelial	AT2_CellCycle	AGFG2	2.39969786298429e-51	1.07058158513759	0.134	0.027	4.33913367584819e-47
Epithelial	AT2_CellCycle	TRIM37	2.87401750471426e-51	1.19731155861561	0.178	0.043	5.19679845202432e-47
Epithelial	AT2_CellCycle	HLCS	3.59060705986086e-51	1.02573651355417	0.257	0.077	6.49253568564041e-47
Epithelial	AT2_CellCycle	ACAD9	4.14224031571687e-51	0.960908933813418	0.255	0.076	7.48999893887924e-47
Epithelial	AT2_CellCycle	FANCE	4.60408234528934e-51	1.60726337431985	0.1	0.017	8.32510169675218e-47
Epithelial	AT2_CellCycle	SMPD4	4.73776026977534e-51	0.803086247399035	0.309	0.102	8.56681811980777e-47
Epithelial	AT2_CellCycle	KMT5A	4.83878978295052e-51	1.18218894692135	0.26	0.08	8.74949968553114e-47
Epithelial	AT2_CellCycle	SPATS2	5.35128254918971e-51	1.13107578946223	0.211	0.057	9.67618910544483e-47
Epithelial	AT2_CellCycle	KHSRP	8.19695944336217e-51	0.825461385142263	0.301	0.098	1.48217420654875e-46
Epithelial	AT2_CellCycle	SRRT	8.73076154727708e-51	0.78047135207448	0.438	0.172	1.57869630297864e-46
Epithelial	AT2_CellCycle	CD320	1.01323671658357e-50	1.36471981500411	0.137	0.029	1.83213463092641e-46
Epithelial	AT2_CellCycle	DGKZ	1.02235788478193e-50	1.49752464586752	0.093	0.015	1.84862752726268e-46
Epithelial	AT2_CellCycle	ARHGAP4	1.08580264071165e-50	1.57999786566709	0.134	0.027	1.96334833493481e-46
Epithelial	AT2_CellCycle	RNGTT	1.28883877405693e-50	0.928888324153845	0.302	0.1	2.33047827124973e-46
Epithelial	AT2_CellCycle	SNHG32	1.33316420797862e-50	0.965001402818206	0.253	0.076	2.41062752086694e-46
Epithelial	AT2_CellCycle	HAT1	1.37345050986406e-50	1.04225781868849	0.195	0.051	2.48347321193619e-46
Epithelial	AT2_CellCycle	PRG2	1.53237425747967e-50	1.61793934984978	0.112	0.02	2.77083913237474e-46
Epithelial	AT2_CellCycle	DCLK2	1.64278420623844e-50	2.76389246451475	0.063	0.007	2.97048240172036e-46
Epithelial	AT2_CellCycle	CNTRL	1.72186064185581e-50	0.900029826639235	0.392	0.148	3.11346841260368e-46
Epithelial	AT2_CellCycle	RBPMS2	2.59919586910082e-50	3.80547109512204	0.018	0.001	4.6998659705081e-46
Epithelial	AT2_CellCycle	ABHD3	2.72487633361199e-50	1.11271011051614	0.237	0.069	4.92712138643721e-46
Epithelial	AT2_CellCycle	KHDRBS1	4.3858541920873e-50	1.03646418133313	0.285	0.092	7.93050155013226e-46
Epithelial	AT2_CellCycle	TCIRG1	4.47745609906472e-50	0.99759960198553	0.436	0.178	8.09613611832882e-46
Epithelial	AT2_CellCycle	PHTF1	7.38794780993882e-50	1.17497691509152	0.216	0.06	1.33588872299314e-45
Epithelial	AT2_CellCycle	CSE1L	8.31958096566465e-50	1.29285600921194	0.165	0.039	1.50434663021148e-45
Epithelial	AT2_CellCycle	AHCY	1.07719581565467e-49	0.966454091683688	0.221	0.062	1.94778547386677e-45
Epithelial	AT2_CellCycle	PPP1R18	1.13281397633159e-49	1.76189949258336	0.093	0.015	2.04835423200278e-45
Epithelial	AT2_CellCycle	B4GALT6	1.19456184317194e-49	2.26135919200965	0.051	0.005	2.16000672482349e-45
Epithelial	AT2_CellCycle	TIPIN	1.62633253172905e-49	2.20622491187608	0.07	0.009	2.94073448387247e-45
Epithelial	AT2_CellCycle	COMTD1	1.92253159023633e-49	1.01637557776018	0.183	0.046	3.47632162146533e-45
Epithelial	AT2_CellCycle	SAP130	1.99271771655638e-49	0.969176039781753	0.185	0.047	3.60323217507724e-45
Epithelial	AT2_CellCycle	HADH	2.0770393013161e-49	1.06260208277444	0.257	0.079	3.75570246463978e-45
Epithelial	AT2_CellCycle	PGD	2.12632409552867e-49	1.25883636690112	0.195	0.052	3.84481922953494e-45
Epithelial	AT2_CellCycle	FAM161A	4.34459788027908e-49	1.75431118680138	0.111	0.02	7.85590188712063e-45
Epithelial	AT2_CellCycle	ELAVL2	4.77233839700708e-49	4.30547395438084	0.016	0	8.6293422894682e-45
Epithelial	AT2_CellCycle	PRKD3	5.40864036718841e-49	0.848798288431045	0.26	0.08	9.77990351195009e-45
Epithelial	AT2_CellCycle	ETV4	6.09065740655279e-49	1.89847729024565	0.069	0.009	1.10131267225287e-44
Epithelial	AT2_CellCycle	TMEM198	6.39936737918596e-49	1.59286020549678	0.1	0.017	1.15713360950441e-44
Epithelial	AT2_CellCycle	SLC3A2	7.09561321305565e-49	0.745916489947806	0.399	0.154	1.28302878118472e-44
Epithelial	AT2_CellCycle	ADCK5	8.67645417837532e-49	0.982599277424443	0.178	0.044	1.56887644453382e-44
Epithelial	AT2_CellCycle	PPM1D	1.05351213595329e-48	1.01537963278692	0.179	0.045	1.90496064423074e-44
Epithelial	AT2_CellCycle	MICALL2	1.38108891615465e-48	0.747516724718734	0.418	0.164	2.49728497819085e-44
Epithelial	AT2_CellCycle	EIF4A3	2.88402173630901e-48	0.864620343927432	0.329	0.116	5.21488810359396e-44
Epithelial	AT2_CellCycle	PPM1G	3.35355212315787e-48	1.10904163054283	0.221	0.064	6.06389294909407e-44
Epithelial	AT2_CellCycle	HMGXB4	3.71325394256055e-48	1.06213017223276	0.204	0.056	6.714305778938e-44
Epithelial	AT2_CellCycle	TNPO2	3.89997574019315e-48	0.761498465012917	0.402	0.155	7.05193613341725e-44
Epithelial	AT2_CellCycle	TLNRD1	4.88423784280096e-48	0.808904651493711	0.162	0.039	8.83167886735269e-44
Epithelial	AT2_CellCycle	BX255925.3	5.08787276657887e-48	0.978134084177314	0.174	0.044	9.19989153652792e-44
Epithelial	AT2_CellCycle	FAM222A	6.15453219682601e-48	3.02930271438064	0.032	0.002	1.11286251183008e-43
Epithelial	AT2_CellCycle	MBD4	6.9647404922934e-48	1.17099486181251	0.227	0.067	1.25936437581649e-43
Epithelial	AT2_CellCycle	PRPSAP1	7.1768571635064e-48	1.14225360831795	0.195	0.052	1.29771931230523e-43
Epithelial	AT2_CellCycle	EXOSC8	8.05850674994767e-48	1.15959316340413	0.22	0.063	1.45713919052554e-43
Epithelial	AT2_CellCycle	ARHGEF19	9.30545063654123e-48	0.952143835073841	0.192	0.051	1.68261158409939e-43
Epithelial	AT2_CellCycle	TUBA1B	9.69190259668309e-48	2.11457545916708	0.199	0.056	1.75248982753224e-43
Epithelial	AT2_CellCycle	NOXO1	9.73382480587521e-48	2.38370914667626	0.039	0.003	1.76007020139835e-43
Epithelial	AT2_CellCycle	AMH	1.05993874352593e-47	1.33978608424807	0.112	0.021	1.91658123604359e-43
Epithelial	AT2_CellCycle	STK39	1.31902510830385e-47	0.961754022736182	0.399	0.157	2.38506120083502e-43
Epithelial	AT2_CellCycle	MARCO	1.35306634826011e-47	2.10308386781034	0.081	0.012	2.44661457092394e-43
Epithelial	AT2_CellCycle	DCLRE1C	1.41710344387597e-47	1.2123696518006	0.144	0.032	2.56240644721653e-43
Epithelial	AT2_CellCycle	SNRPB	1.59157517219182e-47	0.864955432819264	0.167	0.041	2.87788622635725e-43
Epithelial	AT2_CellCycle	MRM2	1.67294793749575e-47	1.28919224311006	0.141	0.031	3.02502446057981e-43
Epithelial	AT2_CellCycle	CCDC189	1.77547793173352e-47	1.28558856294825	0.142	0.032	3.21041919616055e-43
Epithelial	AT2_CellCycle	CHAMP1	1.98457059706748e-47	1.19515089013524	0.163	0.04	3.58850055361741e-43
Epithelial	AT2_CellCycle	MAP3K20	2.10688247810963e-47	0.714724049131703	0.351	0.127	3.80966489691783e-43
Epithelial	AT2_CellCycle	DUT	2.31270934661594e-47	0.945467175586889	0.302	0.104	4.18184104055094e-43
Epithelial	AT2_CellCycle	SFXN1	3.31167641061317e-47	1.12961802033885	0.234	0.07	5.98817328567073e-43
Epithelial	AT2_CellCycle	KPNB1	3.43986812115168e-47	1.12933396111935	0.162	0.039	6.21996953666647e-43
Epithelial	AT2_CellCycle	CD38	3.48300505710195e-47	0.870529167534969	0.302	0.105	6.29796974425175e-43
Epithelial	AT2_CellCycle	ALDOC	3.78521161761797e-47	1.58163761985467	0.074	0.01	6.84441964697682e-43
Epithelial	AT2_CellCycle	DIP2A	4.46307817041822e-47	0.775562821670402	0.332	0.119	8.07013794775022e-43
Epithelial	AT2_CellCycle	TAF15	5.89059914561557e-47	1.17093859924445	0.204	0.057	1.06513813751021e-42
Epithelial	AT2_CellCycle	PPP1R14C	5.9628372775355e-47	0.716129484523507	0.362	0.133	1.07820023652397e-42
Epithelial	AT2_CellCycle	SCRIB	6.33518459424653e-47	0.802790201288854	0.39	0.151	1.14552807833166e-42
Epithelial	AT2_CellCycle	SLC7A1	7.57919038017696e-47	0.82049820641947	0.192	0.051	1.3704692045436e-42
Epithelial	AT2_CellCycle	JPT2	7.89720283499651e-47	0.881174214122242	0.304	0.105	1.42797221662407e-42
Epithelial	AT2_CellCycle	CHSY1	8.14528858171033e-47	0.95385084211834	0.276	0.091	1.47283108134486e-42
Epithelial	AT2_CellCycle	MTCL1	9.4010752398301e-47	1.4446828400432	0.104	0.019	1.69990242486608e-42
Epithelial	AT2_CellCycle	CNOT9	9.60000930710285e-47	1.004578642666	0.257	0.081	1.73587368291034e-42
Epithelial	AT2_CellCycle	YEATS4	1.32012263284372e-46	1.34240526071995	0.13	0.028	2.38704574470801e-42
Epithelial	AT2_CellCycle	CENPQ	1.56899890898876e-46	2.12697571420876	0.07	0.01	2.83706382723347e-42
Epithelial	AT2_CellCycle	NACC1	1.64046313880184e-46	0.914822104531452	0.35	0.131	2.96628544758149e-42
Epithelial	AT2_CellCycle	GTPBP3	1.75101903342075e-46	0.792784099691584	0.251	0.078	3.16619261623141e-42
Epithelial	AT2_CellCycle	ZMYND19	2.94326867903134e-46	0.833881465233544	0.241	0.074	5.32201842542447e-42
Epithelial	AT2_CellCycle	BICD1	3.62569002930345e-46	0.969585661706453	0.246	0.077	6.55597271098649e-42
Epithelial	AT2_CellCycle	CNTROB	4.43129392326966e-46	0.774431593285427	0.552	0.26	8.01266567205619e-42
Epithelial	AT2_CellCycle	KLF4	4.687335015649e-46	1.13778436424026	0.206	0.059	8.47563917529652e-42
Epithelial	AT2_CellCycle	CC2D1A	4.69733124152835e-46	0.817120643794312	0.265	0.086	8.49371435093157e-42
Epithelial	AT2_CellCycle	TMEM237	6.72542319689734e-46	1.32159850204502	0.13	0.028	1.21609102246298e-41
Epithelial	AT2_CellCycle	PCGF2	7.11611959591078e-46	0.970560552915874	0.243	0.075	1.28673674533259e-41
Epithelial	AT2_CellCycle	RTEL1	7.39969685599025e-46	0.914529058117369	0.26	0.084	1.33801318550016e-41
Epithelial	AT2_CellCycle	DCLRE1B	8.43345230204967e-46	2.6490101655199	0.037	0.003	1.52493684525662e-41
Epithelial	AT2_CellCycle	PDSS1	8.67647324045852e-46	1.6766896321949	0.077	0.012	1.56887989133971e-41
Epithelial	AT2_CellCycle	CEP192	9.1996546421425e-46	0.893302028995096	0.336	0.123	1.66348155239221e-41
Epithelial	AT2_CellCycle	RNF26	9.60397945753255e-46	1.37438189566058	0.123	0.026	1.73659156551103e-41
Epithelial	AT2_CellCycle	ECI1	1.06854183469684e-45	0.853159806966718	0.285	0.096	1.93213734549882e-41
Epithelial	AT2_CellCycle	ALDH7A1	1.09548347291661e-45	1.33714200620585	0.169	0.043	1.98085321572782e-41
Epithelial	AT2_CellCycle	PHACTR4	1.30634124739813e-45	0.842857461003615	0.272	0.09	2.3621262435453e-41
Epithelial	AT2_CellCycle	CALU	1.32662800075889e-45	0.7510042210328	0.378	0.146	2.39880875097222e-41
Epithelial	AT2_CellCycle	TECR	1.78839640346579e-45	0.823158352244906	0.132	0.029	3.23377837674684e-41
Epithelial	AT2_CellCycle	GJC1	1.79478434673582e-45	2.5690826809658	0.03	0.002	3.2453290557677e-41
Epithelial	AT2_CellCycle	HACD3	1.84271607389357e-45	1.00699418086625	0.255	0.082	3.33199920481436e-41
Epithelial	AT2_CellCycle	USP5	2.03031365742706e-45	0.942129576613753	0.206	0.058	3.67121315535961e-41
Epithelial	AT2_CellCycle	MZT1	2.14994487212365e-45	2.26833977685111	0.112	0.022	3.88753031777399e-41
Epithelial	AT2_CellCycle	MOV10	2.40974584507119e-45	0.731483240501676	0.364	0.137	4.35730243705772e-41
Epithelial	AT2_CellCycle	SLC66A1	2.64819491513777e-45	0.957715737989715	0.156	0.038	4.78846604555212e-41
Epithelial	AT2_CellCycle	PSPC1	2.67298829638479e-45	0.687416598181211	0.483	0.205	4.83329743752298e-41
Epithelial	AT2_CellCycle	BRD8	2.78127348034175e-45	0.890438739018192	0.36	0.136	5.02909870715395e-41
Epithelial	AT2_CellCycle	MEPCE	2.98767778218808e-45	0.864803337847109	0.283	0.095	5.40231896575249e-41
Epithelial	AT2_CellCycle	RABL6	3.31839974914034e-45	0.721432088917506	0.457	0.193	6.00033042639556e-41
Epithelial	AT2_CellCycle	KEAP1	3.36718756676206e-45	0.776741335015312	0.271	0.09	6.08854855821915e-41
Epithelial	AT2_CellCycle	NUP50	5.32050955066596e-45	0.822639517979796	0.26	0.084	9.62054536951418e-41
Epithelial	AT2_CellCycle	ILF2	5.84505646065052e-45	1.06153637247429	0.255	0.083	1.05690310921483e-40
Epithelial	AT2_CellCycle	SIN3A	6.31590036875323e-45	0.735734927478756	0.357	0.135	1.14204110467796e-40
Epithelial	AT2_CellCycle	POLE3	6.56594719152712e-45	1.18108772366109	0.192	0.053	1.18725457117193e-40
Epithelial	AT2_CellCycle	MANEAL	6.57316065940833e-45	1.50563738424211	0.105	0.02	1.18855891043421e-40
Epithelial	AT2_CellCycle	ZW10	1.18251219107641e-44	0.984011979606095	0.202	0.058	2.13821854390436e-40
Epithelial	AT2_CellCycle	UBTF	1.19601835307573e-44	0.914803210854316	0.192	0.053	2.16264038603153e-40
Epithelial	AT2_CellCycle	PAXIP1	1.52097008977564e-44	1.11411442354787	0.179	0.048	2.75021811633231e-40
Epithelial	AT2_CellCycle	CTDSPL2	1.52859498755067e-44	0.886724651841313	0.185	0.05	2.76400545648912e-40
Epithelial	AT2_CellCycle	RAD51B	1.60873400750532e-44	0.967492100537819	0.264	0.087	2.90891283237111e-40
Epithelial	AT2_CellCycle	ADCY1	1.70551106795185e-44	3.4782363388972	0.016	0.001	3.08390511307054e-40
Epithelial	AT2_CellCycle	POLG	1.7162874759516e-44	0.871925951353877	0.23	0.071	3.10339101401569e-40
Epithelial	AT2_CellCycle	ZDHHC14	1.90225351015972e-44	1.33552055322329	0.114	0.023	3.4396547970708e-40
Epithelial	AT2_CellCycle	METTL4	2.07142839404913e-44	1.00066041658493	0.172	0.045	3.74555682211964e-40
Epithelial	AT2_CellCycle	C16orf74	2.2214389872559e-44	1.92802064249364	0.046	0.005	4.01680597675612e-40
Epithelial	AT2_CellCycle	GART	2.85531560835459e-44	1.02046339606633	0.17	0.044	5.16298168302677e-40
Epithelial	AT2_CellCycle	ARL6IP6	3.14065668408434e-44	1.06908798306465	0.155	0.038	5.67893541616131e-40
Epithelial	AT2_CellCycle	ABHD12	3.48031995042818e-44	0.8420364067564	0.244	0.077	6.29311453436423e-40
Epithelial	AT2_CellCycle	RNF144A	3.53807347998811e-44	0.977394795947899	0.199	0.057	6.3975444665145e-40
Epithelial	AT2_CellCycle	ASAP2	4.12751546099874e-44	0.732197050418278	0.387	0.152	7.46337345657793e-40
Epithelial	AT2_CellCycle	MAPK7	6.61010521295066e-44	0.948407194029654	0.207	0.061	1.19523922460574e-39
Epithelial	AT2_CellCycle	KAZALD1	6.70009373989204e-44	1.59680277037812	0.069	0.01	1.21151095004728e-39
Epithelial	AT2_CellCycle	AGPS	7.59821621731199e-44	0.701467593176355	0.332	0.122	1.37390945641435e-39
Epithelial	AT2_CellCycle	IER5	7.915278875095e-44	1.00488698286669	0.264	0.088	1.43124072619468e-39
Epithelial	AT2_CellCycle	AP2A1	8.88364125373942e-44	0.847161848010564	0.301	0.106	1.60634001150116e-39
Epithelial	AT2_CellCycle	GPD2	1.07990847536981e-43	0.666868711599023	0.265	0.088	1.95269050516369e-39
Epithelial	AT2_CellCycle	CISD2	1.14169043783738e-43	1.12178617697226	0.148	0.036	2.06440464969754e-39
Epithelial	AT2_CellCycle	GRK2	1.79693976987811e-43	0.781365275481265	0.327	0.12	3.2492264918936e-39
Epithelial	AT2_CellCycle	NUP43	2.03478240705498e-43	0.826669563571599	0.232	0.072	3.67929354843681e-39
Epithelial	AT2_CellCycle	SRSF10	2.08296773265697e-43	1.02021575827703	0.246	0.08	3.76642225419033e-39
Epithelial	AT2_CellCycle	TIMP1	2.32191503131527e-43	1.22024001433583	0.155	0.039	4.19848675962427e-39
Epithelial	AT2_CellCycle	RAB34	2.50036925864329e-43	0.709013090913692	0.32	0.117	4.5211676934788e-39
Epithelial	AT2_CellCycle	TSTA3	2.74966606105713e-43	0.836078148017448	0.302	0.107	4.97194617160351e-39
Epithelial	AT2_CellCycle	SNTB2	2.84896185113244e-43	0.691070270169888	0.293	0.103	5.15149281921768e-39
Epithelial	AT2_CellCycle	RNFT2	3.55263004015219e-43	2.55304912490314	0.046	0.005	6.4238656386032e-39
Epithelial	AT2_CellCycle	TMEM8A	3.99476974401887e-43	0.769397932816697	0.253	0.083	7.22334265113492e-39
Epithelial	AT2_CellCycle	RFLNB	4.17173394642297e-43	1.64393970984183	0.042	0.004	7.54332932192201e-39
Epithelial	AT2_CellCycle	SP3	4.24026957809766e-43	0.762816651072756	0.325	0.119	7.66725545111618e-39
Epithelial	AT2_CellCycle	SPI1	5.30117627700669e-43	1.60642115380219	0.097	0.018	9.58558694408349e-39
Epithelial	AT2_CellCycle	MSTO1	7.61818108604369e-43	0.950927885397007	0.253	0.083	1.37751950397842e-38
Epithelial	AT2_CellCycle	NIPA2	7.67220997072878e-43	1.1657858147996	0.155	0.039	1.38728900690718e-38
Epithelial	AT2_CellCycle	TMEM51	7.98910072645943e-43	1.62396501852527	0.06	0.008	1.44458919335839e-38
Epithelial	AT2_CellCycle	NAT14	8.13145392296604e-43	0.914607714007764	0.167	0.044	1.47032949835072e-38
Epithelial	AT2_CellCycle	NTMT1	8.51262624342074e-43	0.867167974761564	0.144	0.035	1.53925307733534e-38
Epithelial	AT2_CellCycle	SF3A2	1.05253795253704e-42	0.849269038030153	0.234	0.074	1.90319912577747e-38
Epithelial	AT2_CellCycle	LNPK	1.05987025797854e-42	0.937658507963989	0.185	0.051	1.9164574004768e-38
Epithelial	AT2_CellCycle	CANT1	1.22784290378155e-42	0.807528437670683	0.251	0.082	2.2201855386178e-38
Epithelial	AT2_CellCycle	YY1	1.3723665223247e-42	0.76785556240065	0.279	0.097	2.48151314566753e-38
Epithelial	AT2_CellCycle	RAD23A	1.60923859112518e-42	0.743690715991697	0.29	0.103	2.90982522047254e-38
Epithelial	AT2_CellCycle	SPSB4	1.68072762252365e-42	4.91636963351408	0.012	0	3.03909168704727e-38
Epithelial	AT2_CellCycle	ARHGAP19	1.80139088433536e-42	1.53782454296414	0.105	0.021	3.25727499705519e-38
Epithelial	AT2_CellCycle	ADORA1	1.81421544473662e-42	3.35113870664729	0.019	0.001	3.28046436717276e-38
Epithelial	AT2_CellCycle	ENG	1.87525064387533e-42	1.15480005571698	0.127	0.028	3.39082821425537e-38
Epithelial	AT2_CellCycle	FMNL3	2.01435471755454e-42	1.78112502083659	0.065	0.009	3.64235620028211e-38
Epithelial	AT2_CellCycle	SCARF2	2.04674934503408e-42	0.946061746129076	0.123	0.027	3.70093216569062e-38
Epithelial	AT2_CellCycle	SPINDOC	2.44150723004236e-42	1.05535065443487	0.178	0.049	4.4147333733626e-38
Epithelial	AT2_CellCycle	P4HB	2.75422659904284e-42	1.11881251358872	0.178	0.049	4.98019253638927e-38
Epithelial	AT2_CellCycle	IRAK1	3.0388356250137e-42	0.854670174056829	0.241	0.078	5.49482257714978e-38
Epithelial	AT2_CellCycle	RAPH1	3.31454665949842e-42	0.734564029868345	0.462	0.203	5.99336326970504e-38
Epithelial	AT2_CellCycle	FBL	3.75331114629151e-42	1.28132212118329	0.195	0.057	6.7867372147243e-38
Epithelial	AT2_CellCycle	INTS7	4.27005239292453e-42	0.864046449048689	0.295	0.106	7.72110873688614e-38
Epithelial	AT2_CellCycle	CERS6	4.70428721928482e-42	1.32223902355586	0.139	0.033	8.50629214991081e-38
Epithelial	AT2_CellCycle	HNRNPF	4.86053045742124e-42	0.698599802621663	0.348	0.136	8.78881117310909e-38
Epithelial	AT2_CellCycle	OTUD3	5.18824728392212e-42	0.515406678876292	0.29	0.101	9.38138873878798e-38
Epithelial	AT2_CellCycle	MT2A	5.1973630494124e-42	0.620038310203427	0.23	0.073	9.39787186594749e-38
Epithelial	AT2_CellCycle	SELENON	5.25665944567175e-42	0.697092821434287	0.341	0.129	9.50509160966365e-38
Epithelial	AT2_CellCycle	INAFM1	5.79344919342177e-42	0.789402382546162	0.199	0.058	1.04757148315452e-37
Epithelial	AT2_CellCycle	TXLNA	5.85848437344258e-42	0.705918118741037	0.411	0.17	1.05933114440589e-37
Epithelial	AT2_CellCycle	SNX5	6.16030950892465e-42	0.856439167470619	0.26	0.087	1.11390716540375e-37
Epithelial	AT2_CellCycle	CAMK2N2	6.32085639278801e-42	3.55315114250369	0.014	0	1.14293725294393e-37
Epithelial	AT2_CellCycle	RCC2	6.61986747858992e-42	0.935184548221471	0.149	0.037	1.19700443747863e-37
Epithelial	AT2_CellCycle	DVL2	7.934614045485e-42	0.731495231506975	0.202	0.059	1.4347369117046e-37
Epithelial	AT2_CellCycle	NAA40	9.18738210952097e-42	1.11968539542434	0.17	0.046	1.66126243304358e-37
Epithelial	AT2_CellCycle	C1orf35	9.62042538931371e-42	0.795507697302083	0.199	0.058	1.73956531889571e-37
Epithelial	AT2_CellCycle	C1QC	1.42244040453379e-41	1.62873952869191	0.076	0.012	2.57205673947801e-37
Epithelial	AT2_CellCycle	SHISA8	1.56866047178787e-41	4.18194534783586	0.011	0	2.83645186508683e-37
Epithelial	AT2_CellCycle	TAF6	1.61904092843162e-41	0.775131744706164	0.178	0.049	2.92754980679005e-37
Epithelial	AT2_CellCycle	KCNC4	1.66055087783832e-41	1.788234684052	0.077	0.012	3.00260809730725e-37
Epithelial	AT2_CellCycle	ZNF66	2.18437684964014e-41	1.2586043086674	0.093	0.017	3.94979021951931e-37
Epithelial	AT2_CellCycle	SRSF4	2.24222403631943e-41	0.674816353943468	0.533	0.253	4.0543895024728e-37
Epithelial	AT2_CellCycle	PAK4	2.39869767457382e-41	0.774095401106208	0.228	0.072	4.33732513516439e-37
Epithelial	AT2_CellCycle	ZNF445	2.61271713955652e-41	0.899634727081853	0.153	0.039	4.72431513174609e-37
Epithelial	AT2_CellCycle	LRRC3	2.61507865650445e-41	1.21393875704936	0.079	0.013	4.72858522669135e-37
Epithelial	AT2_CellCycle	GATA2	2.98646775078658e-41	1.67082316999053	0.072	0.011	5.40013098697228e-37
Epithelial	AT2_CellCycle	ALKBH6	3.37839114121517e-41	0.858296049149699	0.209	0.063	6.10880686154526e-37
Epithelial	AT2_CellCycle	PPP5C	3.80479308182919e-41	0.774746838341913	0.228	0.072	6.87982685056355e-37
Epithelial	AT2_CellCycle	RBFA	5.61012667757533e-41	0.936940851567376	0.183	0.052	1.01442310583917e-36
Epithelial	AT2_CellCycle	NDUFS3	6.4693410257586e-41	0.823689360479803	0.195	0.057	1.16978624427767e-36
Epithelial	AT2_CellCycle	GANAB	7.74816986578234e-41	0.693640586501841	0.232	0.074	1.40102407513076e-36
Epithelial	AT2_CellCycle	FBXL6	7.90252311633066e-41	0.570256108939724	0.283	0.1	1.42893422989491e-36
Epithelial	AT2_CellCycle	VARS2	8.35568294981724e-41	0.725737222086987	0.292	0.105	1.51087459098595e-36
Epithelial	AT2_CellCycle	PPAT	9.8873246175959e-41	2.01450952167239	0.062	0.008	1.78782603735369e-36
Epithelial	AT2_CellCycle	MDC1	1.00123816285997e-40	0.823982616325274	0.181	0.051	1.81043884608339e-36
Epithelial	AT2_CellCycle	MLH1	1.15745564755917e-40	0.643406835580181	0.271	0.093	2.0929113019165e-36
Epithelial	AT2_CellCycle	GPR137	1.29613194261348e-40	0.822225126524188	0.174	0.048	2.3436657786337e-36
Epithelial	AT2_CellCycle	ENO1	1.31599731460868e-40	0.779199902944528	0.482	0.219	2.37958634427541e-36
Epithelial	AT2_CellCycle	ZNF496	1.69832860137726e-40	0.778483637365243	0.183	0.052	3.07091777701037e-36
Epithelial	AT2_CellCycle	GDI2	2.1896801703383e-40	0.717844174211467	0.105	0.021	3.95937968400571e-36
Epithelial	AT2_CellCycle	DDX46	2.34688818350308e-40	0.701048811591387	0.475	0.213	4.24364321341026e-36
Epithelial	AT2_CellCycle	ANKRD52	2.36093453774803e-40	0.62998870812644	0.274	0.096	4.26904183115599e-36
Epithelial	AT2_CellCycle	ZFP91	2.43974098649291e-40	0.579282402180241	0.344	0.132	4.41153965177649e-36
Epithelial	AT2_CellCycle	NCBP1	2.5546420327416e-40	0.708499866635625	0.26	0.089	4.61930372360336e-36
Epithelial	AT2_CellCycle	CCDC82	2.56924843870928e-40	0.945148933649812	0.292	0.106	4.64571502687412e-36
Epithelial	AT2_CellCycle	FAF1	2.64388024597689e-40	0.764628080099587	0.32	0.121	4.78066426077541e-36
Epithelial	AT2_CellCycle	MTHFD1L	2.65193756926412e-40	1.34201472644317	0.128	0.03	4.79523351274338e-36
Epithelial	AT2_CellCycle	TMUB1	2.75546264126765e-40	0.681967766183949	0.251	0.084	4.98242754794016e-36
Epithelial	AT2_CellCycle	HNRNPUL2	3.18835313987231e-40	0.781956914708725	0.431	0.188	5.76518014751711e-36
Epithelial	AT2_CellCycle	RAVER2	3.33499938213659e-40	1.1195780661755	0.17	0.047	6.03034588277938e-36
Epithelial	AT2_CellCycle	MCMBP	3.49120447449285e-40	0.591592897803338	0.285	0.1	6.31279593077798e-36
Epithelial	AT2_CellCycle	SPIDR	3.54036613581433e-40	0.791600225352186	0.308	0.115	6.40169004677948e-36
Epithelial	AT2_CellCycle	CDAN1	3.59684806994753e-40	1.17556415161619	0.155	0.04	6.50382068007912e-36
Epithelial	AT2_CellCycle	TAF5L	3.8016722494027e-40	0.948940609556043	0.137	0.033	6.87418376136995e-36
Epithelial	AT2_CellCycle	TMEM18	3.95498080008597e-40	1.03164048492189	0.193	0.057	7.15139628271544e-36
Epithelial	AT2_CellCycle	PRDX2	4.33262455120152e-40	0.770654057519035	0.394	0.167	7.83425171348258e-36
Epithelial	AT2_CellCycle	SLCO2A1	4.61629155875163e-40	1.2598794224378	0.141	0.035	8.3471783965347e-36
Epithelial	AT2_CellCycle	THAP7	4.88907513226643e-40	1.21991299055636	0.155	0.041	8.84042565416415e-36
Epithelial	AT2_CellCycle	FRMD8	4.96126874152203e-40	1.61588868341899	0.069	0.01	8.97096613842014e-36
Epithelial	AT2_CellCycle	CDK4	5.76387923283995e-40	0.869222283133106	0.202	0.061	1.04222464288212e-35
Epithelial	AT2_CellCycle	SLC2A13	8.56875364592054e-40	0.706860595325844	0.227	0.073	1.54940203425535e-35
Epithelial	AT2_CellCycle	COPRS	1.23687720129095e-39	0.808177254656458	0.163	0.044	2.2365213553743e-35
Epithelial	AT2_CellCycle	TLN2	1.76132248410227e-39	1.48067223902687	0.086	0.016	3.18482331575373e-35
Epithelial	AT2_CellCycle	SLC26A9	1.81235055831438e-39	0.971168220643558	0.346	0.14	3.27709227954406e-35
Epithelial	AT2_CellCycle	USP39	1.93299410651914e-39	0.671088772297817	0.197	0.059	3.49523994340792e-35
Epithelial	AT2_CellCycle	HNRNPR	2.2961687275324e-39	0.93815632055872	0.234	0.077	4.15193229312408e-35
Epithelial	AT2_CellCycle	CORO1A	2.29874604520138e-39	1.08587259857108	0.095	0.018	4.15659259893313e-35
Epithelial	AT2_CellCycle	ANP32B	2.75330110523872e-39	1.10399479405096	0.095	0.018	4.97851905849265e-35
Epithelial	AT2_CellCycle	RECQL	3.11340708460326e-39	1.08222525641975	0.174	0.049	5.62966269037962e-35
Epithelial	AT2_CellCycle	HIST1H2BN	3.15689439619734e-39	2.9135040296548	0.018	0.001	5.70829644720403e-35
Epithelial	AT2_CellCycle	TUBA1C	3.56287446740874e-39	0.912408334866684	0.279	0.102	6.44238961196849e-35
Epithelial	AT2_CellCycle	RUVBL2	3.78821585063498e-39	0.880340298186713	0.17	0.048	6.84985190111816e-35
Epithelial	AT2_CellCycle	SCML1	4.04532815256143e-39	0.957791590575586	0.179	0.052	7.31476236546158e-35
Epithelial	AT2_CellCycle	MTA2	4.48496395371915e-39	0.724185826532177	0.251	0.086	8.10971182111496e-35
Epithelial	AT2_CellCycle	SH3BP2	4.77753133457641e-39	0.867254982743189	0.137	0.034	8.63873215918107e-35
Epithelial	AT2_CellCycle	RFX5	5.14100335065027e-39	0.820871449181553	0.244	0.083	9.29596225864581e-35
Epithelial	AT2_CellCycle	NRP1	5.51999476406373e-39	1.20755647353313	0.148	0.038	9.98125453238003e-35
Epithelial	AT2_CellCycle	LMCD1	5.74967756069917e-39	1.20501670598867	0.134	0.033	1.03965669652562e-34
Epithelial	AT2_CellCycle	MAPK12	5.83827155833764e-39	2.26841040062674	0.058	0.008	1.05567626317861e-34
Epithelial	AT2_CellCycle	SUGP2	6.30971090630842e-39	0.82699755076766	0.504	0.246	1.14092192607869e-34
Epithelial	AT2_CellCycle	ELP6	6.95649608272872e-39	0.848136116851312	0.195	0.059	1.25787362167901e-34
Epithelial	AT2_CellCycle	SUN2	9.21292235836006e-39	0.699084464993369	0.351	0.142	1.66588062083867e-34
Epithelial	AT2_CellCycle	LLGL1	1.04189104342012e-38	1.15262453936753	0.153	0.041	1.88394738471227e-34
Epithelial	AT2_CellCycle	RNF227	1.10690313902799e-38	0.921726731274371	0.163	0.045	2.00150225599041e-34
Epithelial	AT2_CellCycle	EHBP1L1	1.12976939567104e-38	0.626328390563987	0.459	0.204	2.04284902125237e-34
Epithelial	AT2_CellCycle	G2E3	1.12980971342666e-38	1.21312918545462	0.148	0.039	2.04292192381808e-34
Epithelial	AT2_CellCycle	GLA	1.25702147668253e-38	1.42644866025657	0.083	0.015	2.27294623413736e-34
Epithelial	AT2_CellCycle	ARRB2	1.31805133414817e-38	0.728038057623594	0.292	0.108	2.38330042240671e-34
Epithelial	AT2_CellCycle	TCHP	1.31934973126342e-38	0.829351278840632	0.199	0.061	2.38564818407052e-34
Epithelial	AT2_CellCycle	ATP10A	1.32996549336221e-38	0.730269100369529	0.329	0.128	2.40484360509755e-34
Epithelial	AT2_CellCycle	NUAK2	1.39790459852549e-38	1.14582675779705	0.17	0.049	2.52769109505379e-34
Epithelial	AT2_CellCycle	STYK1	1.48109704697128e-38	1.69369442546468	0.051	0.006	2.67811968033347e-34
Epithelial	AT2_CellCycle	GNB5	1.85423713389136e-38	0.801701088054917	0.283	0.104	3.35283158550236e-34
Epithelial	AT2_CellCycle	SFMBT1	1.90870869112351e-38	0.93819669807333	0.2	0.062	3.45132705528952e-34
Epithelial	AT2_CellCycle	FZD1	2.00139091387324e-38	1.33962137062884	0.095	0.019	3.61891505046559e-34
Epithelial	AT2_CellCycle	ITGA10	2.10299176077843e-38	1.09964281982752	0.167	0.047	3.80262970183956e-34
Epithelial	AT2_CellCycle	COG4	2.59924362524741e-38	0.543267606550863	0.362	0.144	4.69995232317236e-34
Epithelial	AT2_CellCycle	ABHD15	2.97504458953157e-38	1.16148128811889	0.076	0.013	5.37947562679098e-34
Epithelial	AT2_CellCycle	MBOAT7	3.4645797139493e-38	0.665010999041385	0.288	0.106	6.26465303876313e-34
Epithelial	AT2_CellCycle	NELFB	3.49920610183307e-38	0.557050514097687	0.204	0.063	6.32726447333455e-34
Epithelial	AT2_CellCycle	POP7	3.67406880766165e-38	1.08158540168226	0.104	0.022	6.64345121801379e-34
Epithelial	AT2_CellCycle	GGT5	3.84743261946037e-38	1.06780853673309	0.174	0.05	6.95692766250824e-34
Epithelial	AT2_CellCycle	LIN9	5.13507100710889e-38	1.48390411914311	0.116	0.026	9.28523539505429e-34
Epithelial	AT2_CellCycle	FAM20C	6.46044842197854e-38	0.646246602293002	0.202	0.063	1.16817828366216e-33
Epithelial	AT2_CellCycle	WDR53	6.61520315290948e-38	1.2495392200135	0.118	0.027	1.19616103410909e-33
Epithelial	AT2_CellCycle	NIN	6.6829020651016e-38	0.953346794153928	0.149	0.04	1.20840235141167e-33
Epithelial	AT2_CellCycle	ACTL6A	7.54188574284568e-38	1.13799401475217	0.185	0.056	1.36372378002136e-33
Epithelial	AT2_CellCycle	SCMH1	9.47017435094041e-38	0.766647574599866	0.221	0.072	1.71239692613705e-33
Epithelial	AT2_CellCycle	ENTPD5	9.53066885459296e-38	0.784621670318428	0.139	0.035	1.7233355422875e-33
Epithelial	AT2_CellCycle	CMPK1	9.69314633774718e-38	0.615620217280797	0.376	0.156	1.75271472079144e-33
Epithelial	AT2_CellCycle	UMPS	9.82240889217919e-38	1.1696244158332	0.102	0.021	1.77608797588384e-33
Epithelial	AT2_CellCycle	SEPTIN11	1.16216421366028e-37	1.11174497676313	0.116	0.027	2.10142533114052e-33
Epithelial	AT2_CellCycle	TCERG1	1.27362730291749e-37	0.791011920979589	0.401	0.172	2.30297288913541e-33
Epithelial	AT2_CellCycle	C11orf80	1.44857988936751e-37	0.615875826460904	0.279	0.102	2.61932215595434e-33
Epithelial	AT2_CellCycle	TAZ	1.55486546149828e-37	0.55654264338502	0.251	0.087	2.81150772748119e-33
Epithelial	AT2_CellCycle	TRNAU1AP	1.62972306092813e-37	0.756590564190448	0.302	0.116	2.94686523877024e-33
Epithelial	AT2_CellCycle	RGS19	1.89621819194229e-37	1.38232163015338	0.06	0.009	3.42874173467005e-33
Epithelial	AT2_CellCycle	NUBP2	2.20228316482788e-37	0.689580673089699	0.141	0.036	3.98216841864177e-33
Epithelial	AT2_CellCycle	TMEM258	2.24677487490816e-37	0.861854439550225	0.102	0.021	4.06261832880893e-33
Epithelial	AT2_CellCycle	HNRNPUL1	2.30178657033595e-37	0.607502991072754	0.344	0.139	4.16209047648146e-33
Epithelial	AT2_CellCycle	RNF121	2.41857266623895e-37	0.949056436533231	0.134	0.033	4.37326309509327e-33
Epithelial	AT2_CellCycle	TRAPPC10	2.62157433667419e-37	0.646121357600516	0.281	0.103	4.74033071557427e-33
Epithelial	AT2_CellCycle	PLEK2	2.86848296942358e-37	2.50434133967774	0.035	0.003	5.18679090531173e-33
Epithelial	AT2_CellCycle	EPB41L1	2.88379733154578e-37	1.03145546516522	0.251	0.09	5.21448233490108e-33
Epithelial	AT2_CellCycle	CFL1	3.39811715522801e-37	0.708528114936346	0.417	0.184	6.1444754400833e-33
Epithelial	AT2_CellCycle	ARHGDIB	3.54240802133594e-37	1.07838598242423	0.169	0.049	6.40538218417964e-33
Epithelial	AT2_CellCycle	KLC2	3.79662344723381e-37	0.530736685176385	0.218	0.071	6.86505451728818e-33
Epithelial	AT2_CellCycle	GNA13	3.91641431116371e-37	0.582253016715361	0.158	0.044	7.08166035744623e-33
Epithelial	AT2_CellCycle	SLCO4A1	4.40803626016945e-37	1.45385879408432	0.069	0.011	7.9706111656384e-33
Epithelial	AT2_CellCycle	CXCR4	5.54851605113981e-37	1.81468956947379	0.127	0.031	1.0032826723671e-32
Epithelial	AT2_CellCycle	ASH2L	5.9393504349421e-37	1.05164897258126	0.197	0.062	1.07395334564623e-32
Epithelial	AT2_CellCycle	RHBDD3	6.21961381156369e-37	0.891019339601622	0.088	0.017	1.12463056940695e-32
Epithelial	AT2_CellCycle	TMEM39B	6.36467448383549e-37	0.963071912999491	0.141	0.037	1.15086044016713e-32
Epithelial	AT2_CellCycle	PLXND1	6.5193966545506e-37	0.50915422977284	0.339	0.135	1.17883730307584e-32
Epithelial	AT2_CellCycle	NUDT21	6.84808231247537e-37	0.809424880938124	0.225	0.075	1.2382702437418e-32
Epithelial	AT2_CellCycle	DESI2	7.25374367872272e-37	0.657763384620408	0.411	0.179	1.31162193198664e-32
Epithelial	AT2_CellCycle	MYO9B	8.38108957130438e-37	0.65594439204973	0.323	0.127	1.51546861628326e-32
Epithelial	AT2_CellCycle	AP2S1	8.44440469188735e-37	0.996977605678746	0.137	0.035	1.52691725638707e-32
Epithelial	AT2_CellCycle	BCL2L11	8.46688856561858e-37	0.825259140527843	0.253	0.09	1.53098279043515e-32
Epithelial	AT2_CellCycle	PHPT1	8.78163684129315e-37	0.656375932680328	0.425	0.19	1.58789557364263e-32
Epithelial	AT2_CellCycle	PRPS2	8.87486710730808e-37	0.53959952250806	0.104	0.022	1.60475347034345e-32
Epithelial	AT2_CellCycle	NAA50	9.02068026876436e-37	1.23706085711963	0.098	0.021	1.63111940619797e-32
Epithelial	AT2_CellCycle	ADRM1	1.23033877526595e-36	0.632553471458775	0.248	0.087	2.22469857343589e-32
Epithelial	AT2_CellCycle	SMYD4	1.23492021898278e-36	1.20642711843624	0.167	0.048	2.23298273996467e-32
Epithelial	AT2_CellCycle	AGR2	1.30094174736875e-36	0.865012392283803	0.308	0.12	2.35236286759218e-32
Epithelial	AT2_CellCycle	TAF4	1.41181319335461e-36	0.727228768204391	0.278	0.103	2.55284061622381e-32
Epithelial	AT2_CellCycle	HIST1H3H	1.4523328556989e-36	2.48624836407153	0.035	0.003	2.62610826967476e-32
Epithelial	AT2_CellCycle	CYBB	1.55438451907101e-36	1.96073583962714	0.058	0.008	2.8106380873842e-32
Epithelial	AT2_CellCycle	NUP93	1.74512784946632e-36	0.825026793715937	0.163	0.046	3.15554017740499e-32
Epithelial	AT2_CellCycle	SIGIRR	1.89762388529458e-36	0.647454563203207	0.371	0.156	3.43128350938965e-32
Epithelial	AT2_CellCycle	POLR2D	2.07074879013725e-36	0.917872613890941	0.1	0.021	3.74432796232618e-32
Epithelial	AT2_CellCycle	PLEKHD1	2.07113447773734e-36	1.44492518692375	0.058	0.008	3.74502536264465e-32
Epithelial	AT2_CellCycle	SLC25A35	2.18881874060445e-36	1.28867352957392	0.105	0.023	3.95782204676097e-32
Epithelial	AT2_CellCycle	LRRC40	2.89467004291194e-36	0.718967321239575	0.23	0.078	5.23414237159337e-32
Epithelial	AT2_CellCycle	LRRC59	3.54895818556152e-36	0.579867517816492	0.306	0.118	6.41722619113235e-32
Epithelial	AT2_CellCycle	GPX3	3.69112862171008e-36	0.709296347987032	0.139	0.036	6.67429877377618e-32
Epithelial	AT2_CellCycle	RNPS1	4.27676020490251e-36	0.542344477645356	0.279	0.104	7.73323780250472e-32
Epithelial	AT2_CellCycle	JOSD1	4.51768891435244e-36	0.605769582088542	0.29	0.11	8.16888509493208e-32
Epithelial	AT2_CellCycle	WDR5	4.54750053323133e-36	0.831463511972776	0.086	0.017	8.22279046418889e-32
Epithelial	AT2_CellCycle	RAMACL	4.58968714538764e-36	0.854630198848878	0.127	0.031	8.29907229628993e-32
Epithelial	AT2_CellCycle	PHF10	4.69805083659104e-36	0.690935347964056	0.415	0.183	8.49501552272391e-32
Epithelial	AT2_CellCycle	PPP2R5D	4.71425779690305e-36	0.522276345745888	0.221	0.074	8.52432094836009e-32
Epithelial	AT2_CellCycle	SNRNP40	5.0638811668285e-36	0.742749560890648	0.22	0.074	9.15650992585929e-32
Epithelial	AT2_CellCycle	PRRC2A	5.21446033424272e-36	0.656076107643047	0.274	0.101	9.42878717637768e-32
Epithelial	AT2_CellCycle	STK4	5.81601551813277e-36	0.772489425667857	0.253	0.091	1.05165192598877e-31
Epithelial	AT2_CellCycle	EEPD1	6.34583912120075e-36	2.52943314462719	0.044	0.005	1.14745462989552e-31
Epithelial	AT2_CellCycle	NSD3	7.08255016735554e-36	0.705195174200296	0.12	0.029	1.28066672126123e-31
Epithelial	AT2_CellCycle	NUP153	7.37570134676269e-36	0.571740229890497	0.274	0.101	1.33367431752163e-31
Epithelial	AT2_CellCycle	HACE1	8.03863004664557e-36	1.10539468659249	0.178	0.054	1.45354508503445e-31
Epithelial	AT2_CellCycle	AGBL4	8.3606901425924e-36	1.23493910042922	0.109	0.025	1.51177999158356e-31
Epithelial	AT2_CellCycle	HSPB11	8.69684264692564e-36	0.916766571635768	0.132	0.033	1.57256308741709e-31
Epithelial	AT2_CellCycle	UBE2I	9.11636070295324e-36	0.578262592156956	0.427	0.191	1.648420342308e-31
Epithelial	AT2_CellCycle	HSPA8	9.63529995336464e-36	0.799620649969853	0.455	0.215	1.74225493756739e-31
Epithelial	AT2_CellCycle	EEF1AKMT2	1.00278925183397e-35	0.813765528299477	0.337	0.139	1.81324352516618e-31
Epithelial	AT2_CellCycle	PTX3	1.10491449439449e-35	1.99993064893398	0.049	0.006	1.99790638876412e-31
Epithelial	AT2_CellCycle	CORO7	1.37712308449967e-35	0.599389446162359	0.265	0.097	2.49011396139231e-31
Epithelial	AT2_CellCycle	TRIM26	1.60473030489438e-35	0.750380140131879	0.264	0.096	2.90167333731002e-31
Epithelial	AT2_CellCycle	MIER2	1.96352749810082e-35	0.793292271143174	0.148	0.04	3.55045042206591e-31
Epithelial	AT2_CellCycle	TPGS2	2.1230569295885e-35	0.551344154975378	0.353	0.146	3.83891154008192e-31
Epithelial	AT2_CellCycle	CCDC134	2.67748243073877e-35	0.826006884891785	0.125	0.031	4.84142373126185e-31
Epithelial	AT2_CellCycle	TAF6L	2.78923028608122e-35	1.06270359460357	0.127	0.032	5.04348620329207e-31
Epithelial	AT2_CellCycle	MSRA	2.83598791197667e-35	0.6137665626478	0.267	0.098	5.12803334243621e-31
Epithelial	AT2_CellCycle	ATP13A2	3.04336631177361e-35	0.68513943247181	0.116	0.028	5.50301496494904e-31
Epithelial	AT2_CellCycle	CRLF3	3.19803484217666e-35	0.781309247465507	0.135	0.035	5.78268660162384e-31
Epithelial	AT2_CellCycle	CEP170B	3.22687938263159e-35	0.508429825887613	0.359	0.149	5.83484329967444e-31
Epithelial	AT2_CellCycle	CEP135	3.23450318138451e-35	1.0428614493421	0.112	0.026	5.84862865257946e-31
Epithelial	AT2_CellCycle	SNTA1	3.27785617852402e-35	1.23574749268026	0.112	0.026	5.92701954200713e-31
Epithelial	AT2_CellCycle	FBXL7	3.68900887892508e-35	2.41012037895187	0.049	0.006	6.67046585487233e-31
Epithelial	AT2_CellCycle	CMTM1	4.23475007554202e-35	2.83906740632453	0.021	0.001	7.65727508659508e-31
Epithelial	AT2_CellCycle	ARAP3	4.24657876108341e-35	1.37781331534453	0.116	0.028	7.67866371579103e-31
Epithelial	AT2_CellCycle	PRSS53	4.34168209466753e-35	1.39144609937198	0.088	0.018	7.85062956357783e-31
Epithelial	AT2_CellCycle	TOMM40	5.09377115070316e-35	0.665382645072387	0.146	0.04	9.21055699470146e-31
Epithelial	AT2_CellCycle	RNF4	6.06801989878702e-35	0.707515321615739	0.281	0.107	1.09721935809867e-30
Epithelial	AT2_CellCycle	GPR153	6.17466855920804e-35	2.34375983523676	0.049	0.006	1.116503568876e-30
Epithelial	AT2_CellCycle	GUSB	6.51570792834858e-35	0.663835686392943	0.364	0.154	1.17817030760399e-30
Epithelial	AT2_CellCycle	NFIC	6.57555068972888e-35	0.623366746873376	0.531	0.267	1.18899107571678e-30
Epithelial	AT2_CellCycle	PRDM5	6.5770210254453e-35	0.664587511618232	0.308	0.122	1.18925694182102e-30
Epithelial	AT2_CellCycle	ZNF530	8.36307659550609e-35	2.26074498926475	0.04	0.005	1.51221150999941e-30
Epithelial	AT2_CellCycle	TBC1D1	8.67114870467072e-35	1.27892628423318	0.079	0.015	1.56791710877856e-30
Epithelial	AT2_CellCycle	PRXL2B	9.18790118485023e-35	1.09993533196146	0.086	0.017	1.66135629224462e-30
Epithelial	AT2_CellCycle	INPP5F	9.48222900178817e-35	0.735909604306362	0.19	0.06	1.71457664810334e-30
Epithelial	AT2_CellCycle	ZNF346	1.02234755824324e-34	0.866728396236366	0.146	0.04	1.84860885481542e-30
Epithelial	AT2_CellCycle	CCDC77	1.03571507992488e-34	1.29417798150148	0.065	0.011	1.87278000752017e-30
Epithelial	AT2_CellCycle	ZNF544	1.05341466059255e-34	0.650607580616368	0.22	0.074	1.90478438928345e-30
Epithelial	AT2_CellCycle	SEC22C	1.06932063121687e-34	0.834169869457664	0.186	0.058	1.93354556536634e-30
Epithelial	AT2_CellCycle	AS3MT	1.07438160362858e-34	1.02265287027493	0.097	0.021	1.9426968156812e-30
Epithelial	AT2_CellCycle	SPECC1	1.13580069904419e-34	0.705879001199494	0.183	0.057	2.0537548240117e-30
Epithelial	AT2_CellCycle	PHLPP1	1.34819542565404e-34	1.18875935948382	0.104	0.023	2.43780696866763e-30
Epithelial	AT2_CellCycle	RBM12	1.43816306629375e-34	0.851369765040617	0.176	0.054	2.60048645647235e-30
Epithelial	AT2_CellCycle	SS18L2	1.45793201578432e-34	1.38398153034541	0.098	0.021	2.63623267094121e-30
Epithelial	AT2_CellCycle	TTLL5	1.55941062136549e-34	0.722389971329036	0.513	0.253	2.81972628555309e-30
Epithelial	AT2_CellCycle	TADA2A	1.56861569865851e-34	0.83950410080835	0.204	0.067	2.83637090631433e-30
Epithelial	AT2_CellCycle	SMARCB1	1.6263549510274e-34	0.556077279149137	0.337	0.138	2.94077502244775e-30
Epithelial	AT2_CellCycle	USP14	1.6681730698898e-34	0.628713142101701	0.323	0.13	3.01639054497474e-30
Epithelial	AT2_CellCycle	VPS45	1.88842196454487e-34	0.631227378269759	0.441	0.202	3.41464459629004e-30
Epithelial	AT2_CellCycle	KIF26A	2.05339759159236e-34	2.6281477946801	0.03	0.003	3.7129535251173e-30
Epithelial	AT2_CellCycle	OTULIN	2.15739117995664e-34	0.576083475102785	0.325	0.131	3.90099473159759e-30
Epithelial	AT2_CellCycle	UBA2	2.15763638014495e-34	0.666895938111437	0.197	0.064	3.90143810257809e-30
Epithelial	AT2_CellCycle	ARHGEF10	2.3340465880713e-34	0.705232235849783	0.251	0.091	4.22042304055053e-30
Epithelial	AT2_CellCycle	TMCO3	2.39356508074833e-34	0.665015719469776	0.225	0.078	4.32804437900912e-30
Epithelial	AT2_CellCycle	CDK16	2.40814398344181e-34	0.610388990432005	0.401	0.178	4.35440595085948e-30
Epithelial	AT2_CellCycle	SCN8A	2.47221177335608e-34	3.29622471526623	0.021	0.001	4.47025332858247e-30
Epithelial	AT2_CellCycle	ZNF850	2.54457860808705e-34	2.72121389452465	0.033	0.003	4.601107039143e-30
Epithelial	AT2_CellCycle	NANS	2.63405996929666e-34	0.813898524415303	0.156	0.045	4.76290723648222e-30
Epithelial	AT2_CellCycle	SEPTIN9	2.91854900726323e-34	0.736565123098343	0.239	0.085	5.27732031493337e-30
Epithelial	AT2_CellCycle	CXCL2	2.98915973977894e-34	0.559889748111678	0.547	0.284	5.40499864146827e-30
Epithelial	AT2_CellCycle	MDM1	3.01293866844223e-34	0.934888694337264	0.146	0.041	5.44799570027724e-30
Epithelial	AT2_CellCycle	SMC6	3.44447526247644e-34	0.749603506044714	0.172	0.052	6.2283001696099e-30
Epithelial	AT2_CellCycle	STX10	3.84670370438691e-34	0.630361503442294	0.293	0.115	6.95560963827242e-30
Epithelial	AT2_CellCycle	GALNT2	4.08123700260875e-34	0.674480977919827	0.257	0.095	7.37969274811714e-30
Epithelial	AT2_CellCycle	PIGX	4.12336450779613e-34	1.12989542728771	0.098	0.022	7.45586770299697e-30
Epithelial	AT2_CellCycle	USP31	4.37532832878785e-34	1.24750695183418	0.102	0.023	7.91146868411418e-30
Epithelial	AT2_CellCycle	TMX4	4.42722297511673e-34	0.899076013295133	0.165	0.05	8.00530458360608e-30
Epithelial	AT2_CellCycle	MAPRE1	4.45927414981908e-34	0.850374779540354	0.192	0.062	8.06325951770286e-30
Epithelial	AT2_CellCycle	AHI1	4.53268181720762e-34	0.627324402437347	0.394	0.174	8.19599526187482e-30
Epithelial	AT2_CellCycle	TMEM54	4.84270120318476e-34	0.961194483412215	0.204	0.068	8.75657231559869e-30
Epithelial	AT2_CellCycle	ATF5	4.91022717083223e-34	1.12798852359148	0.116	0.028	8.87867277029883e-30
Epithelial	AT2_CellCycle	TMEM250	5.40875408598391e-34	0.695496744607321	0.179	0.056	9.7801091382761e-30
Epithelial	AT2_CellCycle	PHF5A	5.43117288109117e-34	0.855959834675055	0.2	0.066	9.82064680358906e-30
Epithelial	AT2_CellCycle	FLVCR1	5.55695920181379e-34	0.670143482906606	0.188	0.06	1.00480936287197e-29
Epithelial	AT2_CellCycle	FGD1	6.06146181747001e-34	1.45546594914974	0.077	0.015	1.09603352583493e-29
Epithelial	AT2_CellCycle	CCDC85B	6.34482906417048e-34	0.951674448180788	0.118	0.029	1.14727199138331e-29
Epithelial	AT2_CellCycle	NLRC5	6.74034571133624e-34	0.658310668219415	0.186	0.059	1.21878931152382e-29
Epithelial	AT2_CellCycle	ATP5F1D	7.79673504722366e-34	0.723762748981302	0.185	0.059	1.40980563123898e-29
Epithelial	AT2_CellCycle	CEP57	8.99277592575285e-34	0.846203181847285	0.241	0.087	1.62607374289463e-29
Epithelial	AT2_CellCycle	EEF1B2	9.80673965265464e-34	0.726066067776866	0.276	0.106	1.77325466399301e-29
Epithelial	AT2_CellCycle	SPECC1L	1.03740226842552e-33	0.670820955907702	0.399	0.178	1.87583078176702e-29
Epithelial	AT2_CellCycle	SSH2	1.03953194144883e-33	0.529192127916943	0.227	0.079	1.87968165652778e-29
Epithelial	AT2_CellCycle	PHRF1	1.05849006111706e-33	0.696308378791579	0.392	0.172	1.91396172851187e-29
Epithelial	AT2_CellCycle	RAD9A	1.17869063120769e-33	0.551647147642072	0.22	0.075	2.13130839934975e-29
Epithelial	AT2_CellCycle	PKN1	1.21714896514134e-33	0.7118118601148	0.234	0.083	2.20084875876856e-29
Epithelial	AT2_CellCycle	ZDHHC18	1.44348221164998e-33	0.609420101817064	0.155	0.045	2.61010453510549e-29
Epithelial	AT2_CellCycle	MCOLN1	1.44901729372675e-33	0.915715871600419	0.134	0.036	2.62011307051671e-29
Epithelial	AT2_CellCycle	GTPBP2	1.48206574083818e-33	0.550294011590095	0.399	0.175	2.6798712725836e-29
Epithelial	AT2_CellCycle	NADK	1.53478230904461e-33	0.518535569747441	0.293	0.114	2.77519337121447e-29
Epithelial	AT2_CellCycle	CRAT	1.59235388259751e-33	0.988523481355984	0.069	0.012	2.87929429051283e-29
Epithelial	AT2_CellCycle	TCF3	1.67560979764328e-33	0.686896423025309	0.206	0.069	3.02983763609858e-29
Epithelial	AT2_CellCycle	PPP1R14A	1.75126447976567e-33	1.88021193402643	0.062	0.01	3.16663643231228e-29
Epithelial	AT2_CellCycle	CD276	1.82839551581062e-33	0.634396177139062	0.25	0.092	3.30610477168877e-29
Epithelial	AT2_CellCycle	UCK1	1.92491261181595e-33	0.752968277228271	0.227	0.08	3.4806269846856e-29
Epithelial	AT2_CellCycle	ITGA7	2.09505511845771e-33	1.34008471913534	0.069	0.012	3.78827866519523e-29
Epithelial	AT2_CellCycle	BUD13	2.31369574754895e-33	0.864798381710416	0.17	0.052	4.18362465071801e-29
Epithelial	AT2_CellCycle	FCGR3A	2.34520248712133e-33	1.61000507211611	0.046	0.006	4.24059513721278e-29
Epithelial	AT2_CellCycle	FKRP	2.48268172746484e-33	0.632964542493795	0.197	0.065	4.48918509960192e-29
Epithelial	AT2_CellCycle	FXYD5	2.60309561882245e-33	1.07267119464929	0.193	0.064	4.70691749795475e-29
Epithelial	AT2_CellCycle	IARS	3.34330052375644e-33	0.821133965672559	0.169	0.052	6.0453560070564e-29
Epithelial	AT2_CellCycle	CDKN1B	3.51951026741161e-33	0.554868284064825	0.304	0.123	6.36397846553367e-29
Epithelial	AT2_CellCycle	MAP1S	3.66205775817471e-33	0.609439892718553	0.22	0.076	6.62173283833151e-29
Epithelial	AT2_CellCycle	PRKCSH	4.28432937732501e-33	0.780733312539992	0.195	0.064	7.74692438007909e-29
Epithelial	AT2_CellCycle	METTL3	4.60843029455973e-33	0.587826757502448	0.299	0.118	8.33296365862291e-29
Epithelial	AT2_CellCycle	RBBP8	4.77981215323535e-33	0.973125903414078	0.118	0.029	8.64285633548016e-29
Epithelial	AT2_CellCycle	WWOX	4.78225154622568e-33	0.642660452136743	0.417	0.191	8.64726724588527e-29
Epithelial	AT2_CellCycle	KIAA0319	4.83195199919934e-33	1.41129312782854	0.065	0.011	8.73713560495224e-29
Epithelial	AT2_CellCycle	CYREN	4.89241414311219e-33	0.854268476288369	0.169	0.052	8.84646325357546e-29
Epithelial	AT2_CellCycle	FA2H	5.0365895137223e-33	1.43045663827518	0.069	0.012	9.10716115871265e-29
Epithelial	AT2_CellCycle	SLC4A2	5.45701238801453e-33	0.720538373989638	0.316	0.13	9.86736980000787e-29
Epithelial	AT2_CellCycle	SLC25A39	5.53612947192623e-33	0.659958954963673	0.306	0.124	1.0010429311137e-28
Epithelial	AT2_CellCycle	MEGF6	5.58749310210899e-33	0.568687078477127	0.64	0.352	1.01033050272335e-28
Epithelial	AT2_CellCycle	ZNF85	5.94531971197875e-33	2.08279006074389	0.072	0.013	1.07503271032e-28
Epithelial	AT2_CellCycle	SGTA	6.0890711909244e-33	0.875158059149297	0.218	0.076	1.10102585274295e-28
Epithelial	AT2_CellCycle	EML5	6.57937459330149e-33	0.717670436173987	0.148	0.042	1.18968251396078e-28
Epithelial	AT2_CellCycle	RAB13	7.28204492470757e-33	0.678473947832758	0.288	0.114	1.31673936328562e-28
Epithelial	AT2_CellCycle	ZNF43	7.37879735808561e-33	1.30445644382187	0.081	0.016	1.33423413828904e-28
Epithelial	AT2_CellCycle	FANCM	7.81787093786366e-33	1.2432738758543	0.077	0.015	1.41362742298451e-28
Epithelial	AT2_CellCycle	ALOX15B	8.07336392428341e-33	0.603485762841773	0.408	0.188	1.45982566478893e-28
Epithelial	AT2_CellCycle	ARMC6	9.34673518771229e-33	0.846466132269472	0.207	0.071	1.69007665664214e-28
Epithelial	AT2_CellCycle	MCUR1	9.63607592643823e-33	0.69869074686788	0.179	0.057	1.74239524901856e-28
Epithelial	AT2_CellCycle	ADAMTS1	1.24630215924566e-32	1.19091021373978	0.123	0.032	2.25356356434801e-28
Epithelial	AT2_CellCycle	NASP	1.41745425420191e-32	1.90178149553152	0.051	0.007	2.56304078244789e-28
Epithelial	AT2_CellCycle	CIC	1.42579279183196e-32	0.627765632996842	0.397	0.181	2.57811852619054e-28
Epithelial	AT2_CellCycle	TCF20	1.44688578638578e-32	0.624287930764426	0.239	0.087	2.61625887894277e-28
Epithelial	AT2_CellCycle	TYRO3	1.46871153147693e-32	0.811231588860946	0.095	0.021	2.65572419121659e-28
Epithelial	AT2_CellCycle	MIF	1.47539631429252e-32	0.933850557424365	0.241	0.089	2.66781161550373e-28
Epithelial	AT2_CellCycle	LHFPL2	1.60137711265112e-32	1.13469327455876	0.098	0.022	2.89561009509575e-28
Epithelial	AT2_CellCycle	RRP1B	1.69255337704976e-32	0.572973597336295	0.183	0.059	3.06047501638138e-28
Epithelial	AT2_CellCycle	VOPP1	1.82555934230301e-32	1.02847099736266	0.105	0.025	3.3009764027523e-28
Epithelial	AT2_CellCycle	FAM24B	2.03986846096911e-32	1.57565147301864	0.062	0.01	3.68849015112434e-28
Epithelial	AT2_CellCycle	CD83	2.24710328573058e-32	0.765130940396619	0.165	0.051	4.06321216125803e-28
Epithelial	AT2_CellCycle	PIP4K2C	2.34279653893173e-32	0.744460102657177	0.206	0.071	4.23624470169635e-28
Epithelial	AT2_CellCycle	ATP5MC1	2.52934523651383e-32	0.569341334381988	0.093	0.02	4.57356205666431e-28
Epithelial	AT2_CellCycle	FNDC10	2.67603971078492e-32	1.38031990766869	0.049	0.007	4.83881500504129e-28
Epithelial	AT2_CellCycle	POMT2	2.70548118587252e-32	0.686691478807117	0.121	0.031	4.89205108029468e-28
Epithelial	AT2_CellCycle	SYCP2	2.88620487964765e-32	2.38753624983957	0.06	0.01	5.21883566337889e-28
Epithelial	AT2_CellCycle	AQP3	3.0917122803228e-32	0.65439224087159	0.336	0.144	5.5904341452797e-28
Epithelial	AT2_CellCycle	LHFPL6	3.49850855582274e-32	0.553139131262928	0.2	0.068	6.32600317063867e-28
Epithelial	AT2_CellCycle	RMND5B	3.64678249793557e-32	0.623872138039935	0.265	0.102	6.5941121127671e-28
Epithelial	AT2_CellCycle	IFI27L1	3.67599454269602e-32	1.14004497628451	0.139	0.039	6.64693333210295e-28
Epithelial	AT2_CellCycle	GTF2H4	3.81706656666306e-32	0.571771868714001	0.22	0.077	6.90201976584015e-28
Epithelial	AT2_CellCycle	SUCLG2	3.82972753628815e-32	0.640061767462887	0.262	0.1	6.92491333111623e-28
Epithelial	AT2_CellCycle	CHERP	4.06844648947494e-32	0.524446008895435	0.293	0.117	7.35656494226858e-28
Epithelial	AT2_CellCycle	KLHDC4	4.48224354154801e-32	0.52030932087137	0.402	0.181	8.10479277182711e-28
Epithelial	AT2_CellCycle	ITPK1	5.15588909142069e-32	0.59440597418815	0.253	0.096	9.3228786551069e-28
Epithelial	AT2_CellCycle	WRAP73	5.22697613526284e-32	0.828032687875041	0.153	0.045	9.45141824778227e-28
Epithelial	AT2_CellCycle	FAM114A1	6.63034077700796e-32	0.936075468569933	0.214	0.076	1.19889821929858e-27
Epithelial	AT2_CellCycle	GLOD4	6.74267477009089e-32	1.32560329607538	0.07	0.013	1.21921045192783e-27
Epithelial	AT2_CellCycle	TXNDC5	6.95732795438111e-32	0.612835776112352	0.322	0.136	1.25802404071119e-27
Epithelial	AT2_CellCycle	THOC1	6.9918408970241e-32	0.671703834272987	0.202	0.069	1.2642646709999e-27
Epithelial	AT2_CellCycle	PYGO2	7.07059547396919e-32	0.695212992548917	0.221	0.079	1.27850507360311e-27
Epithelial	AT2_CellCycle	ASAP1	7.12604036511331e-32	0.780183857872264	0.142	0.041	1.28853061881979e-27
Epithelial	AT2_CellCycle	HMSD	7.3739066138318e-32	2.48650341387806	0.033	0.003	1.33334979391307e-27
Epithelial	AT2_CellCycle	ENTPD2	7.55277542702025e-32	2.07445695682261	0.03	0.003	1.3656928527138e-27
Epithelial	AT2_CellCycle	MST1R	7.81526826038535e-32	0.849582594281819	0.213	0.075	1.41315680684288e-27
Epithelial	AT2_CellCycle	THBS1	7.86479837601047e-32	0.673507266791685	0.195	0.066	1.42211284235021e-27
Epithelial	AT2_CellCycle	NAB1	8.1678594277852e-32	0.734544264088705	0.244	0.092	1.47691234173212e-27
Epithelial	AT2_CellCycle	EDRF1	8.29787936471484e-32	0.585714904860162	0.195	0.065	1.50042254672774e-27
Epithelial	AT2_CellCycle	STOML2	8.56311491020647e-32	0.757283040207137	0.17	0.054	1.54838243806353e-27
Epithelial	AT2_CellCycle	NOTCH3	8.5918760882927e-32	0.704270299698235	0.181	0.059	1.55358303428509e-27
Epithelial	AT2_CellCycle	EFCAB11	8.66931043194775e-32	2.26794418349522	0.056	0.009	1.56758471230479e-27
Epithelial	AT2_CellCycle	STRN4	9.98806715736048e-32	0.646007440600624	0.279	0.111	1.80604230339392e-27
Epithelial	AT2_CellCycle	L2HGDH	1.00074509950147e-31	1.25062989858382	0.123	0.033	1.80954728891856e-27
Epithelial	AT2_CellCycle	PKP4	1.00186173655494e-31	0.989727076887329	0.151	0.045	1.81156639203865e-27
Epithelial	AT2_CellCycle	SETD7	1.10768517257264e-31	0.746840274543166	0.192	0.064	2.00291632904584e-27
Epithelial	AT2_CellCycle	EPHA2	1.15623566205385e-31	0.506816285653378	0.453	0.219	2.09070532412576e-27
Epithelial	AT2_CellCycle	NONO	1.217751817867e-31	0.673753477629227	0.25	0.094	2.20193883706711e-27
Epithelial	AT2_CellCycle	KANK2	1.23314366083268e-31	0.569001783230724	0.304	0.123	2.22977036751765e-27
Epithelial	AT2_CellCycle	SLC50A1	1.25109047931274e-31	0.696865878329267	0.149	0.044	2.2622218046933e-27
Epithelial	AT2_CellCycle	ARPC1B	1.3218178818746e-31	0.667546884446903	0.322	0.136	2.39011109400566e-27
Epithelial	AT2_CellCycle	PYCR2	1.33116198165286e-31	0.500062180262526	0.25	0.094	2.40700709522471e-27
Epithelial	AT2_CellCycle	C1QA	1.46633953005566e-31	1.32707110108947	0.079	0.016	2.65143513824664e-27
Epithelial	AT2_CellCycle	RIC8A	1.50965558934473e-31	0.708264738871774	0.209	0.073	2.72975923665314e-27
Epithelial	AT2_CellCycle	ITGB5	1.52519122490886e-31	0.70879089963504	0.169	0.053	2.7578507728802e-27
Epithelial	AT2_CellCycle	SIGMAR1	1.69359171587121e-31	0.620657708132109	0.13	0.035	3.06235254063833e-27
Epithelial	AT2_CellCycle	VPS26C	1.76718424776244e-31	0.654942651116437	0.193	0.065	3.19542255680404e-27
Epithelial	AT2_CellCycle	AP002495.1	1.77867582975799e-31	0.539721025577128	0.185	0.06	3.2162016353684e-27
Epithelial	AT2_CellCycle	URB2	1.83700266207717e-31	0.786317916265562	0.081	0.016	3.32166821356794e-27
Epithelial	AT2_CellCycle	DARS2	1.93063953893211e-31	1.13581912959846	0.095	0.022	3.49098241429705e-27
Epithelial	AT2_CellCycle	GRK6	1.94254493864784e-31	0.533878812014655	0.091	0.02	3.51250975806302e-27
Epithelial	AT2_CellCycle	ZNF714	2.05801559434418e-31	1.07735915681775	0.088	0.019	3.72130379769315e-27
Epithelial	AT2_CellCycle	SF3B3	2.0582885713306e-31	0.571646133877448	0.304	0.124	3.72179739468e-27
Epithelial	AT2_CellCycle	FHDC1	2.1181415303213e-31	0.506810457372877	0.401	0.181	3.83002351512698e-27
Epithelial	AT2_CellCycle	ACADVL	2.16239095598031e-31	0.625141562663305	0.684	0.421	3.91003532660359e-27
Epithelial	AT2_CellCycle	XRCC5	2.32353859702878e-31	1.01026505973593	0.151	0.045	4.20142249114743e-27
Epithelial	AT2_CellCycle	KDELR3	2.46031047047578e-31	1.8894389796999	0.063	0.011	4.4487333927143e-27
Epithelial	AT2_CellCycle	SLC25A28	2.48776142154402e-31	0.544871142709965	0.2	0.069	4.49837020243589e-27
Epithelial	AT2_CellCycle	ZNF718	2.51015196512797e-31	1.08883760271886	0.105	0.026	4.53885678334439e-27
Epithelial	AT2_CellCycle	ING2	2.56612841778712e-31	1.35953214023033	0.137	0.039	4.64007340504267e-27
Epithelial	AT2_CellCycle	POLR1E	2.9376388094926e-31	0.819848322713611	0.112	0.028	5.31183849532452e-27
Epithelial	AT2_CellCycle	LGALS1	3.11211792651506e-31	1.02481464863055	0.169	0.054	5.62733163472453e-27
Epithelial	AT2_CellCycle	B3GAT3	3.12585668787726e-31	0.719795165046752	0.17	0.054	5.65217406301965e-27
Epithelial	AT2_CellCycle	HSPA4L	4.04827847880825e-31	1.56537747215401	0.081	0.017	7.32009714538108e-27
Epithelial	AT2_CellCycle	C22orf39	4.08303251898873e-31	0.658471842202325	0.093	0.021	7.38293940083543e-27
Epithelial	AT2_CellCycle	RNF31	4.14254959911984e-31	0.560124131321497	0.285	0.114	7.4905581851285e-27
Epithelial	AT2_CellCycle	GMDS	4.16255768697775e-31	0.680953499324108	0.176	0.057	7.52673680959317e-27
Epithelial	AT2_CellCycle	C12orf57	4.19202804050534e-31	0.566852416666723	0.411	0.191	7.58002510284176e-27
Epithelial	AT2_CellCycle	ATIC	4.22087455959242e-31	0.706382197117146	0.213	0.076	7.63218537865501e-27
Epithelial	AT2_CellCycle	CARS2	4.23350759666244e-31	0.55813787353351	0.327	0.138	7.65502843628502e-27
Epithelial	AT2_CellCycle	SH3GL1	4.6233572664681e-31	0.699396600528134	0.186	0.062	8.35995460922761e-27
Epithelial	AT2_CellCycle	IFI30	5.19892278799256e-31	0.66792287663523	0.285	0.116	9.40069218524815e-27
Epithelial	AT2_CellCycle	UFD1	5.29455740046262e-31	0.703222845378465	0.155	0.047	9.5736186915165e-27
Epithelial	AT2_CellCycle	ZNF736	5.68191636892745e-31	0.934641983255535	0.109	0.027	1.02740411782946e-26
Epithelial	AT2_CellCycle	CDC23	5.69197147929827e-31	0.683701724870458	0.144	0.042	1.02922228288671e-26
Epithelial	AT2_CellCycle	PTGR1	5.77238122077724e-31	0.647046719806186	0.257	0.099	1.04376197234094e-26
Epithelial	AT2_CellCycle	C16orf95	6.26538845553568e-31	1.09847784437252	0.067	0.012	1.13290754052996e-26
Epithelial	AT2_CellCycle	TGM2	6.496578811242e-31	0.915086615985414	0.134	0.038	1.17471138064878e-26
Epithelial	AT2_CellCycle	DDX55	6.77030800290738e-31	0.595017171073736	0.218	0.078	1.22420709308571e-26
Epithelial	AT2_CellCycle	IRX6	6.77421195244125e-31	1.08750877932687	0.065	0.012	1.22491300524043e-26
Epithelial	AT2_CellCycle	MBD2	6.89399656317809e-31	0.506848921666335	0.455	0.218	1.24657245855386e-26
Epithelial	AT2_CellCycle	PITHD1	7.0068500359629e-31	0.817281681289379	0.197	0.068	1.26697862350281e-26
Epithelial	AT2_CellCycle	PLK3	7.95708826168013e-31	0.654050267340159	0.251	0.097	1.438800699477e-26
Epithelial	AT2_CellCycle	MUTYH	8.71925351364451e-31	1.16689332251703	0.081	0.017	1.5766154203372e-26
Epithelial	AT2_CellCycle	SLC2A8	1.01532611537255e-30	0.778147821323252	0.123	0.033	1.83591268181664e-26
Epithelial	AT2_CellCycle	SLC29A1	1.12323530774921e-30	0.53435649651135	0.174	0.056	2.03103408347212e-26
Epithelial	AT2_CellCycle	TRIM47	1.12405528876613e-30	0.890401909654967	0.141	0.041	2.03251677314692e-26
Epithelial	AT2_CellCycle	EGFL7	1.13655951631631e-30	1.27041146999237	0.17	0.055	2.05512691740316e-26
Epithelial	AT2_CellCycle	CSTF1	1.18331697799363e-30	0.989430321312148	0.104	0.025	2.13967375960808e-26
Epithelial	AT2_CellCycle	CNP	1.19586529963861e-30	0.777875651032789	0.158	0.049	2.16236363480653e-26
Epithelial	AT2_CellCycle	IGHM	1.19816705798095e-30	1.11486469717097	0.112	0.029	2.16652567424115e-26
Epithelial	AT2_CellCycle	YAF2	1.25221966228283e-30	0.60308541985035	0.243	0.092	2.26426359333982e-26
Epithelial	AT2_CellCycle	FAM110A	1.29866926821404e-30	1.09236437405858	0.09	0.02	2.34825377078462e-26
Epithelial	AT2_CellCycle	PTGFRN	1.37359325961243e-30	0.99477807863375	0.139	0.04	2.4837313320312e-26
Epithelial	AT2_CellCycle	FOXF1	1.42110956098197e-30	1.35749460911523	0.06	0.01	2.5696503081676e-26
Epithelial	AT2_CellCycle	SF3B5	1.43439485576983e-30	0.860126942926653	0.234	0.088	2.59367277820301e-26
Epithelial	AT2_CellCycle	CD99L2	1.60444755615515e-30	0.690256997892936	0.176	0.057	2.90116207103975e-26
Epithelial	AT2_CellCycle	BAZ1B	1.8045125272215e-30	0.520252116846406	0.457	0.22	3.26291955172191e-26
Epithelial	AT2_CellCycle	CRKL	1.83358217735283e-30	0.58773946156095	0.26	0.101	3.31548329308938e-26
Epithelial	AT2_CellCycle	HES4	2.15969558480663e-30	0.778698637275688	0.186	0.063	3.90516155644734e-26
Epithelial	AT2_CellCycle	ANKRD28	2.21486332012404e-30	0.591032117846065	0.376	0.17	4.00491585544829e-26
Epithelial	AT2_CellCycle	NOTCH1	2.37242615734032e-30	0.536649315277223	0.355	0.157	4.28982097770277e-26
Epithelial	AT2_CellCycle	CCDC57	2.47146240849574e-30	0.514774034116666	0.308	0.128	4.46889832704199e-26
Epithelial	AT2_CellCycle	OGG1	2.49004971398873e-30	0.551663201522678	0.174	0.056	4.50250789283442e-26
Epithelial	AT2_CellCycle	DPP3	2.52227782597598e-30	0.841427823441785	0.07	0.013	4.56078276492977e-26
Epithelial	AT2_CellCycle	PMAIP1	2.56033266644235e-30	1.31714574395032	0.128	0.036	4.62959352746106e-26
Epithelial	AT2_CellCycle	CIAO2A	2.69792687484366e-30	0.698821035108951	0.16	0.05	4.8783913750923e-26
Epithelial	AT2_CellCycle	PMS1	2.834546599643e-30	0.765069872320239	0.2	0.07	5.12542716147448e-26
Epithelial	AT2_CellCycle	CNOT10	2.84314117036046e-30	0.69872246848315	0.244	0.093	5.14096786424578e-26
Epithelial	AT2_CellCycle	SDC3	2.89433225412716e-30	0.798236008369353	0.151	0.046	5.23353158191273e-26
Epithelial	AT2_CellCycle	PIGQ	2.90095915372603e-30	0.571456206765917	0.334	0.144	5.2455143417674e-26
Epithelial	AT2_CellCycle	VSTM4	2.90946238391337e-30	1.00529429883914	0.162	0.051	5.26088988259215e-26
Epithelial	AT2_CellCycle	SHMT2	3.04389985361479e-30	1.37744428436167	0.056	0.009	5.50397971530627e-26
Epithelial	AT2_CellCycle	IMPDH2	3.09851332061613e-30	0.77541896999954	0.2	0.07	5.60273178633808e-26
Epithelial	AT2_CellCycle	LRRCC1	3.15900127949721e-30	1.60384913430388	0.076	0.015	5.71210611358685e-26
Epithelial	AT2_CellCycle	KANSL2	3.25348019673978e-30	0.655049958631618	0.214	0.077	5.88294289174487e-26
Epithelial	AT2_CellCycle	NUP42	3.69728967737881e-30	0.818195407763973	0.151	0.046	6.68543919463637e-26
Epithelial	AT2_CellCycle	SHROOM1	3.79693135270194e-30	1.05793038948221	0.142	0.042	6.86561127195565e-26
Epithelial	AT2_CellCycle	GRASP	3.99769439458091e-30	1.41051456635946	0.098	0.024	7.2286310042812e-26
Epithelial	AT2_CellCycle	TMED8	4.03472169233084e-30	0.609637527577526	0.135	0.039	7.29558376407262e-26
Epithelial	AT2_CellCycle	PTMS	4.54045150967337e-30	0.882591806091832	0.445	0.224	8.21004441979139e-26
Epithelial	AT2_CellCycle	ZBED4	5.35562623947884e-30	0.851365679308765	0.176	0.058	9.68404336622563e-26
Epithelial	AT2_CellCycle	CTSE	5.62098618782355e-30	0.611443165280404	0.478	0.244	1.01638672248226e-25
Epithelial	AT2_CellCycle	AIG1	5.67514014679474e-30	0.572355312919764	0.19	0.065	1.02617884134342e-25
Epithelial	AT2_CellCycle	CPSF7	5.73306783746999e-30	0.510241442117787	0.494	0.247	1.03665332637132e-25
Epithelial	AT2_CellCycle	PDIA6	5.88740004833284e-30	0.75421434907291	0.221	0.081	1.06455967673954e-25
Epithelial	AT2_CellCycle	LPAR2	5.92080873126639e-30	0.851187487057562	0.09	0.02	1.07060063478759e-25
Epithelial	AT2_CellCycle	DHX33	5.95457071620432e-30	0.818434818049265	0.151	0.046	1.07670547690406e-25
Epithelial	AT2_CellCycle	SPIRE2	6.15427967049704e-30	0.768049781150719	0.211	0.076	1.11281685001927e-25
Epithelial	AT2_CellCycle	DHRS11	6.18924169784744e-30	1.4232364942461	0.074	0.015	1.11913868380477e-25
Epithelial	AT2_CellCycle	VDAC3	6.32875082821528e-30	0.651765768957375	0.264	0.104	1.14436472475789e-25
Epithelial	AT2_CellCycle	PCBP3	6.37121764283529e-30	1.63505137879092	0.042	0.006	1.15204357417748e-25
Epithelial	AT2_CellCycle	DAAM2	6.69390003364273e-30	0.646407782523477	0.169	0.055	1.21039100408328e-25
Epithelial	AT2_CellCycle	COPG2	6.86563243784417e-30	1.11850924268175	0.156	0.049	1.24144365741098e-25
Epithelial	AT2_CellCycle	RNF138	6.98490501496785e-30	0.625017733021891	0.214	0.077	1.26301052480649e-25
Epithelial	AT2_CellCycle	CYB561D2	7.07160591002345e-30	0.646068864082703	0.155	0.048	1.27868778065044e-25
Epithelial	AT2_CellCycle	TNFRSF1B	8.02442213443709e-30	1.86859595661151	0.054	0.009	1.45097601034891e-25
Epithelial	AT2_CellCycle	GSDMD	8.35607857717007e-30	0.628394833169954	0.373	0.17	1.51094612832389e-25
Epithelial	AT2_CellCycle	TMEM214	9.13940775853397e-30	0.526744469907934	0.246	0.094	1.65258771089811e-25
Epithelial	AT2_CellCycle	ISG20L2	9.3746248864537e-30	0.714498648422783	0.141	0.041	1.69511967196856e-25
Epithelial	AT2_CellCycle	CMPK2	9.59840996803315e-30	0.557240099165578	0.199	0.069	1.73558449041975e-25
Epithelial	AT2_CellCycle	TMEM245	1.01404244352103e-29	0.552006747775445	0.487	0.25	1.83359154637473e-25
Epithelial	AT2_CellCycle	COIL	1.04448055286438e-29	0.673806615866472	0.149	0.046	1.88862973568938e-25
Epithelial	AT2_CellCycle	ASB1	1.06024268225352e-29	0.886439986305137	0.19	0.066	1.91713081805082e-25
Epithelial	AT2_CellCycle	TTI1	1.07983448470794e-29	0.757338027492237	0.223	0.083	1.9525567152489e-25
Epithelial	AT2_CellCycle	RAB42	1.13239017519391e-29	2.47315232917552	0.023	0.002	2.04758791478563e-25
Epithelial	AT2_CellCycle	TRABD	1.31785105352578e-29	0.587014074889816	0.323	0.14	2.38293827498532e-25
Epithelial	AT2_CellCycle	SPOUT1	1.3734143272813e-29	0.620894946803844	0.135	0.039	2.48340778659004e-25
Epithelial	AT2_CellCycle	TTC9	1.41225649769229e-29	0.873233317939218	0.16	0.051	2.55364219912719e-25
Epithelial	AT2_CellCycle	FASN	1.47959312765203e-29	0.659833880425527	0.657	0.397	2.67540029342041e-25
Epithelial	AT2_CellCycle	APEX2	1.49080090781141e-29	0.707151809397923	0.12	0.032	2.69566620150459e-25
Epithelial	AT2_CellCycle	TRIM45	1.50862801061077e-29	1.21329316866277	0.088	0.02	2.7279011687864e-25
Epithelial	AT2_CellCycle	SZRD1	1.54035842848004e-29	0.721035807946141	0.221	0.082	2.78527611037761e-25
Epithelial	AT2_CellCycle	NOP14	1.54295888592264e-29	0.713339381952894	0.264	0.106	2.78997825752532e-25
Epithelial	AT2_CellCycle	PDS5B	1.84691053752918e-29	0.847990132801307	0.218	0.081	3.33958363396027e-25
Epithelial	AT2_CellCycle	TTC13	1.86246945971233e-29	0.536953620138865	0.2	0.07	3.36771727705184e-25
Epithelial	AT2_CellCycle	GPR180	1.94917689951635e-29	1.40421732402506	0.1	0.025	3.52450166970546e-25
Epithelial	AT2_CellCycle	PPIH	2.10793284618038e-29	0.899782167637492	0.097	0.023	3.81156417246336e-25
Epithelial	AT2_CellCycle	MAFG	2.11486434730277e-29	0.601949190641291	0.188	0.065	3.82409771279286e-25
Epithelial	AT2_CellCycle	TMSB10	2.17368462587565e-29	0.684651428559454	0.545	0.298	3.93045654050836e-25
Epithelial	AT2_CellCycle	CTCF	2.19808920079826e-29	0.894508410411293	0.17	0.056	3.97458489288342e-25
Epithelial	AT2_CellCycle	NINJ1	2.33796505344197e-29	0.652646027620413	0.225	0.084	4.22750840963376e-25
Epithelial	AT2_CellCycle	WAC	2.68345927494658e-29	0.546371282173191	0.114	0.03	4.85223106095841e-25
Epithelial	AT2_CellCycle	FOXA2	2.8444950188867e-29	0.515343014449742	0.272	0.111	5.14341589315093e-25
Epithelial	AT2_CellCycle	PAPLN	3.0062109917606e-29	0.876753685660049	0.176	0.059	5.43583071530152e-25
Epithelial	AT2_CellCycle	REEP4	3.0273943725263e-29	0.780784785540816	0.097	0.023	5.47413450440205e-25
Epithelial	AT2_CellCycle	KIAA0895L	3.07932907102982e-29	0.504353528699621	0.279	0.114	5.56804282623613e-25
Epithelial	AT2_CellCycle	DCLRE1A	3.1582881515785e-29	1.34819123952108	0.079	0.017	5.71081663568423e-25
Epithelial	AT2_CellCycle	FOXJ2	3.36915066505453e-29	0.725316700798152	0.149	0.046	6.09209823255161e-25
Epithelial	AT2_CellCycle	DCP2	3.67311003152309e-29	0.638510565443478	0.202	0.072	6.64171755900006e-25
Epithelial	AT2_CellCycle	ANKRD13D	3.7356144766964e-29	0.694414145754858	0.311	0.134	6.75473809676244e-25
Epithelial	AT2_CellCycle	NSL1	3.88922636685149e-29	0.654042736099371	0.2	0.071	7.03249911654086e-25
Epithelial	AT2_CellCycle	ZFYVE19	4.18780698317867e-29	0.665741188837423	0.176	0.059	7.57239258698368e-25
Epithelial	AT2_CellCycle	HSPA14	4.20252875039069e-29	1.45647232756943	0.09	0.021	7.59901248645644e-25
Epithelial	AT2_CellCycle	SRBD1	4.42219493046174e-29	0.608328673976286	0.163	0.053	7.99621287326092e-25
Epithelial	AT2_CellCycle	C6orf223	4.51567528788721e-29	0.752745880063924	0.084	0.019	8.16524405555766e-25
Epithelial	AT2_CellCycle	PLEKHG2	4.56074158923743e-29	0.817621783994806	0.181	0.062	8.24673294165912e-25
Epithelial	AT2_CellCycle	ZCCHC3	4.70687742944417e-29	0.699976274082521	0.192	0.067	8.51097576792094e-25
Epithelial	AT2_CellCycle	PHIP	5.04986213703259e-29	0.708843253811462	0.353	0.16	9.13116071618232e-25
Epithelial	AT2_CellCycle	PATL1	5.213621703055e-29	0.827072265470671	0.146	0.044	9.42727076346405e-25
Epithelial	AT2_CellCycle	PSMD2	5.61783740851621e-29	0.797607308125199	0.137	0.041	1.0158173602079e-24
Epithelial	AT2_CellCycle	DDIT4	5.71110837866968e-29	0.916886474543981	0.185	0.064	1.03268261703105e-24
Epithelial	AT2_CellCycle	ZYG11A	5.97254103505248e-29	3.55624016068705	0.012	0.001	1.07995486995819e-24
Epithelial	AT2_CellCycle	IVNS1ABP	6.02322035284439e-29	0.510092756508754	0.279	0.115	1.08911870420132e-24
Epithelial	AT2_CellCycle	FAAP100	6.04524450566455e-29	0.667836397814171	0.153	0.048	1.09310111151426e-24
Epithelial	AT2_CellCycle	PTPDC1	6.36925095224009e-29	0.853858110661715	0.146	0.045	1.15168795718405e-24
Epithelial	AT2_CellCycle	EHMT2	6.76662252087237e-29	0.617924889842878	0.204	0.073	1.22354068422414e-24
Epithelial	AT2_CellCycle	CPSF6	6.97041497862948e-29	0.610650996173552	0.355	0.161	1.26039043643578e-24
Epithelial	AT2_CellCycle	RPP21	7.20271385054962e-29	0.597660284779373	0.135	0.04	1.30239471845638e-24
Epithelial	AT2_CellCycle	TOR4A	7.42232233797803e-29	1.06075559202643	0.128	0.037	1.34210432515319e-24
Epithelial	AT2_CellCycle	QSOX1	7.51305427124325e-29	0.503579661754661	0.32	0.14	1.3585104733262e-24
Epithelial	AT2_CellCycle	ETFB	7.53993895845685e-29	0.555060510245781	0.22	0.082	1.36337176246817e-24
Epithelial	AT2_CellCycle	TRAPPC9	7.5806525161936e-29	0.543929828081342	0.536	0.287	1.37073358797813e-24
Epithelial	AT2_CellCycle	MAPK11	7.82461470578104e-29	1.1853731718548	0.062	0.011	1.41484683109933e-24
Epithelial	AT2_CellCycle	EXOSC2	8.06937578329597e-29	0.7639424384692	0.158	0.051	1.45910452913558e-24
Epithelial	AT2_CellCycle	QSER1	8.268022720329e-29	0.642703555791836	0.186	0.064	1.49502386828989e-24
Epithelial	AT2_CellCycle	UBN1	8.50646787074796e-29	0.587367444975903	0.163	0.053	1.53813952038865e-24
Epithelial	AT2_CellCycle	NFATC4	8.96194556484003e-29	0.775388730994122	0.192	0.067	1.62049899703437e-24
Epithelial	AT2_CellCycle	RIF1	9.51770120128517e-29	0.645888156832035	0.179	0.061	1.72099073121638e-24
Epithelial	AT2_CellCycle	FBXO45	9.5880045577339e-29	1.46375455115733	0.07	0.014	1.73370298412944e-24
Epithelial	AT2_CellCycle	TGFB1I1	9.62314133537081e-29	0.851279334264534	0.114	0.031	1.74005641626175e-24
Epithelial	AT2_CellCycle	RELL1	9.8049158366052e-29	0.641592103719305	0.237	0.092	1.77292488157495e-24
Epithelial	AT2_CellCycle	FOXA1	9.84036401829907e-29	0.636534170589576	0.211	0.077	1.77933462178884e-24
Epithelial	AT2_CellCycle	ZNF446	9.85573636065608e-29	0.638019471853086	0.127	0.036	1.78211424873383e-24
Epithelial	AT2_CellCycle	ZNF83	1.04081341703848e-28	0.741192285238286	0.409	0.199	1.88199882068897e-24
Epithelial	AT2_CellCycle	UPF1	1.05455676313918e-28	0.521619632254894	0.369	0.168	1.90684953910826e-24
Epithelial	AT2_CellCycle	ODF2	1.10045307946355e-28	0.75718434492616	0.158	0.051	1.989839258286e-24
Epithelial	AT2_CellCycle	SRRM1	1.1681953521557e-28	0.520209128270534	0.404	0.19	2.11233083576795e-24
Epithelial	AT2_CellCycle	CCDC171	1.17657240618502e-28	0.634527616350552	0.211	0.077	2.12747822486376e-24
Epithelial	AT2_CellCycle	PRDX4	1.19040228396279e-28	0.908267694314205	0.139	0.042	2.15248540986151e-24
Epithelial	AT2_CellCycle	CCSAP	1.26843986123297e-28	1.7182602832314	0.046	0.007	2.29359295708145e-24
Epithelial	AT2_CellCycle	CEP89	1.2716014388188e-28	0.519543445196002	0.162	0.052	2.29930972167215e-24
Epithelial	AT2_CellCycle	ZDHHC13	1.30188568649688e-28	0.557237985956796	0.243	0.094	2.35406969832367e-24
Epithelial	AT2_CellCycle	MPC1	1.37980184991115e-28	0.742242690464927	0.176	0.06	2.49495770500934e-24
Epithelial	AT2_CellCycle	SMARCC2	1.39634381370323e-28	0.556844244176126	0.243	0.095	2.52486888393819e-24
Epithelial	AT2_CellCycle	MYEF2	1.40456924045536e-28	0.533125617427534	0.395	0.187	2.53974210059137e-24
Epithelial	AT2_CellCycle	BRPF3	1.5357245980754e-28	0.548561948132248	0.228	0.087	2.77689721823993e-24
Epithelial	AT2_CellCycle	GIGYF1	1.55847609687604e-28	0.50551182252926	0.48	0.239	2.81803647837126e-24
Epithelial	AT2_CellCycle	HMGCS1	1.67885939712954e-28	0.519174476651641	0.323	0.143	3.03571356188963e-24
Epithelial	AT2_CellCycle	COLGALT1	1.7821234453473e-28	0.558496816792759	0.243	0.095	3.22243561387699e-24
Epithelial	AT2_CellCycle	TIMM21	1.79578588502694e-28	1.19899596744566	0.09	0.021	3.24714003730572e-24
Epithelial	AT2_CellCycle	ERI2	1.93323178478352e-28	0.92709694062054	0.17	0.057	3.49566971324557e-24
Epithelial	AT2_CellCycle	RNF126	2.00377939696538e-28	0.662858160072132	0.13	0.038	3.62323390559281e-24
Epithelial	AT2_CellCycle	ZNF878	2.0165646491847e-28	2.96138776641561	0.019	0.001	3.64635219865577e-24
Epithelial	AT2_CellCycle	NFIB	2.02099290498372e-28	0.572277106846535	0.376	0.175	3.65435937079156e-24
Epithelial	AT2_CellCycle	TOR3A	2.02767467263593e-28	0.945825904294811	0.111	0.029	3.66644134306029e-24
Epithelial	AT2_CellCycle	HNRNPD	2.24075108004718e-28	0.515749565950075	0.518	0.27	4.05172610294131e-24
Epithelial	AT2_CellCycle	MEA1	2.32562019421138e-28	0.752179983396749	0.118	0.032	4.20518643517302e-24
Epithelial	AT2_CellCycle	ANKRD10	2.34149063375422e-28	0.585781387626415	0.654	0.376	4.23388336395438e-24
Epithelial	AT2_CellCycle	RANGRF	2.45531042404247e-28	0.778715094606288	0.12	0.033	4.43969230875359e-24
Epithelial	AT2_CellCycle	RPN1	2.47369598206396e-28	0.524330579751078	0.148	0.046	4.47293707476805e-24
Epithelial	AT2_CellCycle	ERAL1	2.5114611834826e-28	0.881831882131947	0.163	0.054	4.54122411197324e-24
Epithelial	AT2_CellCycle	HAUS4	2.83546950400221e-28	0.694511262673312	0.19	0.067	5.1270959571368e-24
Epithelial	AT2_CellCycle	AGAP1	3.16077270475376e-28	0.526139758129403	0.483	0.243	5.71530920473576e-24
Epithelial	AT2_CellCycle	LRFN3	3.20970325876204e-28	0.775277035538701	0.077	0.017	5.80378543249353e-24
Epithelial	AT2_CellCycle	NEDD4	3.27998406391506e-28	1.61629751369673	0.079	0.017	5.93086718437122e-24
Epithelial	AT2_CellCycle	CD14	3.59558542013182e-28	1.19991977216431	0.067	0.013	6.50153755668236e-24
Epithelial	AT2_CellCycle	TAF1B	3.69371295990052e-28	1.01544772109385	0.09	0.021	6.67897177409212e-24
Epithelial	AT2_CellCycle	PSMD1	3.78961162292763e-28	0.560633894425843	0.232	0.089	6.85237573657774e-24
Epithelial	AT2_CellCycle	SNX8	3.90714509004189e-28	0.893743135382572	0.107	0.028	7.06489975181374e-24
Epithelial	AT2_CellCycle	LSM7	4.03047915135795e-28	0.690163313133102	0.155	0.049	7.28791240148544e-24
Epithelial	AT2_CellCycle	WDR1	4.71108995473244e-28	0.855922393849666	0.077	0.017	8.5185928561472e-24
Epithelial	AT2_CellCycle	NFATC1	4.7305011879255e-28	0.877573087215345	0.134	0.04	8.55369224800689e-24
Epithelial	AT2_CellCycle	IFRD2	5.10591215419066e-28	0.512367506255826	0.264	0.107	9.23251035720755e-24
Epithelial	AT2_CellCycle	ZNF672	5.28982511607313e-28	0.647907625149399	0.16	0.052	9.56506177488344e-24
Epithelial	AT2_CellCycle	CTSC	5.44971518814723e-28	0.912034238874422	0.174	0.06	9.85417500320783e-24
Epithelial	AT2_CellCycle	KCNS3	5.94480673121487e-28	0.578567985818765	0.172	0.058	1.07493995313827e-23
Epithelial	AT2_CellCycle	NUDT5	6.01265479684326e-28	0.597008628995644	0.292	0.124	1.0872082403652e-23
Epithelial	AT2_CellCycle	C11orf24	6.70324563682995e-28	0.761059766158608	0.156	0.051	1.21208087605159e-23
Epithelial	AT2_CellCycle	CAVIN3	6.95737187639868e-28	0.970859891474548	0.09	0.021	1.25803198269041e-23
Epithelial	AT2_CellCycle	CD53	6.99885849186547e-28	1.52350662715366	0.063	0.012	1.26553359249911e-23
Epithelial	AT2_CellCycle	NEDD1	7.51830919656425e-28	0.862675420033009	0.144	0.045	1.35946066892275e-23
Epithelial	AT2_CellCycle	YWHAG	8.56448265187696e-28	0.718268443401503	0.214	0.081	1.54862975311239e-23
Epithelial	AT2_CellCycle	SOX12	8.62054348960669e-28	0.949014729982858	0.077	0.017	1.55876667379068e-23
Epithelial	AT2_CellCycle	MYORG	9.09882296317285e-28	0.964742548670677	0.072	0.015	1.64524916820092e-23
Epithelial	AT2_CellCycle	TRIM41	9.59796220845694e-28	0.541630407490615	0.253	0.102	1.73550352653318e-23
Epithelial	AT2_CellCycle	ATP6V0E2	9.65235425649725e-28	1.100401627581	0.042	0.006	1.74533869665983e-23
Epithelial	AT2_CellCycle	MAN2A1	1.09460847861307e-27	0.688114639918318	0.163	0.054	1.97927105102816e-23
Epithelial	AT2_CellCycle	IPO5	1.09772942358119e-27	0.865038318925832	0.077	0.017	1.9849143437195e-23
Epithelial	AT2_CellCycle	RBM17	1.118533413356e-27	0.524521245222397	0.404	0.194	2.02253211803032e-23
Epithelial	AT2_CellCycle	CEP97	1.17617370524878e-27	1.0162250894007	0.125	0.036	2.12675729383085e-23
Epithelial	AT2_CellCycle	ZNF180	1.22229399250535e-27	1.25048157089142	0.097	0.024	2.21015199724817e-23
Epithelial	AT2_CellCycle	TPR	1.27113200815759e-27	0.510748658998023	0.385	0.181	2.29846089715056e-23
Epithelial	AT2_CellCycle	BRCC3	1.36082952148898e-27	0.747056845964142	0.107	0.028	2.46065194075638e-23
Epithelial	AT2_CellCycle	GPT2	1.3876549108945e-27	1.03693378020177	0.065	0.013	2.50915760987943e-23
Epithelial	AT2_CellCycle	CAPN15	1.51397148444346e-27	0.78748058248826	0.151	0.048	2.73756323817067e-23
Epithelial	AT2_CellCycle	ZNF541	1.55334551383656e-27	2.52770651251542	0.023	0.002	2.80875935811926e-23
Epithelial	AT2_CellCycle	TAF5	1.56683027277871e-27	1.43403469695408	0.084	0.019	2.83314249923846e-23
Epithelial	AT2_CellCycle	TMEM38B	1.58406217723792e-27	1.5680783254437	0.063	0.012	2.86430122888161e-23
Epithelial	AT2_CellCycle	MGST1	1.63843833475957e-27	0.662615723018055	0.624	0.356	2.96262419691226e-23
Epithelial	AT2_CellCycle	FUT8	1.68974303200619e-27	0.704001525947942	0.195	0.071	3.05539335047359e-23
Epithelial	AT2_CellCycle	EIF1AD	1.76740432848342e-27	0.532173645725161	0.204	0.075	3.19582050676372e-23
Epithelial	AT2_CellCycle	PHF13	1.85500718407881e-27	0.839266425058761	0.127	0.037	3.3542239902513e-23
Epithelial	AT2_CellCycle	BLOC1S1	1.85814532883369e-27	0.612655209339303	0.301	0.13	3.35989838359708e-23
Epithelial	AT2_CellCycle	SLC52A2	1.89492949638105e-27	0.703654335210346	0.13	0.039	3.42641151535622e-23
Epithelial	AT2_CellCycle	AGBL5	1.89902955976517e-27	0.833063865629781	0.13	0.039	3.43382524996738e-23
Epithelial	AT2_CellCycle	ZNF492	2.10797911656586e-27	3.50606104634702	0.014	0.001	3.81164783857439e-23
Epithelial	AT2_CellCycle	ZMYM1	2.23518390501773e-27	0.992579935660144	0.13	0.039	4.04165953705306e-23
Epithelial	AT2_CellCycle	GFER	2.27900898902356e-27	0.932568784997478	0.121	0.035	4.1209040539524e-23
Epithelial	AT2_CellCycle	MORC4	2.28862839852777e-27	0.843275239513122	0.128	0.038	4.13829787021791e-23
Epithelial	AT2_CellCycle	HDGFL2	2.28921651031204e-27	0.584075843100835	0.232	0.091	4.13936129394624e-23
Epithelial	AT2_CellCycle	AARS	2.51929036304607e-27	0.814608678435174	0.12	0.034	4.5553808344599e-23
Epithelial	AT2_CellCycle	NDUFV1	3.31184998794703e-27	0.543354144974884	0.54	0.293	5.98848714820582e-23
Epithelial	AT2_CellCycle	LTC4S	3.56632234966313e-27	1.63547623599467	0.032	0.004	6.44862407266087e-23
Epithelial	AT2_CellCycle	CDC42EP4	3.91623789797106e-27	0.734289478264561	0.118	0.033	7.08134136711127e-23
Epithelial	AT2_CellCycle	CEP120	4.12566421504454e-27	0.649809053348532	0.206	0.077	7.46002603364354e-23
Epithelial	AT2_CellCycle	CHUK	4.24348516355077e-27	0.680742320181027	0.186	0.066	7.6730698727325e-23
Epithelial	AT2_CellCycle	ZNF500	4.49316903813139e-27	0.840892013381405	0.135	0.041	8.12454825474917e-23
Epithelial	AT2_CellCycle	TMEM11	5.16928406736619e-27	0.610766600107533	0.204	0.076	9.34709945061155e-23
Epithelial	AT2_CellCycle	ERI1	5.21193506248746e-27	0.740817577513088	0.176	0.061	9.42422097998983e-23
Epithelial	AT2_CellCycle	DAZAP1	5.27724915852013e-27	0.550467888248382	0.271	0.113	9.5423219284361e-23
Epithelial	AT2_CellCycle	LRP11	5.79664677401863e-27	0.574865615527265	0.236	0.093	1.04814966967805e-22
Epithelial	AT2_CellCycle	NEURL4	6.04320463775032e-27	0.761425224067949	0.206	0.077	1.09273226259801e-22
Epithelial	AT2_CellCycle	YDJC	6.05866452758626e-27	0.814838703911585	0.1	0.026	1.09552771987815e-22
Epithelial	AT2_CellCycle	WNT3	6.06865170245108e-27	1.28268862233648	0.081	0.018	1.0973336008372e-22
Epithelial	AT2_CellCycle	ZSWIM9	6.11086830751639e-27	0.500168651768487	0.127	0.037	1.10496720736511e-22
Epithelial	AT2_CellCycle	CSK	6.23312930205387e-27	0.783344738534484	0.135	0.042	1.12707444039738e-22
Epithelial	AT2_CellCycle	SLC25A19	6.58052604590889e-27	0.549673967026894	0.086	0.02	1.18989071962125e-22
Epithelial	AT2_CellCycle	MRE11	6.86583471445766e-27	0.748616399504499	0.156	0.051	1.24148023306823e-22
Epithelial	AT2_CellCycle	DDX41	6.9049209815681e-27	0.544675691184253	0.081	0.018	1.24854781188714e-22
Epithelial	AT2_CellCycle	MFSD14B	7.04926074656528e-27	0.569880445410291	0.183	0.064	1.27464732819393e-22
Epithelial	AT2_CellCycle	AEN	7.2005879336274e-27	1.04057679590577	0.134	0.041	1.30201031015851e-22
Epithelial	AT2_CellCycle	MMP2	7.9586982149434e-27	0.785246523926694	0.111	0.03	1.43909181122607e-22
Epithelial	AT2_CellCycle	XPO1	8.95629827107514e-27	0.691287816598572	0.165	0.056	1.61947785337581e-22
Epithelial	AT2_CellCycle	S100A9	9.16141945896788e-27	0.850739324318538	0.137	0.043	1.65656786657057e-22
Epithelial	AT2_CellCycle	NCL	9.28869822445859e-27	0.511590606629939	0.339	0.154	1.6795824129466e-22
Epithelial	AT2_CellCycle	TRIB3	1.01073154065533e-26	0.536977358891405	0.107	0.029	1.82760477181297e-22
Epithelial	AT2_CellCycle	E2F4	1.05689996979423e-26	0.519195476688757	0.281	0.119	1.91108652538192e-22
Epithelial	AT2_CellCycle	ACD	1.11950637551485e-26	0.599486446370926	0.118	0.034	2.02429142820595e-22
Epithelial	AT2_CellCycle	FBXO46	1.15800014868192e-26	0.505590899231152	0.292	0.126	2.09389586884665e-22
Epithelial	AT2_CellCycle	ZNF687	1.25735532152986e-26	0.519809801587839	0.167	0.057	2.27354989239029e-22
Epithelial	AT2_CellCycle	CREB3	1.34188016232366e-26	0.53320926201968	0.225	0.088	2.42638770951365e-22
Epithelial	AT2_CellCycle	EDA	1.49781125831375e-26	0.833613628254521	0.069	0.014	2.70834231728292e-22
Epithelial	AT2_CellCycle	LSM11	1.53296333721985e-26	1.03967408619728	0.054	0.01	2.77190430636093e-22
Epithelial	AT2_CellCycle	BCS1L	1.56070417898714e-26	0.585755885721768	0.221	0.086	2.82206529644454e-22
Epithelial	AT2_CellCycle	MYL6B	1.58876186386636e-26	0.898678663049607	0.116	0.033	2.87279920224316e-22
Epithelial	AT2_CellCycle	AKT1	1.6432014041649e-26	0.559055253463227	0.501	0.269	2.97123677901097e-22
Epithelial	AT2_CellCycle	BRD3	1.64640478738469e-26	0.584392163156303	0.195	0.072	2.97702913654899e-22
Epithelial	AT2_CellCycle	GIMAP6	1.7401362995056e-26	1.47116775029651	0.035	0.004	3.14651445676603e-22
Epithelial	AT2_CellCycle	DEAF1	1.76995312004532e-26	0.553513399350666	0.243	0.098	3.20042923166594e-22
Epithelial	AT2_CellCycle	ITGA6	1.82293627832703e-26	0.684649061197156	0.148	0.048	3.29623337847093e-22
Epithelial	AT2_CellCycle	SLC9A3R1	1.83217190760497e-26	0.618333667862057	0.109	0.03	3.31293324333131e-22
Epithelial	AT2_CellCycle	TMSB15B	1.86071156005469e-26	1.62724085118638	0.06	0.011	3.36453864289089e-22
Epithelial	AT2_CellCycle	SLC17A9	1.9318038328792e-26	1.29580301715263	0.076	0.017	3.49308769061218e-22
Epithelial	AT2_CellCycle	VASH1	2.00750572534319e-26	1.57381815796537	0.049	0.008	3.62997185256555e-22
Epithelial	AT2_CellCycle	ZNF668	2.02277286525029e-26	1.22416102121604	0.065	0.013	3.65757789494557e-22
Epithelial	AT2_CellCycle	AARS2	2.09207065108872e-26	0.575783823911042	0.195	0.072	3.78288215129863e-22
Epithelial	AT2_CellCycle	FARSB	2.11482569948638e-26	0.675076240623615	0.206	0.078	3.82402782981127e-22
Epithelial	AT2_CellCycle	ALG9	2.15035886950239e-26	0.513201929756916	0.156	0.052	3.88827890783423e-22
Epithelial	AT2_CellCycle	DHX9	2.17874972658174e-26	0.522661134114073	0.248	0.101	3.93961525560511e-22
Epithelial	AT2_CellCycle	MTOR	2.21931013228478e-26	0.703501193723661	0.195	0.072	4.01295658119734e-22
Epithelial	AT2_CellCycle	SMAD6	2.31250638142236e-26	0.630552239746672	0.193	0.071	4.18147403888792e-22
Epithelial	AT2_CellCycle	CEP44	2.37222661583057e-26	0.752654471416167	0.204	0.077	4.28946016674484e-22
Epithelial	AT2_CellCycle	PHF6	2.49403490014349e-26	0.970534333191431	0.142	0.046	4.50971390643946e-22
Epithelial	AT2_CellCycle	PGAP2	2.51793724249863e-26	0.702832886131524	0.167	0.058	4.55293412188601e-22
Epithelial	AT2_CellCycle	DBR1	2.79195271512985e-26	0.766108176044761	0.156	0.052	5.0484088994978e-22
Epithelial	AT2_CellCycle	VWF	2.8069363988354e-26	1.42868552688732	0.097	0.025	5.07550239637417e-22
Epithelial	AT2_CellCycle	YWHAQ	2.84724509330385e-26	0.768955516151058	0.134	0.041	5.14838857771203e-22
Epithelial	AT2_CellCycle	EXOC6	3.2178204261522e-26	0.750160938883242	0.239	0.097	5.81846289456841e-22
Epithelial	AT2_CellCycle	ARHGAP26	3.24073849300309e-26	0.592547127991668	0.214	0.083	5.85990334304819e-22
Epithelial	AT2_CellCycle	KDF1	3.39776521203905e-26	0.701696667501984	0.102	0.027	6.14383905640901e-22
Epithelial	AT2_CellCycle	VILL	3.49942971629867e-26	0.67376654089055	0.151	0.05	6.32766881301125e-22
Epithelial	AT2_CellCycle	DNAH14	3.6998400959191e-26	0.610149406734729	0.236	0.095	6.69005086144093e-22
Epithelial	AT2_CellCycle	PTPRB	3.79845644856881e-26	1.34714529521041	0.081	0.019	6.86836895030212e-22
Epithelial	AT2_CellCycle	TMEM163	3.89415358288371e-26	0.532511887497103	0.204	0.077	7.04140850857032e-22
Epithelial	AT2_CellCycle	TMEM104	4.24205361628214e-26	0.717158023166623	0.123	0.036	7.67048134896136e-22
Epithelial	AT2_CellCycle	SPDL1	4.35395760265291e-26	1.71331677964391	0.037	0.005	7.87282613711698e-22
Epithelial	AT2_CellCycle	GABPB1	4.47783364997592e-26	0.649342297663372	0.146	0.047	8.09681880588646e-22
Epithelial	AT2_CellCycle	PBX4	4.64694507469459e-26	1.01927462626566	0.107	0.03	8.40260608406276e-22
Epithelial	AT2_CellCycle	SRGN	4.75112282828887e-26	1.00091543618679	0.098	0.026	8.59098029811194e-22
Epithelial	AT2_CellCycle	AGPAT5	4.80470438138269e-26	0.872513162567955	0.084	0.02	8.68786646241618e-22
Epithelial	AT2_CellCycle	NFKBIE	5.12136459114155e-26	1.14204257587089	0.098	0.026	9.26045145370216e-22
Epithelial	AT2_CellCycle	POLR3H	5.19042748193631e-26	0.638216953207433	0.42	0.216	9.38533097283724e-22
Epithelial	AT2_CellCycle	H1FX	5.23638662108888e-26	0.546875552260603	0.48	0.257	9.46843428825291e-22
Epithelial	AT2_CellCycle	ZNF589	5.34316931514117e-26	0.700296025137087	0.134	0.041	9.66151875563827e-22
Epithelial	AT2_CellCycle	GPANK1	5.39479411943222e-26	0.596806960280744	0.127	0.038	9.75486672675734e-22
Epithelial	AT2_CellCycle	SAAL1	5.64691128993471e-26	1.08125976129189	0.097	0.025	1.02107449944599e-21
Epithelial	AT2_CellCycle	ZNF92	5.97696323663494e-26	1.26248109164299	0.086	0.021	1.08075449244833e-21
Epithelial	AT2_CellCycle	RTTN	6.14141934979693e-26	1.10080814045974	0.098	0.026	1.11049144683028e-21
Epithelial	AT2_CellCycle	MLST8	6.23528563664149e-26	0.608031159811543	0.193	0.072	1.12746434881751e-21
Epithelial	AT2_CellCycle	INSIG1	6.76950010187651e-26	0.51411376593486	0.234	0.094	1.22406100842131e-21
Epithelial	AT2_CellCycle	SRSF3	7.45929743143154e-26	0.504724342435747	0.464	0.239	1.34879016155145e-21
Epithelial	AT2_CellCycle	LTB4R	7.8368051269387e-26	0.602620444266838	0.137	0.043	1.41705110305306e-21
Epithelial	AT2_CellCycle	TBC1D15	7.86369600275749e-26	0.573489572840713	0.359	0.169	1.42191351121861e-21
Epithelial	AT2_CellCycle	CLPB	8.189782264781e-26	0.767700460794841	0.149	0.049	1.4808764291177e-21
Epithelial	AT2_CellCycle	HIST1H4I	8.32661518447943e-26	4.55773800333476	0.011	0	1.50561855765757e-21
Epithelial	AT2_CellCycle	DCUN1D4	8.83069436095206e-26	0.734268384539901	0.227	0.091	1.59676615434735e-21
Epithelial	AT2_CellCycle	PIP5K1A	8.92904736523899e-26	0.560715533675651	0.367	0.174	1.61455034458251e-21
Epithelial	AT2_CellCycle	CSRP2	9.40554136167133e-26	1.92008150970341	0.028	0.003	1.70070998901741e-21
Epithelial	AT2_CellCycle	GFOD1	9.92690703701842e-26	1.0932835295902	0.088	0.022	1.79498333043367e-21
Epithelial	AT2_CellCycle	ITGA2B	9.95730336161629e-26	2.63599912207513	0.037	0.005	1.80047959384746e-21
Epithelial	AT2_CellCycle	USP49	1.01579539010821e-25	1.15526195487869	0.084	0.02	1.83676122439367e-21
Epithelial	AT2_CellCycle	TMEM44	1.04165733161753e-25	1.00213907276228	0.097	0.025	1.88352478703081e-21
Epithelial	AT2_CellCycle	SPPL2B	1.06461954091202e-25	0.524381627249329	0.422	0.21	1.92504505387712e-21
Epithelial	AT2_CellCycle	C2CD3	1.11370595128775e-25	0.782530373592426	0.134	0.042	2.01380310111851e-21
Epithelial	AT2_CellCycle	C1orf159	1.14444898752283e-25	0.944485071963404	0.114	0.033	2.06939265923878e-21
Epithelial	AT2_CellCycle	CHPF2	1.14452194512013e-25	0.540355979798264	0.236	0.095	2.06952458116622e-21
Epithelial	AT2_CellCycle	HLTF	1.17347969342504e-25	0.978598018482649	0.135	0.043	2.12188598165115e-21
Epithelial	AT2_CellCycle	RPA2	1.22069065564089e-25	1.00712444741601	0.062	0.012	2.20725284352986e-21
Epithelial	AT2_CellCycle	CCM2	1.24245069575528e-25	0.626613647487549	0.16	0.055	2.2465993480647e-21
Epithelial	AT2_CellCycle	CDH5	1.32306828203715e-25	0.800883485607563	0.088	0.022	2.39237206757957e-21
Epithelial	AT2_CellCycle	APPL1	1.35892698443891e-25	0.501388696614038	0.257	0.107	2.45721177326243e-21
Epithelial	AT2_CellCycle	RAMP3	1.3981990678873e-25	1.55908744028359	0.056	0.01	2.52822355455382e-21
Epithelial	AT2_CellCycle	NDUFS8	1.42077420975429e-25	0.533526079160056	0.142	0.046	2.56904392607771e-21
Epithelial	AT2_CellCycle	MPDU1	1.55175701896396e-25	0.536458676637167	0.22	0.086	2.80588704169063e-21
Epithelial	AT2_CellCycle	STAMBPL1	1.64340297247414e-25	1.90456137616448	0.049	0.008	2.97160125482774e-21
Epithelial	AT2_CellCycle	RNFT1	1.65743728157936e-25	0.998794690849254	0.104	0.028	2.9969780925518e-21
Epithelial	AT2_CellCycle	ACTA2	1.67769259355654e-25	0.622929258679429	0.07	0.015	3.03360374766894e-21
Epithelial	AT2_CellCycle	NMT2	1.84746699759457e-25	1.27547277101164	0.079	0.018	3.3405898250505e-21
Epithelial	AT2_CellCycle	TMX1	1.92265855309303e-25	0.50171631073813	0.149	0.049	3.47655119570281e-21
Epithelial	AT2_CellCycle	UGGT2	1.95448683354308e-25	0.566576194038553	0.308	0.138	3.53410309241259e-21
Epithelial	AT2_CellCycle	GMEB1	1.97054971686011e-25	0.85940725044342	0.139	0.045	3.56314799802646e-21
Epithelial	AT2_CellCycle	SEH1L	1.99936434219977e-25	0.756153369577914	0.169	0.06	3.61525060356562e-21
Epithelial	AT2_CellCycle	MARVELD3	2.00454085174371e-25	0.545134151129859	0.155	0.052	3.62461076812298e-21
Epithelial	AT2_CellCycle	FBN3	2.21216248010743e-25	0.51687524792835	0.17	0.06	4.00003219653025e-21
Epithelial	AT2_CellCycle	GAS2L1	2.22170167815089e-25	0.551134066950123	0.086	0.021	4.01728097443245e-21
Epithelial	AT2_CellCycle	NRSN2	2.24164037715136e-25	0.566680709351269	0.079	0.018	4.05333412996508e-21
Epithelial	AT2_CellCycle	DKC1	2.24229510067386e-25	0.827523395423428	0.172	0.062	4.05451800103847e-21
Epithelial	AT2_CellCycle	ZNF646	2.32690742022086e-25	0.880652708280425	0.135	0.043	4.20751399724335e-21
Epithelial	AT2_CellCycle	GLE1	2.39402363808988e-25	0.635278957164224	0.142	0.046	4.32887354239411e-21
Epithelial	AT2_CellCycle	PCSK9	2.40700444109689e-25	0.606556226159747	0.174	0.062	4.3523454303914e-21
Epithelial	AT2_CellCycle	THBD	2.57638714536745e-25	0.876443287645601	0.091	0.023	4.65862323625342e-21
Epithelial	AT2_CellCycle	DOK1	2.71377872307124e-25	1.05464389109837	0.054	0.01	4.90705468705742e-21
Epithelial	AT2_CellCycle	DIS3L	2.71531921930741e-25	0.57581700936913	0.2	0.076	4.90984021235167e-21
Epithelial	AT2_CellCycle	G3BP2	3.26571949415021e-25	0.523861404310332	0.351	0.165	5.90507398932241e-21
Epithelial	AT2_CellCycle	RBM41	3.34538321620043e-25	0.650001631700834	0.221	0.089	6.04912193153362e-21
Epithelial	AT2_CellCycle	WDR4	3.52654851360694e-25	0.51583622764057	0.162	0.056	6.37670502230406e-21
Epithelial	AT2_CellCycle	MTLN	3.52914266617312e-25	0.501253284165485	0.128	0.04	6.38139576897423e-21
Epithelial	AT2_CellCycle	SYCE2	3.57643861824981e-25	3.09079729164719	0.012	0.001	6.46691630951931e-21
Epithelial	AT2_CellCycle	PTTG2	3.77494848576093e-25	2.27289786569491	0.021	0.002	6.8258618519529e-21
Epithelial	AT2_CellCycle	RNASEH2B	3.83778700396355e-25	0.904610355049538	0.072	0.016	6.9394864605669e-21
Epithelial	AT2_CellCycle	ZNF789	3.96667161021978e-25	1.1579691853325	0.072	0.016	7.1725356055994e-21
Epithelial	AT2_CellCycle	CACNA1D	4.61695981613814e-25	0.833656685929638	0.139	0.045	8.34838673954099e-21
Epithelial	AT2_CellCycle	DCHS1	5.14986630591315e-25	1.41262798024188	0.044	0.007	9.31198825435216e-21
Epithelial	AT2_CellCycle	TULP3	5.31388916340635e-25	0.700611931931725	0.132	0.042	9.60857438527136e-21
Epithelial	AT2_CellCycle	TMEM70	5.46763162600895e-25	0.668750611766703	0.069	0.015	9.88657150614938e-21
Epithelial	AT2_CellCycle	TMEM185B	5.64723053619863e-25	0.524477393805928	0.156	0.054	1.02113222555544e-20
Epithelial	AT2_CellCycle	CDC42EP2	5.73009959832823e-25	1.96428211109629	0.067	0.014	1.03611660936971e-20
Epithelial	AT2_CellCycle	LAMB1	5.91551851380038e-25	1.1799672476562	0.091	0.024	1.06964405766538e-20
Epithelial	AT2_CellCycle	PER3	6.00740704674116e-25	0.611357495163293	0.248	0.103	1.08625934219174e-20
Epithelial	AT2_CellCycle	CLEC2D	6.24617997262983e-25	0.683528241057355	0.2	0.077	1.12943426265093e-20
Epithelial	AT2_CellCycle	TSR1	6.29413584355072e-25	0.715609216968085	0.139	0.045	1.13810564323084e-20
Epithelial	AT2_CellCycle	ZNF141	7.08206661194019e-25	0.782446506534937	0.16	0.056	1.28057928477103e-20
Epithelial	AT2_CellCycle	POU2F1	7.15601214548361e-25	0.702350055078251	0.148	0.049	1.29395011614635e-20
Epithelial	AT2_CellCycle	ARL4A	7.73619043596056e-25	1.12147219131244	0.098	0.027	1.39885795463039e-20
Epithelial	AT2_CellCycle	ZNF576	7.88162740543309e-25	0.964659293708092	0.098	0.027	1.42515586745041e-20
Epithelial	AT2_CellCycle	IPP	8.36196657121642e-25	0.716150057436405	0.141	0.046	1.51201079540735e-20
Epithelial	AT2_CellCycle	CNPY4	9.03364596095784e-25	1.23847235443262	0.051	0.009	1.6334638626604e-20
Epithelial	AT2_CellCycle	KCTD15	9.64315247839556e-25	1.6600335444739	0.074	0.017	1.74367483114349e-20
Epithelial	AT2_CellCycle	B3GALT6	9.72732026043405e-25	0.702001225699744	0.054	0.01	1.75889404949168e-20
Epithelial	AT2_CellCycle	AMACR	9.7805752303332e-25	0.733103133546982	0.142	0.047	1.76852361314885e-20
Epithelial	AT2_CellCycle	SLC22A17	9.79299115247715e-25	0.892051061591061	0.084	0.021	1.77076866019092e-20
Epithelial	AT2_CellCycle	CNOT6	9.87881209130276e-25	0.550700023442445	0.19	0.071	1.78628680234937e-20
Epithelial	AT2_CellCycle	DHX8	1.03518961000282e-24	0.536142196961723	0.186	0.069	1.87182985280709e-20
Epithelial	AT2_CellCycle	LYAR	1.10810969791075e-24	1.0737803065392	0.1	0.028	2.00368395576222e-20
Epithelial	AT2_CellCycle	POLE4	1.21547075100219e-24	0.788622815188508	0.12	0.036	2.19781421196215e-20
Epithelial	AT2_CellCycle	OXCT2	1.21748231715117e-24	3.64249556263772	0.014	0.001	2.20145152587274e-20
Epithelial	AT2_CellCycle	ANTKMT	1.22351775526596e-24	0.575110857962028	0.137	0.044	2.21236480507191e-20
Epithelial	AT2_CellCycle	GYPC	1.22865097553155e-24	1.54528089902699	0.044	0.007	2.22164669395615e-20
Epithelial	AT2_CellCycle	RER1	1.27023042848456e-24	0.537269890594756	0.311	0.143	2.29683066078578e-20
Epithelial	AT2_CellCycle	IKZF1	1.35202931290028e-24	1.47576164412689	0.065	0.014	2.44473940358629e-20
Epithelial	AT2_CellCycle	DOHH	1.36368465528215e-24	0.6963783482043	0.12	0.036	2.46581459368118e-20
Epithelial	AT2_CellCycle	PIAS4	1.71259807812146e-24	0.666680597785702	0.137	0.044	3.09671984485923e-20
Epithelial	AT2_CellCycle	FSTL4	1.78258194252095e-24	1.38542081648314	0.044	0.007	3.22326466846639e-20
Epithelial	AT2_CellCycle	SMARCC1	1.7839496756459e-24	0.650405283465275	0.306	0.141	3.22573780350291e-20
Epithelial	AT2_CellCycle	UROD	1.8425562734337e-24	0.713610673242712	0.156	0.054	3.33171025362282e-20
Epithelial	AT2_CellCycle	VPS29	1.84603515774766e-24	0.79403548508324	0.063	0.013	3.33800077223932e-20
Epithelial	AT2_CellCycle	CPOX	1.89133537173934e-24	0.701317389458376	0.112	0.033	3.41991261917907e-20
Epithelial	AT2_CellCycle	PHETA2	1.91691857770613e-24	0.530437570095358	0.098	0.027	3.46617217220823e-20
Epithelial	AT2_CellCycle	NDUFAF6	1.91955509999737e-24	0.685177085734615	0.151	0.052	3.47093953181525e-20
Epithelial	AT2_CellCycle	KATNA1	2.01549062496456e-24	0.690913942366767	0.144	0.048	3.64441014806091e-20
Epithelial	AT2_CellCycle	MTMR4	2.02181744845797e-24	0.543724909383917	0.176	0.064	3.6558503103017e-20
Epithelial	AT2_CellCycle	CBL	2.06203034321044e-24	0.709163112026672	0.102	0.028	3.72856326659312e-20
Epithelial	AT2_CellCycle	ZNF473	2.07336730368555e-24	0.844748527762441	0.069	0.015	3.7490627585242e-20
Epithelial	AT2_CellCycle	CCDC138	2.08689977616576e-24	1.09548582539793	0.097	0.026	3.77353217526293e-20
Epithelial	AT2_CellCycle	MCM9	2.13077377759465e-24	0.658193883031265	0.183	0.068	3.85286514464664e-20
Epithelial	AT2_CellCycle	SNRPG	2.17744466807742e-24	1.06783452610178	0.125	0.039	3.93725544881758e-20
Epithelial	AT2_CellCycle	ARL2	2.26648580907817e-24	0.567283440777077	0.199	0.077	4.09825963997516e-20
Epithelial	AT2_CellCycle	INTS2	2.45075220572852e-24	0.795701331293266	0.137	0.045	4.4314501383983e-20
Epithelial	AT2_CellCycle	MCUB	2.68966285689776e-24	1.88448341668312	0.054	0.01	4.86344837784253e-20
Epithelial	AT2_CellCycle	AP5S1	2.78119483297569e-24	0.668941226456722	0.148	0.05	5.02895649698664e-20
Epithelial	AT2_CellCycle	DHRS4	2.90696192986209e-24	0.941254009296355	0.028	0.003	5.25636856157663e-20
Epithelial	AT2_CellCycle	PDLIM7	3.29233189518559e-24	1.15250084824751	0.086	0.022	5.95319453287459e-20
Epithelial	AT2_CellCycle	ZNF711	3.92571343850154e-24	1.36071594243086	0.074	0.017	7.09847503949848e-20
Epithelial	AT2_CellCycle	VPS18	4.1912989322591e-24	0.672334455191555	0.093	0.025	7.57870672931091e-20
Epithelial	AT2_CellCycle	DGAT1	4.4395101598406e-24	0.707690052969696	0.206	0.081	8.02752227102378e-20
Epithelial	AT2_CellCycle	BANF1	4.5665542093333e-24	0.702667220490398	0.142	0.048	8.25724332131647e-20
Epithelial	AT2_CellCycle	SH3D19	4.62615714239417e-24	0.576893206450134	0.163	0.058	8.36501734487713e-20
Epithelial	AT2_CellCycle	PC	4.76722891245728e-24	1.13369658637048	0.049	0.009	8.62010331950526e-20
Epithelial	AT2_CellCycle	NPAT	4.95549506218112e-24	0.74974769156704	0.105	0.03	8.96052617143589e-20
Epithelial	AT2_CellCycle	CCDC8	4.97853377144051e-24	0.732273318921638	0.144	0.048	9.00218476551874e-20
Epithelial	AT2_CellCycle	KATNB1	5.27171717610223e-24	0.712369064602966	0.111	0.033	9.53231899782806e-20
Epithelial	AT2_CellCycle	TLN1	5.2765933963309e-24	0.501712674236904	0.227	0.094	9.54113617924554e-20
Epithelial	AT2_CellCycle	ELOVL6	5.95456037383578e-24	1.2552317952221	0.033	0.004	1.07670360679699e-19
Epithelial	AT2_CellCycle	CHDH	6.17132153201773e-24	0.90700907373784	0.114	0.034	1.11589835941945e-19
Epithelial	AT2_CellCycle	AAR2	6.67433787960853e-24	0.608174838936836	0.118	0.036	1.20685377539081e-19
Epithelial	AT2_CellCycle	RIPOR2	6.88677824794512e-24	0.841195012688989	0.104	0.03	1.24526724279344e-19
Epithelial	AT2_CellCycle	GOLM1	7.01508565275953e-24	0.814372998837488	0.186	0.071	1.26846778773198e-19
Epithelial	AT2_CellCycle	GKN2	7.08870309317176e-24	0.594710861912471	0.236	0.1	1.28177929330732e-19
Epithelial	AT2_CellCycle	NFKBID	7.0932783417166e-24	0.731843603879198	0.134	0.043	1.2826065897492e-19
Epithelial	AT2_CellCycle	MUC1	7.42519784335177e-24	0.542041499318187	0.916	0.749	1.34262427403487e-19
Epithelial	AT2_CellCycle	BMP8B	7.71828672816242e-24	1.40706589332201	0.039	0.006	1.39562060618633e-19
Epithelial	AT2_CellCycle	LSM8	7.85221636545354e-24	0.683804782028948	0.2	0.078	1.41983776320131e-19
Epithelial	AT2_CellCycle	ADAL	7.854306390726e-24	1.19805794628247	0.076	0.018	1.42021568157108e-19
Epithelial	AT2_CellCycle	RAD1	8.21137469229615e-24	0.545676629507925	0.181	0.068	1.48478077186099e-19
Epithelial	AT2_CellCycle	TCEAL2	8.22269190056853e-24	1.28344237244579	0.07	0.016	1.4868271494608e-19
Epithelial	AT2_CellCycle	SBK1	8.26604333737663e-24	1.00786305821216	0.06	0.012	1.49466595626444e-19
Epithelial	AT2_CellCycle	NT5C	8.52133383090902e-24	0.523170659595486	0.149	0.051	1.54082758330497e-19
Epithelial	AT2_CellCycle	ZNF653	8.87715703096603e-24	0.576466992832866	0.135	0.044	1.60516753433928e-19
Epithelial	AT2_CellCycle	CPSF3	8.90912213954613e-24	0.721180239349613	0.139	0.046	1.61094746527273e-19
Epithelial	AT2_CellCycle	ZNF165	9.20881834339455e-24	0.63561963991426	0.137	0.045	1.6651385328526e-19
Epithelial	AT2_CellCycle	PDP1	9.46209791959844e-24	0.977964511049301	0.097	0.027	1.71093654582179e-19
Epithelial	AT2_CellCycle	H2AFY2	1.01707151985459e-23	0.914652114559361	0.109	0.032	1.83906872220108e-19
Epithelial	AT2_CellCycle	SH3PXD2B	1.10441314390513e-23	0.967495084749622	0.077	0.019	1.99699984680926e-19
Epithelial	AT2_CellCycle	ABCB10	1.14230917660173e-23	0.797486502859833	0.144	0.049	2.06552345313124e-19
Epithelial	AT2_CellCycle	KIF16B	1.1823396803984e-23	0.526791352978046	0.258	0.112	2.13790661009639e-19
Epithelial	AT2_CellCycle	BSPRY	1.22734805776233e-23	0.547698763811356	0.141	0.047	2.21929075804584e-19
Epithelial	AT2_CellCycle	VSIG4	1.29205110410389e-23	1.17607629434072	0.044	0.007	2.33628680644066e-19
Epithelial	AT2_CellCycle	ENOPH1	1.34758375295491e-23	0.665685767698776	0.165	0.06	2.43670094209306e-19
Epithelial	AT2_CellCycle	HSDL1	1.35635158912268e-23	0.621320646152743	0.128	0.041	2.45255494345162e-19
Epithelial	AT2_CellCycle	NOTUM	1.39636349917257e-23	0.975285138853614	0.047	0.008	2.52490447920385e-19
Epithelial	AT2_CellCycle	MORF4L2	1.40120553789875e-23	0.591873974091475	0.253	0.11	2.53365985362852e-19
Epithelial	AT2_CellCycle	GNAI2	1.43236658073177e-23	0.564248335473277	0.097	0.027	2.59000525127918e-19
Epithelial	AT2_CellCycle	TMEM108	1.63184464889079e-23	0.731191164411007	0.121	0.038	2.95070149412433e-19
Epithelial	AT2_CellCycle	LAS1L	1.65895274267739e-23	0.994622319288765	0.13	0.042	2.99971834930925e-19
Epithelial	AT2_CellCycle	NUCB2	1.66971510717273e-23	0.863768262706343	0.185	0.071	3.01917885678974e-19
Epithelial	AT2_CellCycle	EBF4	1.73859413860877e-23	1.15345774531921	0.098	0.028	3.14372592143239e-19
Epithelial	AT2_CellCycle	MTMR11	1.78391472209531e-23	0.905808237807055	0.047	0.008	3.22567460049274e-19
Epithelial	AT2_CellCycle	PUS7	1.95463018031187e-23	0.570339989630058	0.19	0.073	3.53436229203992e-19
Epithelial	AT2_CellCycle	COX8A	2.1422712489141e-23	0.752209094623503	0.236	0.101	3.87365487228648e-19
Epithelial	AT2_CellCycle	HAUS3	2.16523938219486e-23	0.809580567847449	0.153	0.054	3.91518585088474e-19
Epithelial	AT2_CellCycle	KCNG3	2.20024720667489e-23	0.986778865851934	0.074	0.017	3.97848699910954e-19
Epithelial	AT2_CellCycle	SLC25A17	2.47237200363423e-23	0.658355848032511	0.128	0.041	4.47054305697142e-19
Epithelial	AT2_CellCycle	TTN	2.51867431899565e-23	0.55517584227212	0.308	0.145	4.55426690360793e-19
Epithelial	AT2_CellCycle	RAD51C	2.65010933002725e-23	0.677274871368705	0.093	0.025	4.79192769055528e-19
Epithelial	AT2_CellCycle	HNRNPA2B1	2.69351462894802e-23	0.54071995438799	0.805	0.569	4.87041315206381e-19
Epithelial	AT2_CellCycle	TMEM209	2.87897308507713e-23	0.553994773588611	0.153	0.054	5.20575913243646e-19
Epithelial	AT2_CellCycle	GASK1A	3.27967870938882e-23	1.46927525463735	0.049	0.009	5.93031504231687e-19
Epithelial	AT2_CellCycle	FH	3.32105202982493e-23	0.586604122740808	0.2	0.079	6.00512628032944e-19
Epithelial	AT2_CellCycle	KNOP1	3.5122229149971e-23	0.734739656530463	0.095	0.026	6.35080147489775e-19
Epithelial	AT2_CellCycle	INTS5	3.52583841514412e-23	0.985753754868872	0.088	0.023	6.37542102226359e-19
Epithelial	AT2_CellCycle	VAPB	3.91575151041618e-23	0.585500609317809	0.232	0.097	7.08046188113453e-19
Epithelial	AT2_CellCycle	SOD3	3.92475082954346e-23	0.596046845913303	0.156	0.056	7.09673444998048e-19
Epithelial	AT2_CellCycle	ABCA2	4.09679636527984e-23	0.56764033165937	0.149	0.052	7.407827187699e-19
Epithelial	AT2_CellCycle	ENDOD1	4.55982262789415e-23	0.760205659800144	0.123	0.039	8.24507127575821e-19
Epithelial	AT2_CellCycle	THBS2	4.61549401984119e-23	1.41055745137786	0.039	0.006	8.34573628667684e-19
Epithelial	AT2_CellCycle	PSD3	4.6249710751157e-23	1.06837105816334	0.097	0.027	8.36287269802421e-19
Epithelial	AT2_CellCycle	RAMP2	4.96687971441742e-23	1.24307753434525	0.049	0.009	8.98111189960958e-19
Epithelial	AT2_CellCycle	TIMM29	5.09768801932916e-23	0.607877913458623	0.109	0.033	9.21763947655098e-19
Epithelial	AT2_CellCycle	MLLT1	5.40568335162843e-23	0.509280931454793	0.388	0.198	9.77455663641452e-19
Epithelial	AT2_CellCycle	CD68	5.4369007899539e-23	0.700170307912264	0.137	0.046	9.83100400839463e-19
Epithelial	AT2_CellCycle	PMFBP1	5.47342583619497e-23	2.13285122687927	0.026	0.003	9.89704859700775e-19
Epithelial	AT2_CellCycle	GALK1	6.35290662575997e-23	0.627814485032576	0.111	0.033	1.14873257606992e-18
Epithelial	AT2_CellCycle	PELI3	7.03438301222894e-23	0.99389982661505	0.083	0.021	1.27195713627124e-18
Epithelial	AT2_CellCycle	MTCP1	7.40546343494099e-23	0.893504550259787	0.065	0.014	1.33905589830603e-18
Epithelial	AT2_CellCycle	MANF	7.56802764350718e-23	0.588581424789356	0.192	0.075	1.36845075849897e-18
Epithelial	AT2_CellCycle	SAYSD1	7.71706173031734e-23	1.26494823058816	0.072	0.017	1.39539910207598e-18
Epithelial	AT2_CellCycle	PDGFRL	8.02746143621294e-23	1.58363656091793	0.067	0.015	1.45152557689602e-18
Epithelial	AT2_CellCycle	UAP1L1	8.30932062125879e-23	0.827200585428926	0.104	0.03	1.50249135473601e-18
Epithelial	AT2_CellCycle	WDYHV1	8.44258211223517e-23	0.869769046991051	0.125	0.04	1.52658769753436e-18
Epithelial	AT2_CellCycle	RPA3	9.20090513290113e-23	1.66999986138288	0.062	0.013	1.66370766613118e-18
Epithelial	AT2_CellCycle	CARD10	9.387576193694e-23	0.668596101800953	0.062	0.013	1.69746152734375e-18
Epithelial	AT2_CellCycle	STAG1	9.51381487676987e-23	0.659477503520608	0.457	0.252	1.72028800601753e-18
Epithelial	AT2_CellCycle	EFL1	9.65367548292682e-23	0.547536355380078	0.155	0.055	1.74557760082283e-18
Epithelial	AT2_CellCycle	GPC2	9.86150437950179e-23	1.48711434709564	0.032	0.004	1.78315722190151e-18
Epithelial	AT2_CellCycle	SLC16A7	9.86781456327046e-23	0.672597416308566	0.127	0.041	1.78429822933056e-18
Epithelial	AT2_CellCycle	RASGRP2	9.91446515579225e-23	1.30076317924605	0.058	0.012	1.79273358947035e-18
Epithelial	AT2_CellCycle	NME6	1.00150659699571e-22	0.820848135791703	0.109	0.033	1.81092422868764e-18
Epithelial	AT2_CellCycle	C4orf33	1.03032744497634e-22	1.05978025678811	0.09	0.024	1.86303808600621e-18
Epithelial	AT2_CellCycle	ARHGEF40	1.05023123522213e-22	0.553799903554381	0.128	0.042	1.89902811952866e-18
Epithelial	AT2_CellCycle	ITGB1BP2	1.06055847801129e-22	1.17808536175369	0.072	0.017	1.91770183994001e-18
Epithelial	AT2_CellCycle	NRK	1.10746215463587e-22	3.21971725444894	0.026	0.003	2.00251306801257e-18
Epithelial	AT2_CellCycle	ADGRF3	1.11865029568115e-22	3.30755193610921	0.012	0.001	2.02274346465065e-18
Epithelial	AT2_CellCycle	MAPK9	1.1324414076424e-22	0.567039615060791	0.26	0.116	2.04768055329899e-18
Epithelial	AT2_CellCycle	BOP1	1.16244167344655e-22	1.20437509838346	0.086	0.023	2.10192703392606e-18
Epithelial	AT2_CellCycle	SCAND1	1.24432166617543e-22	0.539587018899029	0.123	0.04	2.24998243677842e-18
Epithelial	AT2_CellCycle	TNFRSF6B	1.28021840909497e-22	1.00423374025187	0.1	0.029	2.31489092732553e-18
Epithelial	AT2_CellCycle	ANP32A	1.45049373635105e-22	0.558839204670017	0.13	0.043	2.62278277406997e-18
Epithelial	AT2_CellCycle	ZC3H10	1.47914176010099e-22	0.548272097864744	0.125	0.04	2.67458413061462e-18
Epithelial	AT2_CellCycle	CXCL3	1.48543443410106e-22	1.01078621444456	0.141	0.049	2.68596254374154e-18
Epithelial	AT2_CellCycle	SPHK1	1.63687761001987e-22	2.33906475223918	0.033	0.005	2.95980209443793e-18
Epithelial	AT2_CellCycle	ZNF684	1.76191339432678e-22	1.97220697020457	0.033	0.005	3.18589179962169e-18
Epithelial	AT2_CellCycle	LTBP2	1.84512999507189e-22	0.685339286123401	0.095	0.027	3.336364057089e-18
Epithelial	AT2_CellCycle	AADAT	1.86571816816827e-22	0.880320385500648	0.123	0.04	3.37359159168187e-18
Epithelial	AT2_CellCycle	CDK11B	1.87005960828524e-22	0.671908113445441	0.146	0.051	3.38144178370138e-18
Epithelial	AT2_CellCycle	TBC1D10C	1.96437338929764e-22	1.93906310754694	0.039	0.006	3.55197996252799e-18
Epithelial	AT2_CellCycle	LACTB2	1.97662684455686e-22	0.782060549904082	0.239	0.105	3.57413666032772e-18
Epithelial	AT2_CellCycle	FRYL	1.98639738767295e-22	0.592745179276379	0.264	0.118	3.59180375639024e-18
Epithelial	AT2_CellCycle	ALDH18A1	2.04043373430983e-22	0.707421793937016	0.109	0.033	3.68951227837904e-18
Epithelial	AT2_CellCycle	MAF	2.10259493443072e-22	0.889755387686738	0.077	0.019	3.80191216043763e-18
Epithelial	AT2_CellCycle	RNF34	2.22793245100894e-22	0.919849659666422	0.042	0.007	4.02854745791437e-18
Epithelial	AT2_CellCycle	TMEM106A	2.2478086859554e-22	0.600300607076401	0.123	0.04	4.06448766594456e-18
Epithelial	AT2_CellCycle	PREB	2.27705221991886e-22	0.506403262809736	0.2	0.08	4.11736582405728e-18
Epithelial	AT2_CellCycle	VPS51	2.44809395668465e-22	0.527059384440551	0.121	0.039	4.42664349247718e-18
Epithelial	AT2_CellCycle	DGKH	2.55530095431179e-22	0.615380249620667	0.176	0.067	4.62049518558658e-18
Epithelial	AT2_CellCycle	PCYOX1L	2.64824297108075e-22	1.03247261239765	0.06	0.013	4.78855294030821e-18
Epithelial	AT2_CellCycle	GNRH1	2.73769995902522e-22	0.996809711119846	0.114	0.036	4.9503090659094e-18
Epithelial	AT2_CellCycle	SLC25A13	3.01454264767257e-22	0.729063614234669	0.199	0.08	5.45089601552153e-18
Epithelial	AT2_CellCycle	HIST1H2AE	3.09245404880378e-22	3.23567830000494	0.012	0.001	5.591775411047e-18
Epithelial	AT2_CellCycle	CDKN2AIP	3.24976081589699e-22	1.09977727770752	0.091	0.025	5.87621750730494e-18
Epithelial	AT2_CellCycle	KBTBD12	3.33547451956774e-22	1.6272685256804	0.054	0.011	6.03120502628239e-18
Epithelial	AT2_CellCycle	MIS12	3.34359386039376e-22	0.925997114499867	0.12	0.038	6.045886418364e-18
Epithelial	AT2_CellCycle	SMCO4	3.51480364458641e-22	0.584432082658979	0.072	0.017	6.35546795014114e-18
Epithelial	AT2_CellCycle	GRM2	3.6735001442819e-22	2.09399430916726	0.018	0.001	6.64242296089054e-18
Epithelial	AT2_CellCycle	HDAC10	3.88055165899317e-22	0.508025928284588	0.167	0.063	7.01681350979146e-18
Epithelial	AT2_CellCycle	ACSL5	3.93174081596477e-22	0.501294708212429	0.315	0.15	7.10937374342751e-18
Epithelial	AT2_CellCycle	CMSS1	4.16104683964034e-22	1.02440875550275	0.077	0.02	7.52400489543767e-18
Epithelial	AT2_CellCycle	PIK3R3	4.21385203251654e-22	0.750007759625485	0.116	0.037	7.6194872451964e-18
Epithelial	AT2_CellCycle	KLF12	4.31270177030445e-22	0.660638733854115	0.153	0.055	7.7982273410645e-18
Epithelial	AT2_CellCycle	FBP1	4.65220960864743e-22	0.576316517698184	0.271	0.124	8.41212541435629e-18
Epithelial	AT2_CellCycle	FNTB	4.66700629635285e-22	0.55419962431926	0.142	0.049	8.43888078506522e-18
Epithelial	AT2_CellCycle	GKAP1	5.0117676134051e-22	0.591343521989765	0.165	0.062	9.0622781985591e-18
Epithelial	AT2_CellCycle	FAM83G	5.07285018176952e-22	0.769024308014412	0.06	0.013	9.17272769867565e-18
Epithelial	AT2_CellCycle	PRRG4	5.2096438477777e-22	0.529764120919314	0.149	0.053	9.42007800555164e-18
Epithelial	AT2_CellCycle	HINT2	5.3173276552114e-22	0.860903813793754	0.107	0.033	9.61479186615325e-18
Epithelial	AT2_CellCycle	NRF1	5.3220301735922e-22	0.608216033902798	0.2	0.082	9.62329495988942e-18
Epithelial	AT2_CellCycle	SCCPDH	5.90396846714933e-22	0.674667722692096	0.186	0.074	1.06755557822994e-17
Epithelial	AT2_CellCycle	UAP1	5.92277663680215e-22	0.504377453038576	0.304	0.145	1.07095647146656e-17
Epithelial	AT2_CellCycle	KBTBD2	5.93203132460992e-22	0.696242627221227	0.204	0.084	1.07262990411597e-17
Epithelial	AT2_CellCycle	NRARP	5.9959816789608e-22	2.09713922493969	0.037	0.006	1.08419340718969e-17
Epithelial	AT2_CellCycle	GCFC2	6.06090638427331e-22	0.591313314172405	0.128	0.043	1.0959330924043e-17
Epithelial	AT2_CellCycle	SLC12A2	6.13729114506337e-22	0.689989037782026	0.158	0.058	1.10974498485036e-17
Epithelial	AT2_CellCycle	NSUN7	6.43273784403403e-22	0.557786530497133	0.183	0.071	1.16316765695823e-17
Epithelial	AT2_CellCycle	STOML1	7.47799582141858e-22	0.788909563262001	0.093	0.026	1.35217120442891e-17
Epithelial	AT2_CellCycle	EEFSEC	7.94365973880211e-22	0.637906389426149	0.139	0.048	1.4363725539702e-17
Epithelial	AT2_CellCycle	ROBO4	8.16049129978488e-22	1.56829090007846	0.042	0.007	1.4755800368271e-17
Epithelial	AT2_CellCycle	CDCP1	8.26022529061936e-22	0.846781382123286	0.112	0.035	1.49361393704979e-17
Epithelial	AT2_CellCycle	S1PR1	9.07015421951328e-22	0.920161289826416	0.049	0.009	1.64006528597239e-17
Epithelial	AT2_CellCycle	ISYNA1	9.10025119168155e-22	0.675030867700555	0.088	0.024	1.64550742047986e-17
Epithelial	AT2_CellCycle	FAM122C	9.55704656355988e-22	0.806824686722351	0.114	0.036	1.7281051596229e-17
Epithelial	AT2_CellCycle	SLC27A5	9.76350440720032e-22	0.932101013862469	0.063	0.014	1.76543686690996e-17
Epithelial	AT2_CellCycle	GPN3	9.81444351224497e-22	0.82220863799855	0.114	0.036	1.77464767588414e-17
Epithelial	AT2_CellCycle	KCNK5	1.05298292167359e-21	0.501116933427273	0.278	0.128	1.90400371897019e-17
Epithelial	AT2_CellCycle	NEU3	1.09926426128239e-21	1.17131680896713	0.062	0.014	1.98768963725081e-17
Epithelial	AT2_CellCycle	PTPN11	1.14353470678116e-21	0.800747472520998	0.132	0.045	2.06773945680169e-17
Epithelial	AT2_CellCycle	GGCT	1.3549571243102e-21	0.725420093120455	0.163	0.062	2.4500334721777e-17
Epithelial	AT2_CellCycle	MYPOP	1.38300170753985e-21	0.861234838638726	0.095	0.027	2.50074368757356e-17
Epithelial	AT2_CellCycle	CBLC	1.44848903918439e-21	0.882473698289489	0.141	0.05	2.61915788065322e-17
Epithelial	AT2_CellCycle	TMCO4	1.66182409002764e-21	0.601746618643452	0.186	0.074	3.00491031958798e-17
Epithelial	AT2_CellCycle	PLIN3	1.83148185258417e-21	0.684691983072411	0.116	0.037	3.31168548584269e-17
Epithelial	AT2_CellCycle	DTNBP1	1.92771520798351e-21	0.567005951175892	0.142	0.05	3.48569463907578e-17
Epithelial	AT2_CellCycle	SHANK3	1.9973427833086e-21	2.05375864773752	0.042	0.007	3.61159522077861e-17
Epithelial	AT2_CellCycle	PRSS45P	2.37911062069689e-21	1.45593233941111	0.051	0.01	4.30190782434412e-17
Epithelial	AT2_CellCycle	OR2AG2	2.40505031231976e-21	3.64447863374939	0.011	0.001	4.34881197473659e-17
Epithelial	AT2_CellCycle	GADD45A	2.41765763423466e-21	0.992186480966433	0.1	0.03	4.37160853422312e-17
Epithelial	AT2_CellCycle	FUZ	2.41934894734912e-21	0.528951690646616	0.135	0.047	4.37466676659668e-17
Epithelial	AT2_CellCycle	SMNDC1	2.47713978680528e-21	0.595575314572324	0.206	0.086	4.4791641625013e-17
Epithelial	AT2_CellCycle	ZNF625	2.70170252614409e-21	1.08643895419639	0.105	0.033	4.88521850777375e-17
Epithelial	AT2_CellCycle	AGO1	2.75709027051586e-21	0.583218305253344	0.176	0.069	4.98537062714677e-17
Epithelial	AT2_CellCycle	ORC3	2.75999836886626e-21	0.819966536397752	0.148	0.054	4.99062905058397e-17
Epithelial	AT2_CellCycle	LAPTM5	2.83376831485426e-21	0.791726808218406	0.072	0.018	5.12401986691946e-17
Epithelial	AT2_CellCycle	MAP4K4	2.90448784117402e-21	0.684059067791735	0.211	0.089	5.25189491441087e-17
Epithelial	AT2_CellCycle	KCNJ8	3.25634260193006e-21	0.94077257513687	0.077	0.02	5.88811869280993e-17
Epithelial	AT2_CellCycle	TOR1A	3.56635204731296e-21	0.549136048412214	0.151	0.055	6.44867777195129e-17
Epithelial	AT2_CellCycle	NSDHL	3.64570924009099e-21	0.730423673886582	0.149	0.055	6.59217144793253e-17
Epithelial	AT2_CellCycle	SORL1	3.87873449364647e-21	0.802190371050021	0.083	0.022	7.01352771141155e-17
Epithelial	AT2_CellCycle	BLOC1S5	4.16130289708008e-21	0.672508385465423	0.112	0.036	7.5244678985002e-17
Epithelial	AT2_CellCycle	BTBD10	4.29112414652687e-21	0.964991141955441	0.105	0.033	7.75921068174988e-17
Epithelial	AT2_CellCycle	C9orf16	4.29873500674346e-21	0.745659704062506	0.095	0.028	7.77297263919352e-17
Epithelial	AT2_CellCycle	DAP3	4.30290496642795e-21	0.550931963322598	0.272	0.127	7.78051276029502e-17
Epithelial	AT2_CellCycle	NAE1	4.35266028051679e-21	0.616243240487267	0.169	0.065	7.87048031923046e-17
Epithelial	AT2_CellCycle	HTRA1	4.37428415455196e-21	0.622297661692194	0.128	0.044	7.90958060826085e-17
Epithelial	AT2_CellCycle	EED	4.4714722310893e-21	0.537943711585137	0.105	0.033	8.08531608825568e-17
Epithelial	AT2_CellCycle	SPAG1	4.56547293864749e-21	0.679494186868898	0.134	0.046	8.25528816766239e-17
Epithelial	AT2_CellCycle	AC093323.1	4.61995870305895e-21	0.810953731019847	0.107	0.033	8.35380932687119e-17
Epithelial	AT2_CellCycle	PABPC4L	4.74657566917277e-21	1.32272665047315	0.06	0.013	8.58275812499821e-17
Epithelial	AT2_CellCycle	ATG3	4.79592780554889e-21	0.702183681999538	0.121	0.04	8.6719966579935e-17
Epithelial	AT2_CellCycle	CBX3	4.93028329072951e-21	0.852747382427133	0.193	0.081	8.91493824629709e-17
Epithelial	AT2_CellCycle	AKR1E2	5.05452751532784e-21	1.27556139603374	0.04	0.007	9.13959665321581e-17
Epithelial	AT2_CellCycle	DHCR7	6.15359082968614e-21	0.802596513850808	0.156	0.059	1.11269229382385e-16
Epithelial	AT2_CellCycle	JPT1	6.37204487557662e-21	1.20105246852084	0.044	0.008	1.15219315440176e-16
Epithelial	AT2_CellCycle	TBP	6.41035122867892e-21	0.5454398645053	0.142	0.051	1.15911970916972e-16
Epithelial	AT2_CellCycle	LYNX1	6.68534213913155e-21	1.57286045912834	0.039	0.006	1.20884356559777e-16
Epithelial	AT2_CellCycle	EHD4	6.96223398181659e-21	0.588747831395682	0.158	0.06	1.25891114859208e-16
Epithelial	AT2_CellCycle	AHDC1	7.1421991725956e-21	0.519587123712303	0.174	0.068	1.29145245438874e-16
Epithelial	AT2_CellCycle	PPP1R7	7.78700905089297e-21	0.530038954555862	0.255	0.115	1.40804697658247e-16
Epithelial	AT2_CellCycle	SH3BP1	8.72321798373292e-21	1.18304513289475	0.056	0.012	1.57733227581859e-16
Epithelial	AT2_CellCycle	AP2B1	9.54052049123326e-21	0.576348018101751	0.139	0.049	1.7251169152248e-16
Epithelial	AT2_CellCycle	SLC39A3	9.7092793063414e-21	0.5414283162757	0.109	0.035	1.75563188417265e-16
Epithelial	AT2_CellCycle	PSMG1	1.07941846399048e-20	1.14039772454619	0.093	0.027	1.95180446658758e-16
Epithelial	AT2_CellCycle	IGFLR1	1.23697019706113e-20	0.758078157524609	0.098	0.03	2.23668951032593e-16
Epithelial	AT2_CellCycle	RHEBL1	1.25798727004522e-20	1.84631719378854	0.026	0.003	2.27469258169577e-16
Epithelial	AT2_CellCycle	TBX2	1.30813391866859e-20	1.11861519158595	0.063	0.015	2.36536775173654e-16
Epithelial	AT2_CellCycle	NCF2	1.41335588200903e-20	0.937852215271028	0.042	0.008	2.55563010584874e-16
Epithelial	AT2_CellCycle	TCP11L1	1.49236450495792e-20	0.600660203086	0.137	0.049	2.69849349786491e-16
Epithelial	AT2_CellCycle	KLF16	1.6696604783906e-20	0.758671375001778	0.07	0.018	3.01908007702588e-16
Epithelial	AT2_CellCycle	THEMIS2	1.69547471597337e-20	1.73113959326718	0.044	0.008	3.06575738142304e-16
Epithelial	AT2_CellCycle	NRL	1.72346335769411e-20	1.28048071876821	0.047	0.009	3.11636644338249e-16
Epithelial	AT2_CellCycle	PDXP	1.77428219826066e-20	1.37526203668813	0.04	0.007	3.20825707089492e-16
Epithelial	AT2_CellCycle	EVC2	1.80033805286859e-20	0.574114509014525	0.151	0.056	3.25537126719699e-16
Epithelial	AT2_CellCycle	CCM2L	1.91439239925401e-20	2.15105556826204	0.025	0.003	3.46160433633111e-16
Epithelial	AT2_CellCycle	PI4K2A	2.02205532025629e-20	0.776619742823745	0.114	0.037	3.65628043008742e-16
Epithelial	AT2_CellCycle	AKIP1	2.03425538131758e-20	0.671772735584487	0.141	0.051	3.67834058049844e-16
Epithelial	AT2_CellCycle	APOE	2.03846163592469e-20	0.760871612525611	0.088	0.025	3.68594633007902e-16
Epithelial	AT2_CellCycle	TTLL12	2.13782103938213e-20	0.517429837676277	0.134	0.047	3.86560800341077e-16
Epithelial	AT2_CellCycle	TMEM204	2.18387578671202e-20	1.27147924854511	0.044	0.008	3.94888419753267e-16
Epithelial	AT2_CellCycle	GJA5	2.20122988248712e-20	1.36637307513328	0.03	0.004	3.98026387351322e-16
Epithelial	AT2_CellCycle	PUSL1	2.27901724818374e-20	0.592545991492076	0.102	0.031	4.12091898816584e-16
Epithelial	AT2_CellCycle	DAXX	2.30926022768444e-20	0.529151116016762	0.165	0.064	4.175604343699e-16
Epithelial	AT2_CellCycle	RBMX	2.4907908058004e-20	0.517841093835402	0.258	0.119	4.50384793504828e-16
Epithelial	AT2_CellCycle	LEO1	2.50122192210146e-20	0.733679837930446	0.142	0.052	4.52270947954386e-16
Epithelial	AT2_CellCycle	YIF1B	2.63379024041356e-20	0.621756204309213	0.109	0.035	4.76241951271579e-16
Epithelial	AT2_CellCycle	NETO2	2.8033447706059e-20	2.01296999126969	0.033	0.005	5.06900801420959e-16
Epithelial	AT2_CellCycle	C17orf75	3.24611098454031e-20	0.650249903861362	0.121	0.041	5.86961788224578e-16
Epithelial	AT2_CellCycle	POP5	3.33784085164166e-20	0.64891990617058	0.095	0.028	6.03548382793845e-16
Epithelial	AT2_CellCycle	GJB2	3.83701583082211e-20	2.15715911642011	0.019	0.002	6.93809202529253e-16
Epithelial	AT2_CellCycle	TMEM65	3.83800799110336e-20	0.583413295940213	0.104	0.032	6.9398860495131e-16
Epithelial	AT2_CellCycle	RAB23	3.87019785586592e-20	0.78053239642738	0.102	0.032	6.99809176297676e-16
Epithelial	AT2_CellCycle	TOR2A	3.95994283531188e-20	1.45544177601541	0.046	0.009	7.16036863481094e-16
Epithelial	AT2_CellCycle	MBNL3	4.25312379214226e-20	0.798685190041571	0.121	0.041	7.69049844095163e-16
Epithelial	AT2_CellCycle	NME1	4.29489156586468e-20	0.734056544295115	0.086	0.025	7.76602292939651e-16
Epithelial	AT2_CellCycle	GPATCH1	4.54139675962906e-20	1.36740192683871	0.079	0.022	8.21175362076126e-16
Epithelial	AT2_CellCycle	LAGE3	4.98829642344001e-20	0.544982177739107	0.063	0.015	9.01983759286422e-16
Epithelial	AT2_CellCycle	CASKIN2	5.12333282402405e-20	0.69992260616874	0.105	0.034	9.26401041240029e-16
Epithelial	AT2_CellCycle	TYROBP	5.12613390367891e-20	1.32363559786917	0.046	0.009	9.2690753246322e-16
Epithelial	AT2_CellCycle	CCDC137	6.18627092771674e-20	0.962487812660919	0.109	0.036	1.11860150914974e-15
Epithelial	AT2_CellCycle	DCTN3	6.50479018140229e-20	0.511270235761519	0.132	0.047	1.17619616060116e-15
Epithelial	AT2_CellCycle	VAMP1	6.7250544037683e-20	0.892587263148526	0.12	0.041	1.21602433728938e-15
Epithelial	AT2_CellCycle	SEPTIN1	6.93042449614758e-20	1.75933667705111	0.053	0.011	1.25315935739341e-15
Epithelial	AT2_CellCycle	ING1	7.23255556618201e-20	0.994246045676657	0.081	0.022	1.30779069747703e-15
Epithelial	AT2_CellCycle	NTAN1	7.37571002208359e-20	1.46667682499252	0.062	0.015	1.33367588619315e-15
Epithelial	AT2_CellCycle	GIMAP5	8.48020874095949e-20	1.48498986689112	0.032	0.005	1.5333913445403e-15
Epithelial	AT2_CellCycle	MICAL3	8.89083646708404e-20	1.03272329792097	0.077	0.021	1.60764104997814e-15
Epithelial	AT2_CellCycle	KLHL25	9.91632604804527e-20	0.553588612469919	0.084	0.024	1.79307007600755e-15
Epithelial	AT2_CellCycle	SLFN12	1.00908915349689e-19	0.949121075521561	0.069	0.017	1.82463500735308e-15
Epithelial	AT2_CellCycle	GLRB	1.01995014338607e-19	1.67330636529352	0.039	0.007	1.84427384927068e-15
Epithelial	AT2_CellCycle	TST	1.04862176652036e-19	0.615473679250425	0.118	0.04	1.89611787822212e-15
Epithelial	AT2_CellCycle	USP18	1.09785475877291e-19	0.542792605565874	0.084	0.024	1.98514097481318e-15
Epithelial	AT2_CellCycle	DAD1	1.09866367113302e-19	0.60994649194511	0.051	0.011	1.98660365014274e-15
Epithelial	AT2_CellCycle	PARD6A	1.15433160544229e-19	1.22767659623296	0.047	0.01	2.08726240896075e-15
Epithelial	AT2_CellCycle	PDLIM3	1.24747365103412e-19	0.828874262807999	0.047	0.01	2.2556818557999e-15
Epithelial	AT2_CellCycle	FGFRL1	1.30699222996336e-19	0.786414999645277	0.1	0.031	2.36330335021975e-15
Epithelial	AT2_CellCycle	ARSJ	1.32853762315079e-19	0.791410886524392	0.162	0.064	2.40226173018127e-15
Epithelial	AT2_CellCycle	MPG	1.3400312493086e-19	0.632641000928437	0.091	0.027	2.42304450499982e-15
Epithelial	AT2_CellCycle	SETD1A	1.34049668664254e-19	0.503759891136607	0.13	0.046	2.42388610878704e-15
Epithelial	AT2_CellCycle	TCFL5	1.39160735259067e-19	0.691287470018461	0.07	0.018	2.51630441495446e-15
Epithelial	AT2_CellCycle	EML6	1.42977756019637e-19	2.00862388780001	0.04	0.007	2.58532378434707e-15
Epithelial	AT2_CellCycle	ZEB2	1.49941551376364e-19	0.797959095162951	0.072	0.019	2.71124313198741e-15
Epithelial	AT2_CellCycle	RAD9B	1.54137319684156e-19	3.21260505007674	0.012	0.001	2.78711101452891e-15
Epithelial	AT2_CellCycle	ADGRG2	1.54717820165227e-19	2.21777281540177	0.016	0.001	2.79760762422764e-15
Epithelial	AT2_CellCycle	VWA2	1.5935387935651e-19	0.670068551444649	0.22	0.098	2.88143684652442e-15
Epithelial	AT2_CellCycle	PLSCR4	1.67834204356247e-19	0.644984861827091	0.114	0.038	3.03477808316967e-15
Epithelial	AT2_CellCycle	ZNF101	1.69999347137353e-19	1.19647156525122	0.072	0.019	3.07392819493762e-15
Epithelial	AT2_CellCycle	CETN3	1.70860245977823e-19	0.792999471245106	0.127	0.045	3.089494967771e-15
Epithelial	AT2_CellCycle	LSM2	1.77496302557409e-19	0.700390315380733	0.07	0.018	3.20948814284306e-15
Epithelial	AT2_CellCycle	MTCH2	1.97872692648554e-19	0.582048093414218	0.12	0.041	3.57793402847115e-15
Epithelial	AT2_CellCycle	TMEM170B	2.13643265494566e-19	0.998390310853945	0.056	0.013	3.86309752667274e-15
Epithelial	AT2_CellCycle	INIP	2.18208904048351e-19	1.21732822974018	0.102	0.033	3.94565340300229e-15
Epithelial	AT2_CellCycle	LCP1	2.35898518490046e-19	0.659078727330639	0.054	0.012	4.26551701133702e-15
Epithelial	AT2_CellCycle	RHOD	2.40523247024512e-19	0.537373470137499	0.127	0.045	4.34914135269723e-15
Epithelial	AT2_CellCycle	FIGN	2.56298163746341e-19	0.928541247768892	0.065	0.016	4.63438339686134e-15
Epithelial	AT2_CellCycle	RAD21	2.63423637859463e-19	0.590416798123885	0.216	0.096	4.76322621977481e-15
Epithelial	AT2_CellCycle	CSF2RB	2.65485166083104e-19	1.27791756550645	0.026	0.003	4.8005027731147e-15
Epithelial	AT2_CellCycle	STARD4	2.75936944213199e-19	0.539798531324208	0.151	0.058	4.98949182526306e-15
Epithelial	AT2_CellCycle	TTC39B	2.83042692436242e-19	0.688687415276646	0.25	0.117	5.11797796463213e-15
Epithelial	AT2_CellCycle	TSN	3.03468785918179e-19	0.609472923432863	0.148	0.056	5.48732258697252e-15
Epithelial	AT2_CellCycle	DRD4	3.08271101146243e-19	1.06621833106142	0.032	0.005	5.57415805092637e-15
Epithelial	AT2_CellCycle	ANKRD13B	3.552499058936e-19	1.32163235350232	0.072	0.019	6.42362879836808e-15
Epithelial	AT2_CellCycle	EXOSC5	3.61176790941596e-19	0.680887796458149	0.044	0.008	6.53079873380594e-15
Epithelial	AT2_CellCycle	MBLAC2	3.72466496901041e-19	0.830918689427385	0.039	0.007	6.73493919696462e-15
Epithelial	AT2_CellCycle	PIR	3.86175757984152e-19	0.611717567560533	0.077	0.021	6.98283005586943e-15
Epithelial	AT2_CellCycle	KRBA1	3.99870505820161e-19	0.934131403101557	0.058	0.014	7.23045848624014e-15
Epithelial	AT2_CellCycle	TOR1B	4.00106517781145e-19	0.638529063413419	0.1	0.032	7.23472605451866e-15
Epithelial	AT2_CellCycle	FES	4.0536298912594e-19	0.545754038585233	0.086	0.025	7.32977356937524e-15
Epithelial	AT2_CellCycle	CHST2	4.05379512629067e-19	1.40103606732109	0.026	0.003	7.33007234735878e-15
Epithelial	AT2_CellCycle	COTL1	4.07346688031173e-19	1.44044240875114	0.049	0.01	7.36564281297967e-15
Epithelial	AT2_CellCycle	COA1	4.08441246859175e-19	0.791226806725814	0.097	0.03	7.3854346257076e-15
Epithelial	AT2_CellCycle	STK26	4.2687005911482e-19	1.31938350218695	0.109	0.037	7.71866440891417e-15
Epithelial	AT2_CellCycle	GZF1	4.66536280751806e-19	0.70735396816557	0.132	0.048	8.43590902855415e-15
Epithelial	AT2_CellCycle	SLC9A5	5.09161246643856e-19	1.21470160048765	0.076	0.021	9.20665366181419e-15
Epithelial	AT2_CellCycle	FUT4	5.47689169291691e-19	0.652073705511972	0.054	0.012	9.90331555913236e-15
Epithelial	AT2_CellCycle	SELENOI	5.61779152858886e-19	0.586706014298615	0.132	0.048	1.01580906419944e-14
Epithelial	AT2_CellCycle	ZSCAN25	5.66073499116559e-19	0.556874118683798	0.112	0.038	1.02357410110256e-14
Epithelial	AT2_CellCycle	PALB2	5.73605798782469e-19	0.836030565954775	0.072	0.019	1.03719400535846e-14
Epithelial	AT2_CellCycle	SOCS4	5.82350310168849e-19	0.735624431041141	0.13	0.047	1.05300583084731e-14
Epithelial	AT2_CellCycle	NAGS	6.12157537345135e-19	0.553041292495272	0.121	0.043	1.10690325902747e-14
Epithelial	AT2_CellCycle	TIRAP	6.22604675079679e-19	0.573828696724652	0.093	0.029	1.12579377347907e-14
Epithelial	AT2_CellCycle	MDK	6.36736924028183e-19	0.900652520544861	0.107	0.036	1.15134770602776e-14
Epithelial	AT2_CellCycle	ZBTB8A	6.40517113061269e-19	0.542127379638579	0.105	0.035	1.15818304383739e-14
Epithelial	AT2_CellCycle	IPPK	6.45833214246423e-19	0.511534429156296	0.086	0.025	1.16779561800038e-14
Epithelial	AT2_CellCycle	ADGRL2	6.50451179017599e-19	0.520618674990604	0.079	0.022	1.17614582189962e-14
Epithelial	AT2_CellCycle	EXOG	6.55241742834002e-19	0.837116035866584	0.054	0.012	1.18480811939244e-14
Epithelial	AT2_CellCycle	CDC27	7.06524258716671e-19	0.506683567568692	0.128	0.046	1.27753716461149e-14
Epithelial	AT2_CellCycle	DCPS	7.06743259811573e-19	0.88632140220349	0.072	0.019	1.27793316239129e-14
Epithelial	AT2_CellCycle	C8orf88	7.09425806478853e-19	3.31099127964346	0.012	0.001	1.28278374327506e-14
Epithelial	AT2_CellCycle	COX11	7.31957196752612e-19	0.545100263334502	0.102	0.033	1.32352500316807e-14
Epithelial	AT2_CellCycle	CHRAC1	7.41693393512043e-19	0.524766922520401	0.118	0.041	1.34112999414848e-14
Epithelial	AT2_CellCycle	C19orf71	7.64014858450861e-19	1.21823919953972	0.026	0.004	1.38149166705085e-14
Epithelial	AT2_CellCycle	COQ6	7.92386556138258e-19	0.543551909718381	0.153	0.059	1.4327933708092e-14
Epithelial	AT2_CellCycle	CHST7	8.08580760558491e-19	0.855964126243818	0.06	0.014	1.46207573124186e-14
Epithelial	AT2_CellCycle	ANAPC15	8.36832688682475e-19	0.563044452756215	0.139	0.052	1.51316086767565e-14
Epithelial	AT2_CellCycle	PTRH1	8.6606697365033e-19	0.803814100288906	0.098	0.031	1.56602230175453e-14
Epithelial	AT2_CellCycle	SDF2L1	9.26639458960962e-19	0.838043397104254	0.09	0.027	1.67554946969321e-14
Epithelial	AT2_CellCycle	CCL14	1.10027938075647e-18	1.61246362329662	0.028	0.004	1.98952517628385e-14
Epithelial	AT2_CellCycle	GUCY1B1	1.11927088854062e-18	1.6693749599075	0.069	0.018	2.02386562065915e-14
Epithelial	AT2_CellCycle	KCNAB2	1.22913228861778e-18	0.913670682812283	0.054	0.012	2.22251700427867e-14
Epithelial	AT2_CellCycle	TLE1	1.24303987437083e-18	0.838068861443466	0.088	0.027	2.24766470083733e-14
Epithelial	AT2_CellCycle	DEPDC4	1.24752101155979e-18	1.54793773733929	0.063	0.016	2.25576749310242e-14
Epithelial	AT2_CellCycle	ARMC5	1.28564729767446e-18	0.528787574427958	0.054	0.012	2.32470744365495e-14
Epithelial	AT2_CellCycle	PPIL3	1.34578802632039e-18	0.760969534042877	0.125	0.045	2.43345390919254e-14
Epithelial	AT2_CellCycle	XPO5	1.46228563506202e-18	0.627458285140497	0.2	0.088	2.64410488531914e-14
Epithelial	AT2_CellCycle	UBALD2	1.47326698778101e-18	0.517577507603361	0.112	0.039	2.66396136730562e-14
Epithelial	AT2_CellCycle	SETMAR	1.50432316644966e-18	0.746032185414967	0.067	0.017	2.72011714957427e-14
Epithelial	AT2_CellCycle	C15orf62	1.51219841046617e-18	2.30176271605806	0.021	0.002	2.73435716580493e-14
Epithelial	AT2_CellCycle	CEBPG	1.53023658410431e-18	0.625431408403481	0.183	0.077	2.76697379137741e-14
Epithelial	AT2_CellCycle	C8orf33	1.58136205089584e-18	0.582997760067246	0.118	0.041	2.85941886042986e-14
Epithelial	AT2_CellCycle	JADE3	1.58159390029667e-18	0.561818310111565	0.102	0.033	2.85983809051643e-14
Epithelial	AT2_CellCycle	FAM98C	1.5832289914247e-18	1.09043716762856	0.062	0.015	2.86279466229414e-14
Epithelial	AT2_CellCycle	RSRC1	1.59411155149873e-18	0.790346592002402	0.121	0.043	2.88247250742e-14
Epithelial	AT2_CellCycle	GMIP	1.62658245484022e-18	0.963741423465602	0.06	0.014	2.94118639484209e-14
Epithelial	AT2_CellCycle	COPS3	1.63263123457656e-18	0.722912007376663	0.148	0.057	2.95212379836133e-14
Epithelial	AT2_CellCycle	PBX3	1.70184616117363e-18	0.592588972511332	0.153	0.06	3.07727822863416e-14
Epithelial	AT2_CellCycle	GNAZ	1.78346770866016e-18	1.4931132108148	0.033	0.005	3.2248663107993e-14
Epithelial	AT2_CellCycle	UBL7	1.87652717900285e-18	0.60474240294845	0.169	0.07	3.39313644507295e-14
Epithelial	AT2_CellCycle	AKR7A2	2.01265456105472e-18	0.522704634772414	0.097	0.031	3.63928197729915e-14
Epithelial	AT2_CellCycle	ICA1L	2.05546648477936e-18	0.690046956781157	0.091	0.028	3.71669449777804e-14
Epithelial	AT2_CellCycle	TIFA	2.15053948415515e-18	0.691130164554317	0.109	0.037	3.88860549524935e-14
Epithelial	AT2_CellCycle	ST3GAL2	2.20406880527257e-18	0.85798380030543	0.088	0.027	3.98539721369386e-14
Epithelial	AT2_CellCycle	SURF6	2.28263004615726e-18	0.663947057694851	0.098	0.032	4.12745164946157e-14
Epithelial	AT2_CellCycle	CMC4	2.31146983280974e-18	0.502869688767717	0.109	0.037	4.17959975168657e-14
Epithelial	AT2_CellCycle	OSBPL6	2.37903930308117e-18	0.567007442879141	0.084	0.025	4.30177886783137e-14
Epithelial	AT2_CellCycle	ZNF26	2.46110941997401e-18	0.5162303135224	0.151	0.059	4.45017805319701e-14
Epithelial	AT2_CellCycle	C17orf49	2.61882647182728e-18	0.508338476653369	0.155	0.061	4.73536202635809e-14
Epithelial	AT2_CellCycle	INKA2	2.68914024930176e-18	0.985627079556748	0.074	0.021	4.86250339878744e-14
Epithelial	AT2_CellCycle	TTC7B	2.92674990728422e-18	0.729344771502238	0.054	0.013	5.29214918235133e-14
Epithelial	AT2_CellCycle	BCKDK	2.9979832495058e-18	0.522538785881731	0.156	0.063	5.42095331175639e-14
Epithelial	AT2_CellCycle	ANKMY1	3.37545707257439e-18	0.615022877945767	0.134	0.05	6.10350147862901e-14
Epithelial	AT2_CellCycle	KCNQ1	3.78135891299195e-18	0.512965262549436	0.134	0.05	6.83745318647205e-14
Epithelial	AT2_CellCycle	HCST	3.89750830756978e-18	1.55557710299194	0.019	0.002	7.04747452174768e-14
Epithelial	AT2_CellCycle	BGN	4.44425233241867e-18	0.599187281324418	0.065	0.017	8.03609706747944e-14
Epithelial	AT2_CellCycle	APOO	4.53141787253611e-18	0.859392275462561	0.07	0.019	8.19370979711979e-14
Epithelial	AT2_CellCycle	ZNF680	4.78691016315413e-18	0.615339367280213	0.185	0.079	8.65569095701529e-14
Epithelial	AT2_CellCycle	SDK1	4.81465512729555e-18	0.568716720911247	0.097	0.031	8.70585940117581e-14
Epithelial	AT2_CellCycle	SPIB	4.82216525739249e-18	1.38874353062384	0.014	0.001	8.71943921841711e-14
Epithelial	AT2_CellCycle	IKBIP	5.05747943721064e-18	0.72428227063752	0.051	0.011	9.14493431836428e-14
Epithelial	AT2_CellCycle	DENR	5.32702638868748e-18	0.543690781031395	0.156	0.063	9.6323291160247e-14
Epithelial	AT2_CellCycle	ADORA2A	5.61525912788443e-18	0.761533851645931	0.058	0.014	1.01535115550406e-13
Epithelial	AT2_CellCycle	HAUS6	5.64265317022197e-18	1.07826880119247	0.097	0.031	1.02030454623954e-13
Epithelial	AT2_CellCycle	RAC2	5.73730419792384e-18	1.79798425657381	0.04	0.008	1.03741934506859e-13
Epithelial	AT2_CellCycle	ANKRD36	5.77141353167657e-18	0.842259761526429	0.088	0.027	1.04358699479776e-13
Epithelial	AT2_CellCycle	CMTM2	5.92652403606188e-18	2.61381171897367	0.012	0.001	1.07163407620071e-13
Epithelial	AT2_CellCycle	FZD4	5.96981957494211e-18	0.645562696650866	0.079	0.023	1.07946277554103e-13
Epithelial	AT2_CellCycle	CAMK2N1	6.38267985161799e-18	0.693931160233516	0.044	0.009	1.15411617076957e-13
Epithelial	AT2_CellCycle	FSD1L	6.94233870689496e-18	0.561979480306616	0.137	0.052	1.25531368498075e-13
Epithelial	AT2_CellCycle	KHDRBS3	6.97054024201888e-18	0.50024073344844	0.116	0.041	1.26041308656185e-13
Epithelial	AT2_CellCycle	CDR2	7.19538289274007e-18	0.802452450056342	0.132	0.05	1.30106913466526e-13
Epithelial	AT2_CellCycle	SEC61A2	7.67570155810784e-18	0.614719184686275	0.093	0.03	1.38792035573706e-13
Epithelial	AT2_CellCycle	TMA16	7.82850761922377e-18	0.577662249222711	0.123	0.045	1.41555074770804e-13
Epithelial	AT2_CellCycle	ZNHIT2	8.57840109343709e-18	0.628178767187054	0.09	0.028	1.55114648571529e-13
Epithelial	AT2_CellCycle	QSOX2	8.83981794528059e-18	0.697872275934704	0.097	0.031	1.59841588086564e-13
Epithelial	AT2_CellCycle	KLHL17	9.06666772196508e-18	0.554655859990036	0.088	0.027	1.63943485748573e-13
Epithelial	AT2_CellCycle	MINDY4	9.71716333859116e-18	0.892510247797039	0.109	0.038	1.75705747488405e-13
Epithelial	AT2_CellCycle	CDC42EP3	9.74938237945335e-18	0.917323091269801	0.144	0.057	1.76288332185275e-13
Epithelial	AT2_CellCycle	TENT5C	9.86320413592462e-18	0.719260073955958	0.153	0.062	1.78346457185789e-13
Epithelial	AT2_CellCycle	DPM2	1.00743220858176e-17	0.655853153822685	0.079	0.023	1.82163891955754e-13
Epithelial	AT2_CellCycle	NOCT	1.03529715870214e-17	0.60060805077494	0.074	0.021	1.87202432236521e-13
Epithelial	AT2_CellCycle	SLC47A1	1.20608318001666e-17	1.40807829847738	0.051	0.012	2.18083960610613e-13
Epithelial	AT2_CellCycle	CSRNP2	1.2170358501795e-17	0.534123209297439	0.156	0.064	2.20064422429457e-13
Epithelial	AT2_CellCycle	NCS1	1.2281928181659e-17	1.26656760197632	0.051	0.012	2.22081825380759e-13
Epithelial	AT2_CellCycle	ST3GAL1	1.25622713326505e-17	0.506816786602107	0.16	0.066	2.27150990236987e-13
Epithelial	AT2_CellCycle	ACVRL1	1.26092631374627e-17	1.53525457464272	0.033	0.006	2.280006960516e-13
Epithelial	AT2_CellCycle	ZSCAN20	1.28754193177015e-17	0.51283479412903	0.049	0.011	2.32813332102678e-13
Epithelial	AT2_CellCycle	POFUT1	1.30715892705519e-17	0.667995112905432	0.084	0.026	2.3636047719012e-13
Epithelial	AT2_CellCycle	RRAGD	1.36773607968456e-17	0.896961295709203	0.091	0.029	2.47314037928562e-13
Epithelial	AT2_CellCycle	MCOLN3	1.4395727123889e-17	0.947363430089286	0.114	0.041	2.6030353785416e-13
Epithelial	AT2_CellCycle	DLG4	1.45205859310473e-17	0.676898296131457	0.132	0.05	2.62561234805198e-13
Epithelial	AT2_CellCycle	CHCHD5	1.49978655336916e-17	0.529146121710729	0.125	0.046	2.71191404580212e-13
Epithelial	AT2_CellCycle	OPA1	1.56525072126077e-17	0.564343833382675	0.207	0.094	2.83028635418373e-13
Epithelial	AT2_CellCycle	LETM1	1.71796599898275e-17	0.637492931861416	0.084	0.026	3.10642611936061e-13
Epithelial	AT2_CellCycle	MTX1	1.77676515197715e-17	0.887235959260947	0.09	0.028	3.21274674780508e-13
Epithelial	AT2_CellCycle	ESS2	1.78348326777787e-17	0.723520730231146	0.116	0.042	3.22489444479595e-13
Epithelial	AT2_CellCycle	SYNM	1.81762764097024e-17	1.64953860650221	0.026	0.004	3.28663430040239e-13
Epithelial	AT2_CellCycle	C15orf41	2.00015995013686e-17	0.964883757248078	0.056	0.014	3.61668922183747e-13
Epithelial	AT2_CellCycle	FAM192A	2.01982485640826e-17	0.622205002247191	0.142	0.056	3.65224730535742e-13
Epithelial	AT2_CellCycle	DIRAS1	2.02719799407679e-17	3.20213797443335	0.011	0.001	3.66557941288966e-13
Epithelial	AT2_CellCycle	STARD8	2.09871131681362e-17	1.89751359232164	0.039	0.007	3.79488980306239e-13
Epithelial	AT2_CellCycle	LIAS	2.36200000943474e-17	0.535528123427754	0.134	0.051	4.2709684170599e-13
Epithelial	AT2_CellCycle	NFRKB	2.39024211286124e-17	0.523716089772519	0.174	0.074	4.3220357884757e-13
Epithelial	AT2_CellCycle	HSPA14.1	2.94632111808006e-17	0.716638734523657	0.112	0.04	5.32753784571236e-13
Epithelial	AT2_CellCycle	PPP2R3C	3.17689949675949e-17	0.549133534356262	0.1	0.034	5.74446967004052e-13
Epithelial	AT2_CellCycle	AFAP1	3.47406301042347e-17	0.568041956600196	0.16	0.067	6.28180073544771e-13
Epithelial	AT2_CellCycle	PLCL2	3.62154657601837e-17	0.994758683726617	0.065	0.017	6.54848051875642e-13
Epithelial	AT2_CellCycle	C3orf80	3.689295804534e-17	1.74093169693493	0.016	0.002	6.67098467375838e-13
Epithelial	AT2_CellCycle	OXNAD1	3.74040124650115e-17	0.558779586370479	0.121	0.045	6.76339353392338e-13
Epithelial	AT2_CellCycle	HIST1H4J	3.76822680094364e-17	2.06759613877932	0.014	0.001	6.81370770146629e-13
Epithelial	AT2_CellCycle	B9D2	3.77031362766621e-17	0.604887048263042	0.083	0.025	6.81748110154604e-13
Epithelial	AT2_CellCycle	ZFP1	3.88708497419622e-17	1.01789980246944	0.063	0.017	7.02862705034161e-13
Epithelial	AT2_CellCycle	MS4A6A	3.91609105008438e-17	0.759736618169978	0.035	0.006	7.08107583676257e-13
Epithelial	AT2_CellCycle	UQCC3	4.25373624698064e-17	0.530521394622113	0.079	0.024	7.69160588179039e-13
Epithelial	AT2_CellCycle	FDXR	4.26979848071435e-17	1.39001399094915	0.076	0.022	7.72064961282769e-13
Epithelial	AT2_CellCycle	FKBPL	4.43831608415563e-17	1.20984883331656	0.047	0.011	8.02536314337021e-13
Epithelial	AT2_CellCycle	SEMA4D	4.52951369374748e-17	0.596396422080707	0.107	0.037	8.1902666610342e-13
Epithelial	AT2_CellCycle	SMAD1	4.90833874304405e-17	0.791813473716893	0.112	0.041	8.87525811517226e-13
Epithelial	AT2_CellCycle	GPSM3	4.95247947652022e-17	1.13930382908615	0.049	0.011	8.95507338944386e-13
Epithelial	AT2_CellCycle	CEP162	5.34904096236431e-17	0.63120190483111	0.16	0.067	9.67213586814715e-13
Epithelial	AT2_CellCycle	GREB1L	5.42155066741428e-17	1.84364951856953	0.018	0.002	9.80324791681851e-13
Epithelial	AT2_CellCycle	LIN7B	5.86116909113318e-17	0.567629952249862	0.062	0.016	1.0598165950587e-12
Epithelial	AT2_CellCycle	CHRNA10	6.34877990062495e-17	0.872975885543524	0.065	0.018	1.147986381631e-12
Epithelial	AT2_CellCycle	ZNF787	6.74787410718619e-17	0.651496301814028	0.074	0.021	1.22015059606141e-12
Epithelial	AT2_CellCycle	BYSL	6.75898000273542e-17	0.722677811379119	0.084	0.026	1.22215876409462e-12
Epithelial	AT2_CellCycle	GET3	6.91359415417475e-17	0.69567424236499	0.128	0.049	1.25011609495788e-12
Epithelial	AT2_CellCycle	HSPA2	6.93400284705965e-17	1.65916939063271	0.032	0.005	1.25380639480533e-12
Epithelial	AT2_CellCycle	LIME1	6.98449364469815e-17	0.612647319336384	0.06	0.015	1.26293614083432e-12
Epithelial	AT2_CellCycle	SNRPD1	7.12552856349357e-17	0.584894130931726	0.037	0.007	1.28843807485091e-12
Epithelial	AT2_CellCycle	PCSK6	7.21869016173867e-17	0.871852483374147	0.067	0.018	1.30528355504559e-12
Epithelial	AT2_CellCycle	MYLK2	7.51038959870914e-17	2.5853067282601	0.012	0.001	1.35802864723859e-12
Epithelial	AT2_CellCycle	GCAT	7.56481105881205e-17	0.827224550904977	0.053	0.013	1.36786913565439e-12
Epithelial	AT2_CellCycle	MNX1	7.57413759221311e-17	1.95843589649894	0.018	0.002	1.36955555942397e-12
Epithelial	AT2_CellCycle	PHLDA1	7.62592633168663e-17	1.04381703104877	0.083	0.026	1.37891999929558e-12
Epithelial	AT2_CellCycle	PDRG1	7.75434872389629e-17	0.670404266236604	0.077	0.023	1.40214133625493e-12
Epithelial	AT2_CellCycle	NABP2	8.05669360193941e-17	0.533648595063449	0.112	0.04	1.45681133710268e-12
Epithelial	AT2_CellCycle	KIF1BP	8.33227162199246e-17	0.760874006119992	0.083	0.026	1.50664135468868e-12
Epithelial	AT2_CellCycle	NLE1	8.35340869378663e-17	0.938980116711595	0.053	0.013	1.5104633600105e-12
Epithelial	AT2_CellCycle	C20orf96	8.82623610070253e-17	0.575735572420816	0.148	0.06	1.59596001172903e-12
Epithelial	AT2_CellCycle	BECN1	9.32237744692581e-17	0.567613848411598	0.169	0.072	1.68567228995312e-12
Epithelial	AT2_CellCycle	HDHD5	1.0455336833109e-16	0.751626602391093	0.086	0.027	1.89053400616276e-12
Epithelial	AT2_CellCycle	GPX7	1.04912729638988e-16	0.641766421821372	0.063	0.017	1.89703197733218e-12
Epithelial	AT2_CellCycle	PDE2A	1.06161631079226e-16	2.31494396944335	0.018	0.002	1.91961461317456e-12
Epithelial	AT2_CellCycle	ZNF232	1.10106502555546e-16	0.615548496989263	0.065	0.018	1.99094577920939e-12
Epithelial	AT2_CellCycle	LCMT2	1.10701287919794e-16	1.13547600155357	0.054	0.013	2.00170068816572e-12
Epithelial	AT2_CellCycle	WHAMM	1.18771641903314e-16	0.69964662155109	0.153	0.064	2.14762882889572e-12
Epithelial	AT2_CellCycle	NUBP1	1.26664703742989e-16	0.515646349495891	0.118	0.043	2.29035117308073e-12
Epithelial	AT2_CellCycle	VMA21	1.33481660104988e-16	0.67515913589881	0.13	0.051	2.4136153780184e-12
Epithelial	AT2_CellCycle	SOGA1	1.36067842962844e-16	0.695356398715043	0.116	0.043	2.46037873645414e-12
Epithelial	AT2_CellCycle	MLKL	1.4393147194431e-16	0.950532985931558	0.076	0.023	2.60256887569702e-12
Epithelial	AT2_CellCycle	TTPAL	1.52401003630103e-16	0.683875998436077	0.104	0.036	2.75571494763953e-12
Epithelial	AT2_CellCycle	PHLDA2	1.62914314782015e-16	0.715226411309514	0.084	0.027	2.9458166398884e-12
Epithelial	AT2_CellCycle	DLG2	1.71665070180837e-16	0.611072672745509	0.183	0.081	3.1040477990099e-12
Epithelial	AT2_CellCycle	ITGAX	1.7257594919802e-16	1.0561045637767	0.053	0.013	3.1205183133986e-12
Epithelial	AT2_CellCycle	VIPR1	1.86925050283292e-16	0.546589841509225	0.135	0.054	3.37997875922249e-12
Epithelial	AT2_CellCycle	TMEM242	1.91134280774397e-16	0.569584001113182	0.111	0.04	3.45609006496264e-12
Epithelial	AT2_CellCycle	FCGR2A	2.18933192178065e-16	1.47928774630471	0.028	0.004	3.95874998096376e-12
Epithelial	AT2_CellCycle	PPAN	2.23085752230207e-16	0.504570478233124	0.134	0.053	4.03383657182659e-12
Epithelial	AT2_CellCycle	OSBPL1A	2.29451199187739e-16	0.817319363803011	0.062	0.016	4.1489365837127e-12
Epithelial	AT2_CellCycle	CYB5D2	2.36265092412311e-16	0.699397665343021	0.098	0.034	4.27214540099942e-12
Epithelial	AT2_CellCycle	PM20D2	2.38145612271256e-16	0.501781717844297	0.148	0.06	4.30614896108885e-12
Epithelial	AT2_CellCycle	RASSF3	2.4831695961166e-16	0.872031023333772	0.097	0.033	4.49006726369803e-12
Epithelial	AT2_CellCycle	MAMDC2	2.53087250570665e-16	0.842612482144398	0.039	0.008	4.57632366481876e-12
Epithelial	AT2_CellCycle	LSP1	2.60585958594817e-16	0.833302988723078	0.054	0.014	4.71191530331148e-12
Epithelial	AT2_CellCycle	SAMD10	2.60824045885603e-16	0.929569584619312	0.04	0.008	4.71622039770348e-12
Epithelial	AT2_CellCycle	ASTN2	2.7065377268127e-16	1.13258223999654	0.051	0.012	4.89396151762272e-12
Epithelial	AT2_CellCycle	CD48	2.95299839991013e-16	1.96914760451873	0.023	0.003	5.3396117067175e-12
Epithelial	AT2_CellCycle	FUT1	2.9599700297965e-16	0.990863857030008	0.067	0.019	5.35221780787803e-12
Epithelial	AT2_CellCycle	CD109	3.05611324138176e-16	1.87099340821245	0.03	0.005	5.52606396306651e-12
Epithelial	AT2_CellCycle	QPRT	3.1061946287186e-16	0.813195021690556	0.054	0.014	5.61662112764898e-12
Epithelial	AT2_CellCycle	B3GALT4	3.60130211743204e-16	0.633670175014231	0.086	0.028	6.51187448874062e-12
Epithelial	AT2_CellCycle	NCR3LG1	3.75627971468446e-16	0.584914098591147	0.051	0.012	6.79210498009244e-12
Epithelial	AT2_CellCycle	SDHAF3	4.00290831267787e-16	0.643093017423946	0.074	0.022	7.23805881098412e-12
Epithelial	AT2_CellCycle	CMAS	4.05135699994302e-16	0.7370309804221	0.109	0.04	7.32566372729698e-12
Epithelial	AT2_CellCycle	RABIF	4.19375518281609e-16	1.00590225188173	0.091	0.031	7.58314812156806e-12
Epithelial	AT2_CellCycle	TFR2	4.43737522714894e-16	2.51285094893136	0.011	0.001	8.02366188573072e-12
Epithelial	AT2_CellCycle	GCH1	4.5515533969872e-16	0.903780028463603	0.049	0.012	8.23011885243226e-12
Epithelial	AT2_CellCycle	PTN	4.63214326516372e-16	1.61351047097107	0.021	0.003	8.37584145206904e-12
Epithelial	AT2_CellCycle	MALRD1	4.74567831872982e-16	0.685529156983405	0.123	0.048	8.58113553592726e-12
Epithelial	AT2_CellCycle	PRAF2	4.7823461823748e-16	0.780152979992926	0.065	0.018	8.64743836697011e-12
Epithelial	AT2_CellCycle	DDX28	5.21936343134163e-16	1.05070117880792	0.058	0.015	9.43765295655193e-12
Epithelial	AT2_CellCycle	ZNF747	5.33822116273088e-16	0.574470456202973	0.049	0.012	9.65257150644998e-12
Epithelial	AT2_CellCycle	CASP3	5.50484320349366e-16	0.535471793761074	0.114	0.042	9.95385748055723e-12
Epithelial	AT2_CellCycle	MAN1C1	5.53196296772128e-16	0.877125304403134	0.047	0.011	1.00028954382336e-11
Epithelial	AT2_CellCycle	PINX1	5.60878548938893e-16	0.744872164647825	0.086	0.028	1.01418059219131e-11
Epithelial	AT2_CellCycle	PSME2	5.61522840313401e-16	0.888430990518479	0.053	0.013	1.01534559985469e-11
Epithelial	AT2_CellCycle	CREB3L4	6.31709349965115e-16	0.783697902593062	0.067	0.019	1.14225684660692e-11
Epithelial	AT2_CellCycle	FAM110D	7.02385130240878e-16	3.67829218386987	0.012	0.001	1.27005279250156e-11
Epithelial	AT2_CellCycle	LCP2	8.28039509397613e-16	1.32942702431861	0.037	0.007	1.49726104089276e-11
Epithelial	AT2_CellCycle	ELN	8.36117233769129e-16	0.704542707383424	0.112	0.042	1.51186718210134e-11
Epithelial	AT2_CellCycle	UTP18	8.61784849879619e-16	0.783078682842046	0.118	0.045	1.55827936555233e-11
Epithelial	AT2_CellCycle	GAR1	8.62399329016074e-16	0.719193545403374	0.109	0.04	1.55939046672687e-11
Epithelial	AT2_CellCycle	MXD1	8.87988284576563e-16	0.668526389586039	0.097	0.034	1.60566041617134e-11
Epithelial	AT2_CellCycle	MOCOS	8.90078961344018e-16	0.562977515001636	0.069	0.02	1.60944077790225e-11
Epithelial	AT2_CellCycle	CCNI2	9.19461237725868e-16	1.94983812916194	0.018	0.002	1.66256981005591e-11
Epithelial	AT2_CellCycle	ZBED6CL	1.0484718043863e-15	0.697749192218836	0.1	0.035	1.89584671669131e-11
Epithelial	AT2_CellCycle	AREL1	1.06386088493674e-15	0.566559480965216	0.1	0.036	1.92367325214261e-11
Epithelial	AT2_CellCycle	ARMC1	1.07242076120369e-15	0.683399045321137	0.111	0.041	1.93915122040852e-11
Epithelial	AT2_CellCycle	FAM207A	1.08325455974528e-15	0.500179104488494	0.091	0.031	1.95874089493141e-11
Epithelial	AT2_CellCycle	ZDHHC15	1.12033740383787e-15	0.655219993912219	0.072	0.022	2.02579409361964e-11
Epithelial	AT2_CellCycle	NSUN5	1.17126882023866e-15	0.859775542511577	0.058	0.015	2.11788828075554e-11
Epithelial	AT2_CellCycle	PCGF6	1.22094164267499e-15	1.12110297014623	0.058	0.015	2.20770667828491e-11
Epithelial	AT2_CellCycle	RHOC	1.22736429698083e-15	0.623381752157335	0.169	0.075	2.21932012180074e-11
Epithelial	AT2_CellCycle	RHBDL1	1.27764846294102e-15	1.1726837409813	0.042	0.009	2.31024395068995e-11
Epithelial	AT2_CellCycle	TMEM131L	1.37810578296895e-15	0.547865544153803	0.112	0.042	2.49189087676445e-11
Epithelial	AT2_CellCycle	DCTN5	1.38580095335934e-15	0.64789636999235	0.062	0.017	2.50580528386437e-11
Epithelial	AT2_CellCycle	GRB14	1.39513713680756e-15	0.89279998057598	0.076	0.023	2.52268697077542e-11
Epithelial	AT2_CellCycle	NUP35	1.39852393761353e-15	0.854370390465111	0.1	0.036	2.52881098399278e-11
Epithelial	AT2_CellCycle	RPE	1.51264785590528e-15	0.532000933927263	0.114	0.043	2.73516985304793e-11
Epithelial	AT2_CellCycle	CHST3	1.52913096746222e-15	1.2411974865779	0.051	0.013	2.76497461536518e-11
Epithelial	AT2_CellCycle	CSGALNACT2	1.61309548416651e-15	0.600649649402448	0.097	0.034	2.91679925446989e-11
Epithelial	AT2_CellCycle	CLPP	1.81842707788612e-15	0.547778718459349	0.132	0.053	3.28807984223369e-11
Epithelial	AT2_CellCycle	SKA2	1.84322404480481e-15	1.32349323984232	0.021	0.003	3.33291771781606e-11
Epithelial	AT2_CellCycle	ZNF628	1.85525690189111e-15	0.821105254624881	0.081	0.026	3.35467552999951e-11
Epithelial	AT2_CellCycle	CIB2	2.03917769083532e-15	2.77354285218921	0.012	0.001	3.68724110056842e-11
Epithelial	AT2_CellCycle	PSTPIP1	2.05181119505067e-15	1.07020234221779	0.028	0.005	3.71008500289062e-11
Epithelial	AT2_CellCycle	TCP1	2.08178089105355e-15	0.534020705836938	0.127	0.05	3.76427620720303e-11
Epithelial	AT2_CellCycle	FOXD2	2.08852795616741e-15	2.35208975589699	0.016	0.002	3.77647625034191e-11
Epithelial	AT2_CellCycle	ANAPC1	2.12703153034675e-15	1.00647848686641	0.039	0.008	3.84609841317299e-11
Epithelial	AT2_CellCycle	B3GNT3	2.23728299427508e-15	1.56384036527028	0.044	0.01	4.04545511024821e-11
Epithelial	AT2_CellCycle	CLDN23	2.61342014813845e-15	0.619250108687151	0.088	0.03	4.72558631186394e-11
Epithelial	AT2_CellCycle	BZW1	2.6777753619236e-15	0.629812697284598	0.111	0.042	4.84195340943026e-11
Epithelial	AT2_CellCycle	OGFRL1	2.71338340628071e-15	0.997261959598986	0.058	0.016	4.90633987523678e-11
Epithelial	AT2_CellCycle	DDOST	2.78465959004609e-15	0.562716631624265	0.13	0.052	5.03522147072133e-11
Epithelial	AT2_CellCycle	MRTO4	2.8763817126702e-15	1.10345533427635	0.062	0.017	5.20107341285025e-11
Epithelial	AT2_CellCycle	PRDM11	2.94991654868844e-15	0.731389944348561	0.086	0.029	5.33403910333844e-11
Epithelial	AT2_CellCycle	GMFB	3.02857902999705e-15	0.835332560760714	0.128	0.052	5.47627660204066e-11
Epithelial	AT2_CellCycle	ADCY4	3.06063858778071e-15	0.881508677558254	0.039	0.008	5.53424669442509e-11
Epithelial	AT2_CellCycle	MED18	3.07370240387351e-15	0.789979968388314	0.083	0.027	5.55786868668409e-11
Epithelial	AT2_CellCycle	PRELID2	3.08277030132967e-15	0.686198399901254	0.114	0.044	5.57426525886431e-11
Epithelial	AT2_CellCycle	TMEM220	3.12321806931148e-15	0.689150536557444	0.093	0.032	5.64740291292903e-11
Epithelial	AT2_CellCycle	SYTL2	3.20584970473989e-15	0.719133466729717	0.127	0.051	5.79681743611067e-11
Epithelial	AT2_CellCycle	TRPC3	3.38591717835947e-15	2.04157659638846	0.011	0.001	6.1224154419096e-11
Epithelial	AT2_CellCycle	RGS14	3.69170582569164e-15	0.676280254165888	0.053	0.014	6.67534247401563e-11
Epithelial	AT2_CellCycle	C2orf69	3.72357098840591e-15	0.915582324461587	0.051	0.013	6.73296106123557e-11
Epithelial	AT2_CellCycle	GIMAP1	3.81761086791898e-15	1.44145574184101	0.023	0.003	6.90300397137109e-11
Epithelial	AT2_CellCycle	CCDC127	4.29555761908567e-15	0.515731806212092	0.097	0.034	7.7672272868307e-11
Epithelial	AT2_CellCycle	BLK	4.65693343657654e-15	3.20122836660071	0.018	0.002	8.42066704001771e-11
Epithelial	AT2_CellCycle	GTF2H3	4.74417025403812e-15	0.607363180001549	0.107	0.04	8.57840865335172e-11
Epithelial	AT2_CellCycle	ZNF215	4.83613384862847e-15	2.51193964108407	0.025	0.004	8.74469722509e-11
Epithelial	AT2_CellCycle	SSBP4	4.97429193310868e-15	0.534898959153089	0.086	0.029	8.99451467344712e-11
Epithelial	AT2_CellCycle	KCNJ11	5.04465528152597e-15	0.858952885510056	0.042	0.01	9.12174568005526e-11
Epithelial	AT2_CellCycle	DOK2	5.1898948593916e-15	1.11358604972048	0.033	0.006	9.3843678847519e-11
Epithelial	AT2_CellCycle	GON7	5.26571451295299e-15	0.638153483914832	0.086	0.029	9.52146498232159e-11
Epithelial	AT2_CellCycle	MED7	5.36182745286963e-15	0.730992928799348	0.088	0.03	9.69525640027887e-11
Epithelial	AT2_CellCycle	COA7	5.49316463243057e-15	1.067599347789	0.046	0.011	9.93274028836096e-11
Epithelial	AT2_CellCycle	SNX16	5.68794473598749e-15	0.985732931912478	0.074	0.023	1.02849416716126e-10
Epithelial	AT2_CellCycle	PRR22	5.70882275150625e-15	0.600557195947532	0.069	0.021	1.03226932992736e-10
Epithelial	AT2_CellCycle	OPA3	6.00952621214457e-15	0.719297059707892	0.093	0.033	1.08664252967998e-10
Epithelial	AT2_CellCycle	DUS2	6.02370778735666e-15	0.552342126406324	0.084	0.028	1.08920684210983e-10
Epithelial	AT2_CellCycle	GXYLT1	6.48812556851573e-15	0.645519398227204	0.09	0.031	1.17318286529901e-10
Epithelial	AT2_CellCycle	SERPINB8	7.12973347884402e-15	0.666069912791243	0.09	0.031	1.28919840764458e-10
Epithelial	AT2_CellCycle	PKNOX1	7.14407578249566e-15	0.754610702130503	0.109	0.041	1.29179178299087e-10
Epithelial	AT2_CellCycle	CXCL8	7.19704891544695e-15	1.16123035416282	0.111	0.043	1.30137038489112e-10
Epithelial	AT2_CellCycle	NELFE	7.30330336394737e-15	0.714461482628621	0.098	0.036	1.32058331426896e-10
Epithelial	AT2_CellCycle	TTF1	7.35728417234032e-15	0.785975058576488	0.084	0.028	1.33034412404258e-10
Epithelial	AT2_CellCycle	ALG6	7.74178490772881e-15	0.613056632638285	0.091	0.032	1.39986954701552e-10
Epithelial	AT2_CellCycle	KLHL15	8.34478195130222e-15	0.641811353843165	0.102	0.037	1.50890347243447e-10
Epithelial	AT2_CellCycle	AP1S2	8.37683624359979e-15	0.737932227757391	0.09	0.031	1.51469952956771e-10
Epithelial	AT2_CellCycle	AKAP5	8.54748086244399e-15	1.63276397747375	0.028	0.005	1.54555548954712e-10
Epithelial	AT2_CellCycle	SLC27A4	9.54512729617756e-15	0.806228843725451	0.104	0.039	1.72594991769483e-10
Epithelial	AT2_CellCycle	PRIMPOL	1.03937845438316e-14	0.836927414843455	0.074	0.023	1.87940412121563e-10
Epithelial	AT2_CellCycle	PPFIA3	1.10321085367476e-14	1.66684783049768	0.023	0.003	1.99482586561471e-10
Epithelial	AT2_CellCycle	FLT4	1.10447870083389e-14	1.44427670140127	0.033	0.007	1.99711838684784e-10
Epithelial	AT2_CellCycle	WDCP	1.12717166946327e-14	0.97893684874692	0.047	0.012	2.03815181272348e-10
Epithelial	AT2_CellCycle	ZKSCAN5	1.12993553675915e-14	0.616753406813927	0.091	0.032	2.04314943756789e-10
Epithelial	AT2_CellCycle	KIF7	1.13005468126152e-14	1.05307594003681	0.051	0.013	2.04336487465708e-10
Epithelial	AT2_CellCycle	C8G	1.15366073453279e-14	2.34957723971774	0.019	0.003	2.08604934018218e-10
Epithelial	AT2_CellCycle	C4orf46	1.17647917267971e-14	2.13194071417115	0.019	0.003	2.12730964003944e-10
Epithelial	AT2_CellCycle	ZNF77	1.19464076490141e-14	0.772987816484113	0.063	0.018	2.16014943109473e-10
Epithelial	AT2_CellCycle	LRTOMT	1.33766775141253e-14	0.596052119134898	0.09	0.031	2.41877082810414e-10
Epithelial	AT2_CellCycle	MYRIP	1.54902109760978e-14	1.30311994897291	0.019	0.003	2.80093994869801e-10
Epithelial	AT2_CellCycle	LOXL3	1.57631191276873e-14	1.23345356535057	0.026	0.004	2.85028720066842e-10
Epithelial	AT2_CellCycle	GNLY	1.60944433283785e-14	1.19266962260589	0.039	0.008	2.9101972426374e-10
Epithelial	AT2_CellCycle	RASAL3	1.69521361270104e-14	2.25710896239741	0.03	0.005	3.06528525448601e-10
Epithelial	AT2_CellCycle	ST7L	1.72425609314353e-14	0.593979534535235	0.118	0.047	3.11779986762213e-10
Epithelial	AT2_CellCycle	CCNQ	1.76874280428274e-14	0.596721081569819	0.09	0.031	3.19824073870404e-10
Epithelial	AT2_CellCycle	CLEC14A	1.77809306785032e-14	1.14702351713468	0.039	0.008	3.21514788528695e-10
Epithelial	AT2_CellCycle	TXNDC16	1.78662108513947e-14	0.528240371891471	0.084	0.029	3.23056824614919e-10
Epithelial	AT2_CellCycle	LSM6	1.84617788240769e-14	0.831317831704238	0.144	0.063	3.33825884696959e-10
Epithelial	AT2_CellCycle	FMNL1	1.90331094238409e-14	0.517049730179018	0.067	0.02	3.4415668460189e-10
Epithelial	AT2_CellCycle	LSM12	1.90520845585727e-14	0.818299634527621	0.047	0.012	3.44499792988111e-10
Epithelial	AT2_CellCycle	RASA3	1.94628033120278e-14	1.040867813228	0.054	0.015	3.51926409488086e-10
Epithelial	AT2_CellCycle	LSM3	2.03058391872275e-14	1.23861016839386	0.046	0.011	3.67170184183447e-10
Epithelial	AT2_CellCycle	TPRKB	2.13776647803457e-14	0.864995034035964	0.109	0.042	3.86550934558211e-10
Epithelial	AT2_CellCycle	POMGNT2	2.28226781745442e-14	0.509806306579225	0.067	0.02	4.12679666752107e-10
Epithelial	AT2_CellCycle	ZNF408	2.30134265923792e-14	0.575146033363644	0.054	0.015	4.161287796434e-10
Epithelial	AT2_CellCycle	PIGU	2.56714130115023e-14	0.945064671046086	0.06	0.017	4.64190490073985e-10
Epithelial	AT2_CellCycle	F2RL3	2.61496250458573e-14	1.57960717161089	0.016	0.002	4.72837520079191e-10
Epithelial	AT2_CellCycle	ATP2A1	2.61802758145706e-14	1.50029555838637	0.023	0.003	4.73391747279066e-10
Epithelial	AT2_CellCycle	PARD6G	2.63665903775196e-14	1.71100898105234	0.028	0.005	4.76760687206309e-10
Epithelial	AT2_CellCycle	LDB2	2.67555077857633e-14	1.06859876087385	0.032	0.006	4.83793091782172e-10
Epithelial	AT2_CellCycle	MGAT2	2.69305519157738e-14	0.504603917572369	0.123	0.05	4.86958239741021e-10
Epithelial	AT2_CellCycle	GZMA	2.94015545213679e-14	1.06940643799973	0.021	0.003	5.31638908855375e-10
Epithelial	AT2_CellCycle	ADGRL4	3.00611518139244e-14	1.94111465194287	0.018	0.002	5.43565747099381e-10
Epithelial	AT2_CellCycle	MICB	3.02565774873996e-14	1.48085934827409	0.014	0.001	5.4709943412716e-10
Epithelial	AT2_CellCycle	TCEANC2	3.02913107804805e-14	0.845508921419126	0.063	0.019	5.47727481532649e-10
Epithelial	AT2_CellCycle	PRMT6	3.13474663535033e-14	0.806401214724975	0.063	0.019	5.66824886604047e-10
Epithelial	AT2_CellCycle	ZNF619	3.17925027321014e-14	0.575418250213472	0.098	0.036	5.74872034401857e-10
Epithelial	AT2_CellCycle	HCRTR1	3.37064154178943e-14	2.70095408094549	0.012	0.001	6.09479403586365e-10
Epithelial	AT2_CellCycle	FYN	3.47489969351463e-14	0.909786108345617	0.044	0.011	6.28331362581316e-10
Epithelial	AT2_CellCycle	MTRES1	3.48265528670165e-14	1.130787843507	0.076	0.025	6.29733728941393e-10
Epithelial	AT2_CellCycle	PAOX	3.55868079351114e-14	0.833102157295171	0.07	0.022	6.43480661082684e-10
Epithelial	AT2_CellCycle	ASB16	3.69061972498449e-14	2.65427164293664	0.011	0.001	6.67337858671695e-10
Epithelial	AT2_CellCycle	NHLRC1	3.7167488118468e-14	1.46083721022807	0.03	0.006	6.72062520158139e-10
Epithelial	AT2_CellCycle	KLHL5	3.78660577215957e-14	0.733675564654475	0.114	0.045	6.84694055721894e-10
Epithelial	AT2_CellCycle	POP1	3.95100112830262e-14	1.01607269919905	0.067	0.021	7.1442002401968e-10
Epithelial	AT2_CellCycle	SLC25A15	3.96660163138121e-14	0.89735024852625	0.051	0.013	7.1724090698635e-10
Epithelial	AT2_CellCycle	ANKEF1	4.03667213412163e-14	0.742173372158512	0.1	0.038	7.29911055291873e-10
Epithelial	AT2_CellCycle	UBL4A	4.16426752763699e-14	0.577976657352409	0.058	0.016	7.52982854347321e-10
Epithelial	AT2_CellCycle	PTAFR	4.17320254850028e-14	1.4868773788577	0.021	0.003	7.54598484819821e-10
Epithelial	AT2_CellCycle	UCP3	4.22000966004531e-14	1.0316300963692	0.056	0.016	7.63062146729392e-10
Epithelial	AT2_CellCycle	SDF2	4.32566219577373e-14	0.603294834932925	0.107	0.041	7.82166238239805e-10
Epithelial	AT2_CellCycle	PSAT1	4.72219005804577e-14	1.26448224230564	0.032	0.006	8.53866406295836e-10
Epithelial	AT2_CellCycle	SUGP1	4.76030607307912e-14	0.553074348582017	0.104	0.039	8.60758544134167e-10
Epithelial	AT2_CellCycle	ACP1	4.84260841957985e-14	0.635401332436854	0.127	0.053	8.75640454428429e-10
Epithelial	AT2_CellCycle	MEIS2	4.9917840669368e-14	0.561507105881966	0.107	0.042	9.02614394983511e-10
Epithelial	AT2_CellCycle	PTGDR	5.10217431783911e-14	3.01836010659046	0.012	0.001	9.22575160151667e-10
Epithelial	AT2_CellCycle	STK11IP	5.36575754750478e-14	0.599566623468533	0.12	0.048	9.70236279739815e-10
Epithelial	AT2_CellCycle	ALOX5AP	5.41973801601638e-14	0.94958327018053	0.039	0.009	9.79997028056081e-10
Epithelial	AT2_CellCycle	SLC30A4	5.64677534932014e-14	1.22799429929772	0.053	0.014	1.02104991866407e-09
Epithelial	AT2_CellCycle	SRR	5.72957340766112e-14	0.748572809051775	0.042	0.01	1.03602146357328e-09
Epithelial	AT2_CellCycle	ZNF823	6.24419259654249e-14	0.838963653857452	0.097	0.036	1.12907490530681e-09
Epithelial	AT2_CellCycle	SRD5A3	6.73380821879633e-14	0.715897305788647	0.109	0.043	1.21760720212275e-09
Epithelial	AT2_CellCycle	FBXO4	6.83294159173708e-14	0.555350433420285	0.098	0.037	1.2355324986179e-09
Epithelial	AT2_CellCycle	AFAP1L1	6.89178764235919e-14	1.15822319597018	0.037	0.008	1.24617304149139e-09
Epithelial	AT2_CellCycle	ZNF90	6.98415498588461e-14	0.760035360277241	0.088	0.031	1.26287490454766e-09
Epithelial	AT2_CellCycle	TRGJP2	7.0541655543256e-14	1.43528723953825	0.074	0.024	1.27553421553315e-09
Epithelial	AT2_CellCycle	CYTIP	7.93418192610693e-14	1.49211778820743	0.047	0.012	1.43465877587865e-09
Epithelial	AT2_CellCycle	SYDE1	8.37336099817226e-14	1.29162436605893	0.037	0.008	1.51407113568951e-09
Epithelial	AT2_CellCycle	FRA10AC1	9.47497490486459e-14	0.534546246345819	0.209	0.105	1.71326496229761e-09
Epithelial	AT2_CellCycle	FIP1L1	9.66818819833459e-14	0.512155340660674	0.176	0.083	1.74820179002286e-09
Epithelial	AT2_CellCycle	LBHD1	9.84459613287001e-14	0.681097165897499	0.081	0.028	1.78009987274556e-09
Epithelial	AT2_CellCycle	CHAC2	9.9348373750509e-14	1.7989372900193	0.03	0.006	1.7964172941567e-09
Epithelial	AT2_CellCycle	SLC9A6	1.01427730384721e-13	0.635386472500503	0.097	0.036	1.83401622081652e-09
Epithelial	AT2_CellCycle	SACS	1.05268982668447e-13	1.14435776374944	0.035	0.008	1.90347374461085e-09
Epithelial	AT2_CellCycle	CCDC167	1.18094442055833e-13	0.713257273513482	0.062	0.018	2.13538370125357e-09
Epithelial	AT2_CellCycle	MIEF1	1.22705441062159e-13	0.540147813260285	0.072	0.024	2.21875978528595e-09
Epithelial	AT2_CellCycle	BID	1.23584920977183e-13	0.72923043272461	0.037	0.008	2.23466254110942e-09
Epithelial	AT2_CellCycle	P2RY11	1.24080264004231e-13	0.551613492098495	0.123	0.051	2.24361933372451e-09
Epithelial	AT2_CellCycle	ABHD10	1.25392470317484e-13	0.769638782205771	0.081	0.028	2.26734664828075e-09
Epithelial	AT2_CellCycle	SLC38A6	1.27912959465752e-13	0.699709299508608	0.086	0.031	2.31292213305973e-09
Epithelial	AT2_CellCycle	STK10	1.31726348142259e-13	0.951451030046771	0.062	0.019	2.38187582710833e-09
Epithelial	AT2_CellCycle	CDKN2A	1.37990403926676e-13	2.39000726791584	0.016	0.002	2.49514248380215e-09
Epithelial	AT2_CellCycle	GMPR	1.38849747814695e-13	0.838848164863389	0.072	0.024	2.51068113998532e-09
Epithelial	AT2_CellCycle	GSTZ1	1.43527489584924e-13	0.689346721231029	0.074	0.025	2.59526406667459e-09
Epithelial	AT2_CellCycle	FAM107A	1.49948904570172e-13	1.32826902870198	0.042	0.01	2.71137609243785e-09
Epithelial	AT2_CellCycle	TMEM19	1.59593411104046e-13	0.588727042677845	0.095	0.035	2.88576805958335e-09
Epithelial	AT2_CellCycle	PPARG	1.60342983829917e-13	1.19896807686728	0.053	0.015	2.89932183361256e-09
Epithelial	AT2_CellCycle	FAM219A	1.64507190966084e-13	0.520438259301229	0.132	0.057	2.97461902704872e-09
Epithelial	AT2_CellCycle	ETS1	1.65422739789472e-13	0.729165321158543	0.093	0.035	2.99117398087323e-09
Epithelial	AT2_CellCycle	CD93	1.68598758124305e-13	0.717954350883194	0.053	0.015	3.04860274440369e-09
Epithelial	AT2_CellCycle	MFNG	1.73994682191949e-13	0.829670864268165	0.03	0.006	3.14617184339481e-09
Epithelial	AT2_CellCycle	AQP9	1.79214322339523e-13	1.92995921168073	0.016	0.002	3.24055337654326e-09
Epithelial	AT2_CellCycle	SLC7A6OS	1.8162742200728e-13	0.643146510507708	0.097	0.037	3.28418704473564e-09
Epithelial	AT2_CellCycle	USP42	1.82425218655745e-13	0.728353587404444	0.086	0.031	3.29861280373318e-09
Epithelial	AT2_CellCycle	QRICH2	1.95149062290817e-13	1.26127419749139	0.039	0.009	3.52868534434255e-09
Epithelial	AT2_CellCycle	PGM2	2.11852889690111e-13	0.783588597654421	0.074	0.025	3.83072395137659e-09
Epithelial	AT2_CellCycle	MED27	2.18526482737461e-13	1.04115756082376	0.046	0.012	3.95139586085877e-09
Epithelial	AT2_CellCycle	BOLA1	2.18546989714639e-13	0.616809117894132	0.056	0.016	3.95176666802009e-09
Epithelial	AT2_CellCycle	C20orf27	2.33457716670977e-13	1.96249651009457	0.016	0.002	4.22138243284461e-09
Epithelial	AT2_CellCycle	SALL2	2.37569895050877e-13	0.970515161614235	0.042	0.01	4.29573884230995e-09
Epithelial	AT2_CellCycle	P2RY1	2.38909088615655e-13	1.18001081013688	0.021	0.003	4.31995414034828e-09
Epithelial	AT2_CellCycle	MPP1	2.44257204029042e-13	0.789846300189603	0.074	0.025	4.41665876325313e-09
Epithelial	AT2_CellCycle	PPIP5K1	2.45079495840141e-13	0.554509105233828	0.072	0.024	4.43152744378144e-09
Epithelial	AT2_CellCycle	WBP4	2.45510336324257e-13	0.527855574348467	0.153	0.07	4.43931790141521e-09
Epithelial	AT2_CellCycle	GALNT4	2.60133604926372e-13	0.52820407492976	0.072	0.024	4.70373584427866e-09
Epithelial	AT2_CellCycle	HPGD	2.62549210454738e-13	0.737769539606692	0.065	0.02	4.74741482344258e-09
Epithelial	AT2_CellCycle	HINT1	2.68441465398353e-13	0.523774750174944	0.174	0.083	4.85395857733302e-09
Epithelial	AT2_CellCycle	ITM2C	2.71166422341358e-13	0.594120616358008	0.109	0.044	4.90323124877644e-09
Epithelial	AT2_CellCycle	ITGB2	2.78452053709987e-13	0.831897588663752	0.047	0.013	5.03497003518398e-09
Epithelial	AT2_CellCycle	MAGOH	2.84316392432059e-13	0.56128809875651	0.09	0.033	5.14100900795649e-09
Epithelial	AT2_CellCycle	DUSP28	2.91393390801086e-13	0.566036752780098	0.037	0.008	5.26897529246523e-09
Epithelial	AT2_CellCycle	ADAMTS15	2.92130413098907e-13	0.705864251679069	0.039	0.009	5.28230212965443e-09
Epithelial	AT2_CellCycle	SMIM10L1	2.97923673092684e-13	0.585223747267006	0.1	0.039	5.38705585686192e-09
Epithelial	AT2_CellCycle	CACNA1C	3.01815030148926e-13	1.92186547780196	0.016	0.002	5.45741937515288e-09
Epithelial	AT2_CellCycle	XKRX	3.05041751762363e-13	1.47687422779399	0.032	0.006	5.51576495536705e-09
Epithelial	AT2_CellCycle	SLC16A13	3.06745465784914e-13	1.21785293174059	0.051	0.014	5.54657151232282e-09
Epithelial	AT2_CellCycle	GMFG	3.1333332145775e-13	1.52519441575588	0.018	0.002	5.66569311859904e-09
Epithelial	AT2_CellCycle	SMIM3	3.29590923078383e-13	0.66401282814243	0.042	0.01	5.95966307110333e-09
Epithelial	AT2_CellCycle	PAG1	3.41732004044464e-13	0.650336063434122	0.053	0.015	6.17919809713199e-09
Epithelial	AT2_CellCycle	ANKMY2	3.43271452402689e-13	0.938631162716848	0.074	0.025	6.20703440234542e-09
Epithelial	AT2_CellCycle	PLAAT2	3.43611845362327e-13	0.586435059500098	0.054	0.016	6.2131893878416e-09
Epithelial	AT2_CellCycle	DYNLL1	3.4570640391456e-13	1.23468794596472	0.04	0.01	6.25106319558307e-09
Epithelial	AT2_CellCycle	GCDH	3.76473172141848e-13	0.666928750085131	0.086	0.031	6.80738789866889e-09
Epithelial	AT2_CellCycle	ZNF681	4.43179357183356e-13	0.728839514112313	0.047	0.013	8.01356913658944e-09
Epithelial	AT2_CellCycle	MARCH3	4.50710909785317e-13	0.840069225808411	0.04	0.01	8.14975467073811e-09
Epithelial	AT2_CellCycle	PCSK4	4.51277448300193e-13	0.781878777672369	0.035	0.008	8.1599988201641e-09
Epithelial	AT2_CellCycle	SLC16A12	4.76108889021938e-13	0.636865337279621	0.077	0.027	8.60900093129468e-09
Epithelial	AT2_CellCycle	NAIF1	5.00252617496808e-13	0.918322118060927	0.074	0.025	9.04556782957728e-09
Epithelial	AT2_CellCycle	DDTL	5.08752308906136e-13	1.60160565279958	0.032	0.007	9.19925924964075e-09
Epithelial	AT2_CellCycle	SLC22A13	5.15525724466219e-13	0.807183226121008	0.023	0.004	9.32173614979817e-09
Epithelial	AT2_CellCycle	PARVG	5.22883181357917e-13	1.53522282286175	0.03	0.006	9.45477368531386e-09
Epithelial	AT2_CellCycle	C14orf93	5.49668846506913e-13	0.815201879037124	0.062	0.019	9.939112082538e-09
Epithelial	AT2_CellCycle	ZCCHC12	5.62275453036519e-13	0.592479674936098	0.014	0.002	1.01670647418063e-08
Epithelial	AT2_CellCycle	THAP5	5.73912310932434e-13	0.901546428476455	0.081	0.029	1.03774824062803e-08
Epithelial	AT2_CellCycle	ATP2B1	6.66263886202577e-13	0.54942522363995	0.123	0.052	1.2047383590315e-08
Epithelial	AT2_CellCycle	ZNF775	6.94047918523612e-13	0.900406037578038	0.019	0.003	1.2549774462744e-08
Epithelial	AT2_CellCycle	ACTR3B	7.31756660282731e-13	0.952709890769214	0.054	0.016	1.32316239312323e-08
Epithelial	AT2_CellCycle	BOLA3	7.6309099074074e-13	0.82141454553963	0.028	0.005	1.37982112945741e-08
Epithelial	AT2_CellCycle	OARD1	8.26220152919153e-13	0.568625475175429	0.172	0.084	1.49397128050841e-08
Epithelial	AT2_CellCycle	ABLIM2	8.42101223223209e-13	1.04186138431144	0.06	0.018	1.52268743183221e-08
Epithelial	AT2_CellCycle	IQCD	8.5205592322946e-13	0.703852910976182	0.049	0.014	1.54068752038351e-08
Epithelial	AT2_CellCycle	KREMEN1	8.53184449851181e-13	0.87059200091248	0.065	0.021	1.54272812222091e-08
Epithelial	AT2_CellCycle	IMMP1L	9.31852762695321e-13	0.500197082424739	0.049	0.014	1.68497616550568e-08
Epithelial	AT2_CellCycle	ZSCAN22	1.16447829155271e-12	1.17232454542818	0.049	0.014	2.10560964678561e-08
Epithelial	AT2_CellCycle	DEF6	1.26380459362172e-12	0.616486032127652	0.065	0.021	2.28521146618679e-08
Epithelial	AT2_CellCycle	PGBD1	1.32171616655671e-12	0.539085762253365	0.072	0.025	2.38992717236785e-08
Epithelial	AT2_CellCycle	NAGA	1.36449055885968e-12	0.7186328736345	0.088	0.033	2.46727182853007e-08
Epithelial	AT2_CellCycle	XK	1.37621361090063e-12	1.65338067747976	0.021	0.003	2.48846945123052e-08
Epithelial	AT2_CellCycle	CRYGS	1.40214520563993e-12	0.950378602905341	0.049	0.014	2.53535896083812e-08
Epithelial	AT2_CellCycle	KIF18A	1.43014867852191e-12	1.30077655540638	0.047	0.013	2.58599484050332e-08
Epithelial	AT2_CellCycle	DGKA	1.44714864395761e-12	0.562552300159549	0.09	0.034	2.61673417800415e-08
Epithelial	AT2_CellCycle	ADD3	1.46334224050641e-12	0.586013381017086	0.114	0.048	2.64601543928369e-08
Epithelial	AT2_CellCycle	SPOCD1	1.50678696470788e-12	2.63996011946358	0.019	0.003	2.72457218958479e-08
Epithelial	AT2_CellCycle	C1orf109	1.52001034083802e-12	0.554113874390785	0.086	0.032	2.7484826983033e-08
Epithelial	AT2_CellCycle	ASPHD1	1.54118040340019e-12	1.77301849994191	0.03	0.006	2.78676240542822e-08
Epithelial	AT2_CellCycle	ORM1	1.54634910298601e-12	0.557113977093331	0.065	0.021	2.7961084480193e-08
Epithelial	AT2_CellCycle	CCN5	1.57209836987747e-12	1.4281326960465	0.019	0.003	2.84266827241244e-08
Epithelial	AT2_CellCycle	CYYR1	1.61014747541066e-12	1.2607594646184	0.019	0.003	2.91146866503755e-08
Epithelial	AT2_CellCycle	MARCH1	1.64288005174787e-12	2.28084412354954	0.012	0.001	2.97065570957051e-08
Epithelial	AT2_CellCycle	JCAD	1.71662101875231e-12	0.589214996947852	0.044	0.012	3.10399412610793e-08
Epithelial	AT2_CellCycle	FGR	1.74326454153937e-12	1.77387770932167	0.035	0.008	3.15217094401148e-08
Epithelial	AT2_CellCycle	TEK	1.79252296172341e-12	1.28111743878859	0.033	0.007	3.24124001938827e-08
Epithelial	AT2_CellCycle	MMP7	1.84750818949428e-12	0.705737603131785	0.123	0.054	3.34066430824356e-08
Epithelial	AT2_CellCycle	GPNMB	2.12142074882437e-12	1.45438135152625	0.033	0.007	3.83595299802422e-08
Epithelial	AT2_CellCycle	SPHK2	2.16081126727208e-12	0.628005018339542	0.093	0.036	3.90717893348138e-08
Epithelial	AT2_CellCycle	BLOC1S2	2.3057886521997e-12	0.546938022811828	0.081	0.029	4.16932704090751e-08
Epithelial	AT2_CellCycle	ART5	2.32300226838434e-12	1.79018146192403	0.012	0.001	4.20045270169257e-08
Epithelial	AT2_CellCycle	ZNF584	2.33265524575702e-12	0.540322444579391	0.06	0.019	4.21790721537784e-08
Epithelial	AT2_CellCycle	DYSF	2.33956408725104e-12	1.85680774494809	0.032	0.007	4.23039978256732e-08
Epithelial	AT2_CellCycle	ADM	2.37698275325588e-12	1.5334787874737	0.028	0.006	4.29806021443729e-08
Epithelial	AT2_CellCycle	SMAP2	2.55106711507598e-12	0.577861600771759	0.141	0.064	4.61283955748038e-08
Epithelial	AT2_CellCycle	MRGBP	2.64478466815475e-12	0.512669407113012	0.083	0.03	4.78229963695742e-08
Epithelial	AT2_CellCycle	SPRTN	2.79936505658534e-12	0.511577809601449	0.083	0.03	5.0618118953176e-08
Epithelial	AT2_CellCycle	CD37	2.82796046107219e-12	1.44733474310477	0.033	0.008	5.11351810571073e-08
Epithelial	AT2_CellCycle	NUP37	2.90594779477219e-12	0.513098832718866	0.112	0.048	5.25453480250708e-08
Epithelial	AT2_CellCycle	TRMT6	2.97455172681553e-12	1.03170970420333	0.06	0.019	5.37858443242784e-08
Epithelial	AT2_CellCycle	TMEM200B	3.0419391997184e-12	1.24979952751925	0.014	0.002	5.50043446093082e-08
Epithelial	AT2_CellCycle	NID1	3.13878763801438e-12	0.63476878237832	0.053	0.016	5.6755558070576e-08
Epithelial	AT2_CellCycle	KCNIP3	3.27141272222539e-12	1.59541278684055	0.012	0.001	5.91536848432794e-08
Epithelial	AT2_CellCycle	CCDC152	3.28784536183708e-12	1.82537743830385	0.012	0.001	5.94508198327381e-08
Epithelial	AT2_CellCycle	ARHGAP9	3.40715758654459e-12	1.91817222375486	0.03	0.006	6.16082234798993e-08
Epithelial	AT2_CellCycle	ANXA2R	3.60259524735346e-12	0.731763078137007	0.072	0.025	6.51421272626453e-08
Epithelial	AT2_CellCycle	PPIL1	3.61349008928462e-12	1.08098351025966	0.054	0.016	6.53391277944445e-08
Epithelial	AT2_CellCycle	GLMN	3.82544984343883e-12	0.567804468431019	0.123	0.054	6.91717840690609e-08
Epithelial	AT2_CellCycle	CCL18	3.90929975859186e-12	1.34096801983781	0.021	0.003	7.06879582348581e-08
Epithelial	AT2_CellCycle	CYP27A1	4.06403569131158e-12	0.524735673597184	0.107	0.044	7.3485893370296e-08
Epithelial	AT2_CellCycle	CD274	4.0750175233103e-12	0.619076633193531	0.053	0.016	7.36844668564969e-08
Epithelial	AT2_CellCycle	MTHFD2L	4.0753915401097e-12	0.947592973397377	0.093	0.037	7.36912298282636e-08
Epithelial	AT2_CellCycle	NRROS	4.12543861862294e-12	1.96842358269731	0.018	0.003	7.45961811019399e-08
Epithelial	AT2_CellCycle	THAP10	4.19379311664706e-12	1.61227380226922	0.023	0.004	7.58321671352122e-08
Epithelial	AT2_CellCycle	SRXN1	4.31463931807564e-12	0.731031550902954	0.06	0.019	7.80173081494437e-08
Epithelial	AT2_CellCycle	SOSTDC1	4.7682386052731e-12	1.44476159873254	0.023	0.004	8.62192904605481e-08
Epithelial	AT2_CellCycle	LYVE1	5.14988681838476e-12	1.35573709798808	0.018	0.003	9.31202534500333e-08
Epithelial	AT2_CellCycle	PIGW	5.17373193624234e-12	0.960398986089846	0.062	0.02	9.3551420871134e-08
Epithelial	AT2_CellCycle	UBASH3B	5.44382635140983e-12	0.613371488952506	0.032	0.007	9.84352680861925e-08
Epithelial	AT2_CellCycle	HSPA12B	5.4692626868999e-12	0.99696723504143	0.03	0.006	9.8895207904524e-08
Epithelial	AT2_CellCycle	SRP9	6.20746031265223e-12	0.567211975542244	0.13	0.059	1.12243297373378e-07
Epithelial	AT2_CellCycle	SLC52A3	6.37801736115919e-12	1.43704954356524	0.035	0.008	1.1532730992448e-07
Epithelial	AT2_CellCycle	IL7R	6.76213231124668e-12	1.3631663178286	0.047	0.014	1.22272876451963e-07
Epithelial	AT2_CellCycle	IL22RA1	7.06337279878792e-12	1.23027925440146	0.011	0.001	1.27719906947683e-07
Epithelial	AT2_CellCycle	HAUS1	7.23175180141804e-12	0.87431098791704	0.051	0.015	1.30764536073241e-07
Epithelial	AT2_CellCycle	PRADC1	7.31168384992326e-12	1.27760061110817	0.046	0.013	1.32209867374312e-07
Epithelial	AT2_CellCycle	C18orf32	7.34073593547539e-12	0.577899559305533	0.137	0.063	1.32735187185266e-07
Epithelial	AT2_CellCycle	SLC25A33	7.59515661457366e-12	0.576151761348416	0.081	0.03	1.37335621904721e-07
Epithelial	AT2_CellCycle	EPHA10	7.65146951310533e-12	1.34852494843289	0.028	0.006	1.38353871735971e-07
Epithelial	AT2_CellCycle	KRT13	7.84592010921744e-12	1.33701290517031	0.035	0.008	1.4186992741487e-07
Epithelial	AT2_CellCycle	DNAJC22	8.32041181623023e-12	2.26958602637272	0.014	0.002	1.50449686461075e-07
Epithelial	AT2_CellCycle	CCNG2	8.64642311070876e-12	0.795445589786335	0.132	0.061	1.56344622687836e-07
Epithelial	AT2_CellCycle	ATP23	9.67236418456682e-12	0.815497560975118	0.033	0.008	1.74895689185337e-07
Epithelial	AT2_CellCycle	NLRP1	9.71078841439086e-12	1.05425850700505	0.056	0.018	1.75590476109016e-07
Epithelial	AT2_CellCycle	GNG11	9.86863156634569e-12	1.11239851216044	0.026	0.005	1.78444595982663e-07
Epithelial	AT2_CellCycle	CATSPER2	9.94427902801369e-12	0.938556510455567	0.063	0.021	1.79812453384544e-07
Epithelial	AT2_CellCycle	ULBP3	1.00732877253825e-11	0.897308911399056	0.016	0.002	1.82145188650367e-07
Epithelial	AT2_CellCycle	RAD52	1.07682929569285e-11	0.590399300774567	0.109	0.046	1.94712273247181e-07
Epithelial	AT2_CellCycle	PREX1	1.13244757020294e-11	1.31286565521596	0.03	0.006	2.04769169644096e-07
Epithelial	AT2_CellCycle	FGD2	1.1671436047318e-11	1.35490927239644	0.032	0.007	2.11042906607604e-07
Epithelial	AT2_CellCycle	PLA2G3	1.30350847364479e-11	0.567649618465894	0.067	0.023	2.35700402204452e-07
Epithelial	AT2_CellCycle	MCTP1	1.32673614987104e-11	0.765635622626661	0.107	0.046	2.39900430619682e-07
Epithelial	AT2_CellCycle	TBX4	1.3727011137603e-11	0.948025494894759	0.026	0.005	2.48211815390137e-07
Epithelial	AT2_CellCycle	DCTPP1	1.37623293039115e-11	0.777166796674579	0.044	0.012	2.48850438473328e-07
Epithelial	AT2_CellCycle	INHBA	1.49838742507368e-11	0.610940689197455	0.023	0.004	2.70938414201823e-07
Epithelial	AT2_CellCycle	E2F6	1.52284484142813e-11	0.521081916099919	0.088	0.034	2.75360804227034e-07
Epithelial	AT2_CellCycle	BTN2A2	1.5613798258901e-11	0.627919502465075	0.07	0.025	2.82328700117447e-07
Epithelial	AT2_CellCycle	SRRM5	1.67533389833391e-11	1.01048590993498	0.035	0.009	3.02933875496738e-07
Epithelial	AT2_CellCycle	C17orf58	1.73374057236123e-11	1.76216771708281	0.025	0.005	3.13494970294357e-07
Epithelial	AT2_CellCycle	CD84	1.82584222033923e-11	1.06348177810171	0.018	0.003	3.3014879028174e-07
Epithelial	AT2_CellCycle	CHST1	1.84018565016847e-11	0.922534149564426	0.016	0.002	3.32742369263463e-07
Epithelial	AT2_CellCycle	IER5L	1.86792651938136e-11	0.7247865977629	0.047	0.014	3.37758473234538e-07
Epithelial	AT2_CellCycle	POC1B	1.87030375876515e-11	1.27621975537554	0.044	0.012	3.38188325659914e-07
Epithelial	AT2_CellCycle	SCLY	2.1177761185173e-11	0.527126931995914	0.042	0.011	3.82936277750298e-07
Epithelial	AT2_CellCycle	FYB1	2.1534570015203e-11	0.701946300929498	0.03	0.007	3.893880950149e-07
Epithelial	AT2_CellCycle	CYP1B1	2.15426632889192e-11	1.13601357509792	0.063	0.022	3.89534437590236e-07
Epithelial	AT2_CellCycle	SMCO2	2.17700342671294e-11	3.50467333816054	0.011	0.001	3.93645759618235e-07
Epithelial	AT2_CellCycle	PSPH	2.18423642150918e-11	1.17556837677724	0.058	0.019	3.9495362973729e-07
Epithelial	AT2_CellCycle	FRMPD3	2.20300517910541e-11	2.74527496331313	0.011	0.001	3.98347396485841e-07
Epithelial	AT2_CellCycle	TMEM81	2.21375259264443e-11	1.15560778462266	0.037	0.009	4.00290743801966e-07
Epithelial	AT2_CellCycle	GTF2A1	2.24171255088719e-11	0.556827871992446	0.109	0.047	4.05346463451422e-07
Epithelial	AT2_CellCycle	TMOD2	2.33121554646404e-11	0.755158260481228	0.079	0.03	4.21530395111627e-07
Epithelial	AT2_CellCycle	CLDND2	2.35558423928608e-11	0.615718050010321	0.046	0.013	4.2593674214771e-07
Epithelial	AT2_CellCycle	PSTK	2.3837723346693e-11	0.774877288694181	0.051	0.015	4.31033713554903e-07
Epithelial	AT2_CellCycle	FHL3	2.50388347059039e-11	0.920102756399424	0.054	0.017	4.52752209152154e-07
Epithelial	AT2_CellCycle	SDR42E1	2.51661477011591e-11	0.537025945387601	0.06	0.02	4.55054282732359e-07
Epithelial	AT2_CellCycle	ZFAND2A	2.69819925455079e-11	0.642647848994562	0.091	0.037	4.87888389207874e-07
Epithelial	AT2_CellCycle	DOP1B	2.73042500465884e-11	0.566607692075594	0.084	0.033	4.93715449342412e-07
Epithelial	AT2_CellCycle	PDLIM4	2.91918001040363e-11	0.766227771388686	0.067	0.023	5.27846129481185e-07
Epithelial	AT2_CellCycle	ZNF620	2.97171706585662e-11	1.05035524169665	0.06	0.02	5.37345879848195e-07
Epithelial	AT2_CellCycle	FAM89A	3.02300824680426e-11	1.26935345739382	0.04	0.011	5.46620351187147e-07
Epithelial	AT2_CellCycle	DND1	3.03605904025129e-11	0.721148728388707	0.018	0.003	5.48980195658238e-07
Epithelial	AT2_CellCycle	AK6	3.11070073331135e-11	0.690876080453118	0.079	0.03	5.62476906597358e-07
Epithelial	AT2_CellCycle	PALD1	3.11803267683306e-11	1.87609204412093	0.023	0.004	5.63802668624954e-07
Epithelial	AT2_CellCycle	PDZD3	3.23074886271941e-11	1.99576050055988	0.016	0.002	5.84184009356924e-07
Epithelial	AT2_CellCycle	PCNX4	3.24804383598413e-11	0.799838175115854	0.114	0.051	5.87311286422651e-07
Epithelial	AT2_CellCycle	GMCL1	3.26955446778996e-11	0.637892151068377	0.063	0.022	5.9120083886578e-07
Epithelial	AT2_CellCycle	HMGN5	3.37519267757346e-11	1.73530100272337	0.037	0.009	6.10302339958833e-07
Epithelial	AT2_CellCycle	LSM5	3.45919259424194e-11	0.963470673281501	0.063	0.022	6.25491204890828e-07
Epithelial	AT2_CellCycle	PREP	3.47971646715979e-11	0.672711100108428	0.095	0.039	6.29202331591833e-07
Epithelial	AT2_CellCycle	FAM102B	3.53492410369622e-11	0.796092140356346	0.053	0.016	6.3918497643035e-07
Epithelial	AT2_CellCycle	MYH11	3.59065385406199e-11	1.5334761059795	0.028	0.006	6.49262029891489e-07
Epithelial	AT2_CellCycle	ZC3HAV1L	3.61782310500264e-11	1.17972645386933	0.03	0.007	6.54174773846577e-07
Epithelial	AT2_CellCycle	ENPP1	3.65671613269663e-11	2.62292201760115	0.012	0.001	6.61207411114204e-07
Epithelial	AT2_CellCycle	CEP76	3.70574138789901e-11	1.02413458512175	0.047	0.014	6.70072157759899e-07
Epithelial	AT2_CellCycle	MANEA	3.75737623767888e-11	0.761110772783869	0.083	0.032	6.79408771297096e-07
Epithelial	AT2_CellCycle	CCL2	3.81803816084997e-11	0.629241502686718	0.046	0.013	6.90377660244892e-07
Epithelial	AT2_CellCycle	ZRANB3	4.16940747294961e-11	0.849821278508061	0.03	0.007	7.53912259258748e-07
Epithelial	AT2_CellCycle	PLCG2	4.21944942389937e-11	0.944221874864217	0.032	0.007	7.62960844829484e-07
Epithelial	AT2_CellCycle	CALCRL	4.29255177948689e-11	1.19529594288553	0.032	0.007	7.7617921276682e-07
Epithelial	AT2_CellCycle	ZNF239	4.46400363563575e-11	0.811689021132469	0.039	0.01	8.07181137395657e-07
Epithelial	AT2_CellCycle	C2CD4C	4.49568272081769e-11	1.94688800157886	0.014	0.002	8.12909349578254e-07
Epithelial	AT2_CellCycle	GPR89B	4.54162677690504e-11	0.553079194586009	0.091	0.037	8.2121695379997e-07
Epithelial	AT2_CellCycle	WFDC3	4.73179298591881e-11	0.99399872312618	0.039	0.01	8.55602807713838e-07
Epithelial	AT2_CellCycle	TIMM17A	4.81449267121012e-11	0.52570416665564	0.127	0.058	8.70556564808214e-07
Epithelial	AT2_CellCycle	SPA17	4.87867282163758e-11	0.914335750556869	0.058	0.019	8.82161619608507e-07
Epithelial	AT2_CellCycle	TADA1	5.412991430064e-11	0.740928594284715	0.046	0.013	9.78777110384172e-07
Epithelial	AT2_CellCycle	TREM2	5.68358346489517e-11	1.02844591944212	0.014	0.002	1.02770556212234e-06
Epithelial	AT2_CellCycle	MMRN2	5.99821359144388e-11	0.978590284116095	0.025	0.005	1.08459698160488e-06
Epithelial	AT2_CellCycle	SEPTIN4	6.03921001604045e-11	1.34867139747745	0.03	0.007	1.09200995510043e-06
Epithelial	AT2_CellCycle	FOXO6	6.26458738849128e-11	0.798633326218965	0.032	0.007	1.13276269158699e-06
Epithelial	AT2_CellCycle	CXorf40A	6.28327024083312e-11	0.512775504404577	0.063	0.022	1.13614092494744e-06
Epithelial	AT2_CellCycle	EHHADH	6.49029111692084e-11	0.538442898147932	0.074	0.028	1.17357443976163e-06
Epithelial	AT2_CellCycle	CELSR3	6.95349762434949e-11	1.61261887401225	0.016	0.002	1.25733144043488e-06
Epithelial	AT2_CellCycle	BATF3	6.95549092882597e-11	1.82046402946378	0.014	0.002	1.25769186975031e-06
Epithelial	AT2_CellCycle	TMEM240	7.14896225746763e-11	0.806696851426638	0.06	0.02	1.2926753553953e-06
Epithelial	AT2_CellCycle	LIPG	7.15538496640008e-11	2.0294148417733	0.026	0.006	1.29383670962446e-06
Epithelial	AT2_CellCycle	NUFIP1	7.87545678614357e-11	0.657155186431944	0.056	0.019	1.42404009607048e-06
Epithelial	AT2_CellCycle	BMP4	9.22227739245235e-11	0.881236425146254	0.056	0.019	1.66757219810323e-06
Epithelial	AT2_CellCycle	AOAH	9.27129848423274e-11	1.81493883297853	0.026	0.006	1.67643619191896e-06
Epithelial	AT2_CellCycle	PYCR1	9.60191254298836e-11	1.09372024867159	0.039	0.01	1.73621782602316e-06
Epithelial	AT2_CellCycle	BLOC1S3	9.70086223827415e-11	0.645151527546386	0.046	0.014	1.75410990992473e-06
Epithelial	AT2_CellCycle	HNMT	9.86690713659811e-11	0.923459421841643	0.095	0.04	1.78413414843967e-06
Epithelial	AT2_CellCycle	GLO1	1.03394756853769e-10	1.13640418689384	0.074	0.028	1.86958399342984e-06
Epithelial	AT2_CellCycle	ITGAM	1.03595045357632e-10	1.5956733607754	0.025	0.005	1.8732056101567e-06
Epithelial	AT2_CellCycle	IRAK4	1.08343056336484e-10	0.632339610317677	0.135	0.065	1.95905914467631e-06
Epithelial	AT2_CellCycle	MMACHC	1.17651623012579e-10	0.517630873860221	0.04	0.011	2.12737664731345e-06
Epithelial	AT2_CellCycle	PIK3R5	1.18123600773146e-10	1.03762868322045	0.025	0.005	2.13591094918003e-06
Epithelial	AT2_CellCycle	SPAG4	1.31248610797153e-10	1.40166371575738	0.023	0.004	2.37323738043411e-06
Epithelial	AT2_CellCycle	TIMM8A	1.33563632246359e-10	0.784925174509104	0.047	0.014	2.41509759827866e-06
Epithelial	AT2_CellCycle	ANK2	1.36517750267374e-10	1.59125488960293	0.028	0.006	2.46851396033466e-06
Epithelial	AT2_CellCycle	TRAF5	1.44596848625262e-10	0.677729473573095	0.042	0.012	2.61460021684199e-06
Epithelial	AT2_CellCycle	ZNF286A	1.45985859998197e-10	0.931859553620922	0.042	0.012	2.6397163204874e-06
Epithelial	AT2_CellCycle	TMEM256	1.4608649410368e-10	0.720438472012106	0.049	0.015	2.64153598638274e-06
Epithelial	AT2_CellCycle	PDZRN3	1.46862945398279e-10	0.720915617951959	0.026	0.006	2.65557577869169e-06
Epithelial	AT2_CellCycle	CD3EAP	1.52456531566428e-10	0.76514816054768	0.032	0.008	2.75671900378415e-06
Epithelial	AT2_CellCycle	CUZD1	1.5267080454424e-10	2.20992108446575	0.021	0.004	2.76059348776894e-06
Epithelial	AT2_CellCycle	HSD11B2	1.61315643484912e-10	0.856869491069714	0.028	0.006	2.91690946549417e-06
Epithelial	AT2_CellCycle	ABRACL	1.64462878480317e-10	0.749395780096237	0.081	0.032	2.97381776868109e-06
Epithelial	AT2_CellCycle	TRIM36	1.68244800391462e-10	1.42466550811223	0.04	0.011	3.04220248067842e-06
Epithelial	AT2_CellCycle	EREG	1.77159515306536e-10	2.47806023432935	0.018	0.003	3.20339835577278e-06
Epithelial	AT2_CellCycle	ENO3	1.82067254410704e-10	0.987381239650057	0.037	0.01	3.29214009425435e-06
Epithelial	AT2_CellCycle	OLFML2B	1.85735940041486e-10	1.19512956418602	0.012	0.002	3.35847726783014e-06
Epithelial	AT2_CellCycle	ATP2A3	1.90084178322786e-10	0.807367304866896	0.046	0.014	3.43710211243262e-06
Epithelial	AT2_CellCycle	PDK1	1.91154739908025e-10	0.645541484616826	0.069	0.025	3.45646000701691e-06
Epithelial	AT2_CellCycle	ADAMTS8	1.96266829558989e-10	1.83633555199398	0.023	0.005	3.54889681208564e-06
Epithelial	AT2_CellCycle	NR0B2	1.96975674370135e-10	0.897771591640218	0.056	0.019	3.56171414396078e-06
Epithelial	AT2_CellCycle	MARCKSL1	2.03804413678257e-10	0.900017887907376	0.054	0.018	3.68519140813024e-06
Epithelial	AT2_CellCycle	FBXO48	2.21284838840245e-10	1.15985885571438	0.037	0.01	4.00127245590932e-06
Epithelial	AT2_CellCycle	SLA	2.23950333773671e-10	1.00910684943046	0.039	0.011	4.04946993529552e-06
Epithelial	AT2_CellCycle	EVA1B	2.47055343123697e-10	0.812654202060039	0.04	0.011	4.46725471436268e-06
Epithelial	AT2_CellCycle	NDRG4	2.68402810670819e-10	0.924627761793707	0.023	0.005	4.85325962254974e-06
Epithelial	AT2_CellCycle	PLTP	2.74009190276921e-10	0.641952715129162	0.046	0.014	4.95463417858729e-06
Epithelial	AT2_CellCycle	TMEM186	2.89681566025155e-10	0.58625876889726	0.07	0.026	5.23802207686685e-06
Epithelial	AT2_CellCycle	EIF2S2	2.90162912450056e-10	2.01328006554232	0.026	0.006	5.24672578292192e-06
Epithelial	AT2_CellCycle	KCNK6	2.93998825584999e-10	0.600588274947927	0.035	0.009	5.31608676422796e-06
Epithelial	AT2_CellCycle	CSPG4	3.25395539846431e-10	1.87436017528879	0.019	0.003	5.88380215150317e-06
Epithelial	AT2_CellCycle	CSF1R	3.58574281359082e-10	1.63536018330575	0.025	0.005	6.48374015553493e-06
Epithelial	AT2_CellCycle	ATP8B2	3.64123415965965e-10	0.769137979951223	0.06	0.021	6.58407960749659e-06
Epithelial	AT2_CellCycle	C8orf76	3.75949140516472e-10	0.536169201638749	0.116	0.054	6.79791235881885e-06
Epithelial	AT2_CellCycle	GATA3	3.76583754566474e-10	2.28898297669736	0.012	0.002	6.80938745007098e-06
Epithelial	AT2_CellCycle	EPHX3	4.232851130184e-10	0.550906320742192	0.032	0.008	7.65384141359871e-06
Epithelial	AT2_CellCycle	NR5A2	4.51594182397138e-10	2.02813475140657	0.011	0.001	8.16572600610506e-06
Epithelial	AT2_CellCycle	STOX1	4.52455826974467e-10	0.718348741332568	0.03	0.007	8.18130626335232e-06
Epithelial	AT2_CellCycle	ADORA2B	4.80554061159146e-10	0.733372495390648	0.056	0.019	8.68937853387967e-06
Epithelial	AT2_CellCycle	SIRPB2	4.8389251775834e-10	1.32829640390127	0.012	0.002	8.7497445061063e-06
Epithelial	AT2_CellCycle	CCT4	4.93920754773997e-10	0.595350194407283	0.102	0.046	8.93107508782341e-06
Epithelial	AT2_CellCycle	CDH23	4.94636726883805e-10	0.890592525714107	0.03	0.007	8.94402129551297e-06
Epithelial	AT2_CellCycle	MAP4K1	5.14030449907204e-10	1.54529626126227	0.021	0.004	9.29469859522205e-06
Epithelial	AT2_CellCycle	SLC35F2	5.23004833877895e-10	0.943028829229068	0.054	0.019	9.45697340618011e-06
Epithelial	AT2_CellCycle	CLEC11A	5.29251847829159e-10	0.692867730343971	0.023	0.005	9.56993191244684e-06
Epithelial	AT2_CellCycle	CYP46A1	5.30463542552678e-10	1.27106671070451	0.021	0.004	9.59184177643753e-06
Epithelial	AT2_CellCycle	POT1	5.35045602493448e-10	0.669188280286759	0.084	0.035	9.67469458428653e-06
Epithelial	AT2_CellCycle	HDAC9	5.70721689350258e-10	1.60617047736812	0.021	0.004	1.03197895868314e-05
Epithelial	AT2_CellCycle	TIPRL	5.75756750253393e-10	0.663992092799962	0.123	0.059	1.04108335580819e-05
Epithelial	AT2_CellCycle	PINLYP	5.82934728100978e-10	1.51870121996447	0.04	0.012	1.05406257535219e-05
Epithelial	AT2_CellCycle	TIGD2	5.96421861518843e-10	0.643734826527736	0.062	0.022	1.07845000999837e-05
Epithelial	AT2_CellCycle	ATP5MGL	5.97917405811214e-10	0.662143002468791	0.035	0.009	1.08115425318784e-05
Epithelial	AT2_CellCycle	GSTT2B	6.75808934173275e-10	0.718394276762467	0.035	0.009	1.22199771477212e-05
Epithelial	AT2_CellCycle	CHRNB1	6.8314540610721e-10	0.804456018629678	0.046	0.014	1.23526352332306e-05
Epithelial	AT2_CellCycle	DGAT2	7.02987059087703e-10	0.883195146661833	0.04	0.012	1.27114120024238e-05
Epithelial	AT2_CellCycle	TUB	7.20797169895131e-10	0.827001386966784	0.033	0.009	1.30334544260438e-05
Epithelial	AT2_CellCycle	BVES	7.27208985144536e-10	1.88558619648486	0.016	0.003	1.31493928693835e-05
Epithelial	AT2_CellCycle	SMIM41	7.44767075620155e-10	1.11730646742948	0.04	0.012	1.34668782613636e-05
Epithelial	AT2_CellCycle	RAB38	7.55999585038564e-10	0.568042627514816	0.081	0.033	1.36699844966673e-05
Epithelial	AT2_CellCycle	RAB26	7.80436804851156e-10	1.06884681782691	0.012	0.002	1.41118583053186e-05
Epithelial	AT2_CellCycle	FAM53A	7.83113890031976e-10	1.08802910391443	0.042	0.013	1.41602653595582e-05
Epithelial	AT2_CellCycle	FAAP24	7.89287704260237e-10	1.2235093350487	0.014	0.002	1.42719002684336e-05
Epithelial	AT2_CellCycle	ADGRF1	7.89392823787343e-10	0.682083240565713	0.086	0.036	1.42738010397227e-05
Epithelial	AT2_CellCycle	FAM124A	7.91068988514897e-10	1.2114392448702	0.019	0.004	1.43041094503264e-05
Epithelial	AT2_CellCycle	GALNT15	8.15146841727523e-10	1.39976151785361	0.011	0.001	1.47394851921171e-05
Epithelial	AT2_CellCycle	SPINK5	8.59765066804589e-10	1.03676519270711	0.033	0.009	1.55462719379606e-05
Epithelial	AT2_CellCycle	MYO1F	8.74564376605319e-10	0.990187219815734	0.035	0.01	1.58138730577774e-05
Epithelial	AT2_CellCycle	GAS1	9.24882657816796e-10	1.3077871288713	0.014	0.002	1.67237282186433e-05
Epithelial	AT2_CellCycle	FCER1G	9.35578181383692e-10	0.807066792454111	0.042	0.013	1.69171246757799e-05
Epithelial	AT2_CellCycle	SEMA3G	9.36923091542979e-10	1.03731883755457	0.025	0.005	1.69414433412801e-05
Epithelial	AT2_CellCycle	GIMAP8	9.63877051174152e-10	0.822765380317848	0.026	0.006	1.7428824839331e-05
Epithelial	AT2_CellCycle	SERPINB9	9.68737566445461e-10	1.12469474283004	0.035	0.01	1.75167126764668e-05
Epithelial	AT2_CellCycle	TMEM230	1.00343823974064e-09	0.641774371419551	0.083	0.034	1.81441702509902e-05
Epithelial	AT2_CellCycle	GNA12	1.01131899759366e-09	0.711305380904118	0.062	0.022	1.82866701144886e-05
Epithelial	AT2_CellCycle	LIPT2	1.06574210606036e-09	2.07306081170173	0.011	0.001	1.92707487617834e-05
Epithelial	AT2_CellCycle	PRRX1	1.09738672115178e-09	1.85547827664028	0.018	0.003	1.98429466918665e-05
Epithelial	AT2_CellCycle	SRPX	1.17816561117497e-09	0.799609061828285	0.023	0.005	2.13035905812657e-05
Epithelial	AT2_CellCycle	VSIG1	1.19772084718211e-09	0.928940501812535	0.049	0.016	2.16571883587469e-05
Epithelial	AT2_CellCycle	ISOC2	1.21565788550079e-09	0.709068816345291	0.07	0.027	2.19815258856253e-05
Epithelial	AT2_CellCycle	HAVCR2	1.23946432805277e-09	1.08891224358974	0.019	0.004	2.24119939798501e-05
Epithelial	AT2_CellCycle	DENND2A	1.30851035249e-09	1.59958270651467	0.025	0.005	2.36604841937242e-05
Epithelial	AT2_CellCycle	NUDT2	1.38610284905435e-09	0.660019741745135	0.047	0.015	2.50635117166008e-05
Epithelial	AT2_CellCycle	GVQW3	1.39651637016405e-09	0.736414826852386	0.051	0.017	2.52518090053064e-05
Epithelial	AT2_CellCycle	IL1RL1	1.42926237569802e-09	1.29623100344115	0.021	0.004	2.58439222773715e-05
Epithelial	AT2_CellCycle	MSR1	1.45574924112395e-09	1.03516571088626	0.025	0.005	2.63228577780033e-05
Epithelial	AT2_CellCycle	PLCB2	1.50470647756907e-09	0.613048333566404	0.042	0.013	2.72081025274039e-05
Epithelial	AT2_CellCycle	NHSL2	1.56598270562165e-09	1.08017514901745	0.016	0.003	2.83160992830506e-05
Epithelial	AT2_CellCycle	ADAM22	1.56826430147306e-09	1.46075935751818	0.03	0.008	2.83573550992359e-05
Epithelial	AT2_CellCycle	SLC23A3	1.60888468601638e-09	0.515163879563823	0.054	0.019	2.90918528925483e-05
Epithelial	AT2_CellCycle	C16orf54	1.87513235117157e-09	1.63277168489765	0.014	0.002	3.39061431738843e-05
Epithelial	AT2_CellCycle	SVEP1	1.98092202070484e-09	0.726056329448974	0.03	0.008	3.5819031978385e-05
Epithelial	AT2_CellCycle	IFFO1	1.99213045735543e-09	0.543779054916405	0.04	0.012	3.60217029299009e-05
Epithelial	AT2_CellCycle	PSMD14	2.27718463542019e-09	0.856897413375554	0.058	0.021	4.11760525776679e-05
Epithelial	AT2_CellCycle	CD8A	2.37505221671072e-09	2.01911401676037	0.016	0.003	4.29456941825633e-05
Epithelial	AT2_CellCycle	HIST1H4B	2.39084020232349e-09	1.21408821590931	0.016	0.003	4.32311725384133e-05
Epithelial	AT2_CellCycle	C1orf115	2.53589044890852e-09	0.860537207057636	0.044	0.014	4.58539710971639e-05
Epithelial	AT2_CellCycle	POLR3K	2.59034884569101e-09	0.563048403508426	0.06	0.022	4.68386878277848e-05
Epithelial	AT2_CellCycle	AJM1	2.65521792649366e-09	1.69983539375631	0.018	0.003	4.80116505468583e-05
Epithelial	AT2_CellCycle	PGM5	2.90404598811552e-09	0.745472114170809	0.023	0.005	5.25109595571049e-05
Epithelial	AT2_CellCycle	PLEKHO2	2.96519536906639e-09	0.560419738130284	0.053	0.018	5.36166626634584e-05
Epithelial	AT2_CellCycle	ZFP92	3.0499749564687e-09	0.930280718216529	0.026	0.006	5.5149647162867e-05
Epithelial	AT2_CellCycle	CD52	3.21810678022864e-09	1.5833825572886	0.035	0.01	5.81898068000942e-05
Epithelial	AT2_CellCycle	TRGC2	3.24805097136042e-09	0.975937168334302	0.07	0.028	5.87312576641391e-05
Epithelial	AT2_CellCycle	GEMIN2	3.25350062998775e-09	1.35642674976034	0.035	0.01	5.88297983914385e-05
Epithelial	AT2_CellCycle	DRICH1	3.36380069763514e-09	0.744906163297749	0.047	0.016	6.08242442146386e-05
Epithelial	AT2_CellCycle	MTRF1	3.45833439142942e-09	0.544382087396734	0.093	0.041	6.25336024658268e-05
Epithelial	AT2_CellCycle	PMEL	3.51165255815301e-09	0.950249422435661	0.018	0.003	6.34977015565227e-05
Epithelial	AT2_CellCycle	FICD	3.61927958393122e-09	0.555785460296691	0.053	0.019	6.54438134366444e-05
Epithelial	AT2_CellCycle	INAFM2	3.68799361361551e-09	0.524680866405316	0.081	0.034	6.66863005213957e-05
Epithelial	AT2_CellCycle	METTL18	3.76884830870458e-09	1.07726904405787	0.039	0.012	6.81483151179963e-05
Epithelial	AT2_CellCycle	CCDC136	3.82035530701779e-09	1.44533430662325	0.018	0.003	6.90796646614957e-05
Epithelial	AT2_CellCycle	DOCK10	3.94186109667295e-09	1.23361572202403	0.028	0.007	7.12767323500404e-05
Epithelial	AT2_CellCycle	FABP4	3.98315353878319e-09	1.06725010090644	0.019	0.004	7.20233822882776e-05
Epithelial	AT2_CellCycle	C2CD2	4.18629267906812e-09	0.532102638030324	0.079	0.033	7.56965442229098e-05
Epithelial	AT2_CellCycle	SPON2	4.31243079391714e-09	0.578417552120789	0.035	0.01	7.79773736156097e-05
Epithelial	AT2_CellCycle	POM121C	4.58172609034515e-09	0.544815664587051	0.028	0.007	8.2846771165621e-05
Epithelial	AT2_CellCycle	ZNF214	4.84120844724953e-09	0.929754924597388	0.06	0.023	8.7538731143166e-05
Epithelial	AT2_CellCycle	CCL20	5.14668825496025e-09	1.27605076095144	0.053	0.019	9.30624170261912e-05
Epithelial	AT2_CellCycle	SEZ6L2	5.15380281759174e-09	0.663319294610631	0.058	0.021	9.31910625476938e-05
Epithelial	AT2_CellCycle	FGFBP3	5.59599366598875e-09	0.850735150517878	0.023	0.005	0.000101186757468409
Epithelial	AT2_CellCycle	PODXL2	6.13755690182565e-09	0.538643946250732	0.039	0.012	0.000110979303898811
Epithelial	AT2_CellCycle	EEF1E1	6.33798504963809e-09	0.851527968805147	0.054	0.02	0.000114603445667556
Epithelial	AT2_CellCycle	THAP1	6.3760611137831e-09	1.00531524558597	0.046	0.015	0.000115291937059426
Epithelial	AT2_CellCycle	CXorf38	6.90234562268726e-09	0.507770559979292	0.1	0.047	0.000124808213549431
Epithelial	AT2_CellCycle	SIGLEC14	6.97391931434964e-09	0.917364618577714	0.014	0.002	0.00012610240904207
Epithelial	AT2_CellCycle	CD247	6.97931487614488e-09	1.69962271968068	0.016	0.003	0.000126199971590452
Epithelial	AT2_CellCycle	MOB3B	7.08946712657497e-09	0.675226661224742	0.053	0.019	0.000128191744582729
Epithelial	AT2_CellCycle	LY9	7.24073528343711e-09	2.03161600310445	0.012	0.002	0.00013092697539511
Epithelial	AT2_CellCycle	PRDM1	7.59539488926726e-09	1.06094393019157	0.032	0.009	0.000137339930387731
Epithelial	AT2_CellCycle	TRIM6	7.72190459748075e-09	0.564666405032902	0.025	0.006	0.000139627478931647
Epithelial	AT2_CellCycle	TUBD1	7.73115393491889e-09	0.576690787222131	0.086	0.038	0.000139794725451203
Epithelial	AT2_CellCycle	SELPLG	7.76666444659883e-09	1.7666584652406	0.023	0.005	0.0001404368265234
Epithelial	AT2_CellCycle	TIAM1	7.84316288432602e-09	1.53217916304235	0.019	0.004	0.000141820071274383
Epithelial	AT2_CellCycle	SNRPD3	7.88955265231457e-09	1.12302166447866	0.032	0.009	0.000142658891059152
Epithelial	AT2_CellCycle	SASH3	8.29493257512423e-09	1.54000258313804	0.025	0.006	0.000149988970823396
Epithelial	AT2_CellCycle	SLX4IP	8.52754623870419e-09	0.603558465924153	0.098	0.046	0.000154195091088249
Epithelial	AT2_CellCycle	POLR3F	8.76057847925135e-09	0.71350321586083	0.069	0.028	0.000158408780061823
Epithelial	AT2_CellCycle	SMG8	8.81759445827085e-09	0.546343097949981	0.042	0.014	0.000159439742994454
Epithelial	AT2_CellCycle	ZNF107	9.0774452021525e-09	0.81890327618535	0.049	0.017	0.000164138364145322
Epithelial	AT2_CellCycle	GPSM1	9.28219668626596e-09	0.51687432457845	0.06	0.023	0.000167840680481061
Epithelial	AT2_CellCycle	TMCC3	9.42688124095939e-09	0.852851468880975	0.014	0.002	0.000170456866599028
Epithelial	AT2_CellCycle	TARS	9.60382457613756e-09	1.03800437053786	0.026	0.007	0.000173656355985719
Epithelial	AT2_CellCycle	SH2D3C	1.00190388234026e-08	1.36625397551118	0.026	0.007	0.000181164260004766
Epithelial	AT2_CellCycle	CDKN2AIPNL	1.00201431968292e-08	0.520475845002336	0.056	0.021	0.000181184229285065
Epithelial	AT2_CellCycle	SH2B2	1.00564343717911e-08	0.781494113208882	0.03	0.008	0.000181840446310727
Epithelial	AT2_CellCycle	FERMT1	1.01523147388734e-08	1.12046018305454	0.023	0.005	0.000183574155108309
Epithelial	AT2_CellCycle	LRRC26	1.04603285885756e-08	1.92647866501213	0.012	0.002	0.000189143661538625
Epithelial	AT2_CellCycle	NNAT	1.06073161457524e-08	1.25050341254892	0.012	0.002	0.000191801490547495
Epithelial	AT2_CellCycle	SLCO2B1	1.12118109567334e-08	1.1563154784295	0.026	0.007	0.000202731965719653
Epithelial	AT2_CellCycle	SPTBN2	1.18736358797053e-08	0.714228198362698	0.086	0.038	0.000214699083976832
Epithelial	AT2_CellCycle	IKZF3	1.20793922894797e-08	1.26405531241264	0.032	0.009	0.000218419571378372
Epithelial	AT2_CellCycle	INTS6L	1.22141715815795e-08	0.573182675044381	0.086	0.038	0.00022085665053812
Epithelial	AT2_CellCycle	PDZD7	1.23924561270557e-08	1.59295118701543	0.014	0.002	0.000224080391689421
Epithelial	AT2_CellCycle	NXPH3	1.24298084283898e-08	1.64850719007344	0.014	0.002	0.000224755796002145
Epithelial	AT2_CellCycle	PRMT5	1.26292438239771e-08	0.885530782122483	0.053	0.019	0.000228361986825155
Epithelial	AT2_CellCycle	IRF8	1.26500778649494e-08	0.991222865143959	0.028	0.007	0.000228738707954016
Epithelial	AT2_CellCycle	PRSS36	1.30208042066623e-08	1.55106584327093	0.026	0.007	0.000235442181664868
Epithelial	AT2_CellCycle	RELL2	1.34261692476872e-08	0.704227215094949	0.018	0.003	0.000242771992336681
Epithelial	AT2_CellCycle	SLC39A10	1.34639592804051e-08	0.787779377325032	0.065	0.026	0.000243455311708286
Epithelial	AT2_CellCycle	NKG7	1.34790982709325e-08	1.36153752894339	0.023	0.005	0.000243729054935002
Epithelial	AT2_CellCycle	PAK1	1.38120283001738e-08	0.64781215206836	0.081	0.036	0.000249749095723743
Epithelial	AT2_CellCycle	PAIP2	1.3938270966457e-08	0.632723251839104	0.046	0.016	0.000252031815615475
Epithelial	AT2_CellCycle	SLFN11	1.40594505010017e-08	1.60732960493894	0.03	0.008	0.000254222983959113
Epithelial	AT2_CellCycle	GREB1	1.4075585470339e-08	2.65677532712465	0.014	0.002	0.000254514736474671
Epithelial	AT2_CellCycle	TGFBR3L	1.45192074054906e-08	0.991907401622927	0.023	0.005	0.000262536308306081
Epithelial	AT2_CellCycle	ALDH1L2	1.45209763267431e-08	1.50426067754464	0.014	0.002	0.000262568293940168
Epithelial	AT2_CellCycle	ERAP1	1.67776461476021e-08	0.605476042902436	0.111	0.055	0.00030337339764094
Epithelial	AT2_CellCycle	CLDN11	1.70080959069122e-08	1.10918345494946	0.016	0.003	0.000307540390188786
Epithelial	AT2_CellCycle	SHLD3	1.71859619786014e-08	0.967078764299827	0.047	0.017	0.000310756564497071
Epithelial	AT2_CellCycle	NIBAN1	1.73356939867233e-08	0.517637048672563	0.051	0.018	0.000313464018667932
Epithelial	AT2_CellCycle	TMEM121	1.90875448708959e-08	1.12428955854697	0.016	0.003	0.000345140986355539
Epithelial	AT2_CellCycle	ZAP70	1.91294280941878e-08	1.41314771897872	0.032	0.009	0.000345898318799103
Epithelial	AT2_CellCycle	CHN1	1.91629241693795e-08	1.25995623127529	0.023	0.005	0.00034650399483072
Epithelial	AT2_CellCycle	CEP19	1.9543575425684e-08	1.89233176973527	0.025	0.006	0.000353386930847218
Epithelial	AT2_CellCycle	ARHGAP20	2.11851287923837e-08	0.914547889686305	0.033	0.01	0.000383069498823883
Epithelial	AT2_CellCycle	IL18R1	2.13128637901209e-08	1.75170383517193	0.016	0.003	0.000385379203052967
Epithelial	AT2_CellCycle	NKD1	2.20179158739204e-08	1.02049125872824	0.028	0.007	0.000398127954832228
Epithelial	AT2_CellCycle	IL34	2.4130538037386e-08	0.510378186912043	0.074	0.032	0.000436328388792013
Epithelial	AT2_CellCycle	C2CD4A	2.47422641687219e-08	2.28561346412457	0.012	0.002	0.00044738962069883
Epithelial	AT2_CellCycle	DOLPP1	2.62406057007127e-08	0.523846831645796	0.042	0.014	0.000474482632280287
Epithelial	AT2_CellCycle	EMID1	2.66610861243978e-08	1.56983666246112	0.018	0.003	0.00048208575930136
Epithelial	AT2_CellCycle	KCNMA1	2.6766294526365e-08	0.737236962546252	0.03	0.008	0.000483988137625733
Epithelial	AT2_CellCycle	RPP14	2.7483572336044e-08	0.572892510047353	0.037	0.011	0.000496957954980347
Epithelial	AT2_CellCycle	ADH1B	2.80604162398517e-08	0.58905791816392	0.032	0.009	0.000507388446448999
Epithelial	AT2_CellCycle	SULT1C2	2.88181427044535e-08	0.558961828898812	0.086	0.039	0.000521089656381928
Epithelial	AT2_CellCycle	EMILIN1	2.8966119352618e-08	1.88798682907625	0.026	0.007	0.000523765370134038
Epithelial	AT2_CellCycle	SNAPIN	2.97744525295997e-08	0.512336033762539	0.069	0.029	0.000538381650640222
Epithelial	AT2_CellCycle	ITIH2	3.12138395499871e-08	2.17475348968558	0.018	0.004	0.000564408646742867
Epithelial	AT2_CellCycle	CCDC71L	3.15834952470075e-08	0.920343509774254	0.047	0.017	0.00057109276105639
Epithelial	AT2_CellCycle	GZMM	3.22251502184318e-08	2.55206691522246	0.014	0.002	0.000582695166249685
Epithelial	AT2_CellCycle	MS4A4A	3.30801094890764e-08	1.62871641173625	0.016	0.003	0.000598154539781479
Epithelial	AT2_CellCycle	ZNF100	3.31574124647948e-08	1.07092274697876	0.032	0.009	0.00059955233218842
Epithelial	AT2_CellCycle	FGD5	3.33101159347836e-08	0.516197240213131	0.025	0.006	0.000602313516332758
Epithelial	AT2_CellCycle	TMEM182	3.34914029531107e-08	1.25820812852432	0.039	0.012	0.000605591548198148
Epithelial	AT2_CellCycle	RASSF2	3.44524273542253e-08	0.598560159094359	0.04	0.013	0.000622968791419101
Epithelial	AT2_CellCycle	SFRP5	3.50543973325983e-08	0.957208294779333	0.033	0.01	0.000633853612568042
Epithelial	AT2_CellCycle	CDPF1	3.9554155552023e-08	0.510243385430843	0.065	0.027	0.00071521824069168
Epithelial	AT2_CellCycle	MED12L	4.3623536576056e-08	1.60804018712293	0.018	0.004	0.000788800788368245
Epithelial	AT2_CellCycle	TFB2M	4.733336170549e-08	0.565015967788372	0.063	0.026	0.000855881846358671
Epithelial	AT2_CellCycle	DUSP2	4.74700879808504e-08	0.61061238783077	0.03	0.008	0.000858354130869737
Epithelial	AT2_CellCycle	MAMSTR	4.75526883845502e-08	0.562146869291869	0.046	0.016	0.000859847711369437
Epithelial	AT2_CellCycle	ZNF124	4.97616046812196e-08	1.04613301985899	0.026	0.007	0.000899789335845814
Epithelial	AT2_CellCycle	DCST2	5.02171977807674e-08	0.834154240593644	0.023	0.006	0.000908027370271837
Epithelial	AT2_CellCycle	IL16	5.22451479844695e-08	0.50376964729823	0.046	0.016	0.000944696765855178
Epithelial	AT2_CellCycle	TMC8	5.25291303022178e-08	0.859880973366181	0.04	0.014	0.000949831734124703
Epithelial	AT2_CellCycle	GTF2E1	5.26530226242131e-08	0.580021217635563	0.053	0.02	0.00095207195509102
Epithelial	AT2_CellCycle	GIMAP4	5.38143773827921e-08	0.90678609147801	0.025	0.006	0.000973071571835647
Epithelial	AT2_CellCycle	SNX10	5.44048137702868e-08	2.24865878224559	0.012	0.002	0.000983747842594327
Epithelial	AT2_CellCycle	CNR1	5.79247362036957e-08	0.585190755714786	0.067	0.028	0.00104739508003523
Epithelial	AT2_CellCycle	ZNF300	5.93786116482079e-08	1.36326977359864	0.04	0.014	0.0010736840558229
Epithelial	AT2_CellCycle	FAM216A	6.05888078072308e-08	0.994112238039995	0.025	0.006	0.00109556682277035
Epithelial	AT2_CellCycle	KALRN	6.06009438434708e-08	0.915606685792919	0.033	0.01	0.00109578626657764
Epithelial	AT2_CellCycle	BFSP1	6.28833180491506e-08	0.853184120528003	0.026	0.007	0.00113705615696474
Epithelial	AT2_CellCycle	TMEM255B	6.55523198157572e-08	0.895753963046162	0.028	0.008	0.00118531704690852
Epithelial	AT2_CellCycle	MLLT11	6.64646653955027e-08	1.06226870046204	0.012	0.002	0.00120181407968148
Epithelial	AT2_CellCycle	FLT1	6.75418827913313e-08	1.43091813405119	0.025	0.006	0.00122129232463285
Epithelial	AT2_CellCycle	UNC5CL	6.76903927983351e-08	0.953288217491695	0.047	0.017	0.0012239776825795
Epithelial	AT2_CellCycle	TNFAIP8L1	6.90854550238181e-08	0.812867040269345	0.026	0.007	0.00124920319774068
Epithelial	AT2_CellCycle	LETM2	7.0041571439488e-08	0.545180337194977	0.051	0.019	0.00126649169476882
Epithelial	AT2_CellCycle	CYP3A5	7.22522151899648e-08	1.03687185816122	0.03	0.009	0.00130646455506494
Epithelial	AT2_CellCycle	BST1	7.68049696268037e-08	1.36892955545623	0.012	0.002	0.00138878746079187
Epithelial	AT2_CellCycle	TTC36	7.77580808098257e-08	0.876228265183396	0.018	0.004	0.00140602161720327
Epithelial	AT2_CellCycle	LSMEM1	8.11857732973713e-08	1.26661184061797	0.03	0.009	0.00146800115276307
Epithelial	AT2_CellCycle	VTA1	8.16428030776423e-08	0.567917880416727	0.081	0.037	0.00147626516524993
Epithelial	AT2_CellCycle	ARL11	8.22532711873306e-08	2.35741421721889	0.011	0.002	0.00148730364960931
Epithelial	AT2_CellCycle	ITGA5	9.54746644619685e-08	0.791368093645614	0.042	0.015	0.00172637288280131
Epithelial	AT2_CellCycle	TIE1	9.9408877652262e-08	0.997104700504089	0.016	0.003	0.0017975113257082
Epithelial	AT2_CellCycle	IL1RN	1.00830520804956e-07	2.04572853827057	0.012	0.002	0.00182321747719521
Epithelial	AT2_CellCycle	BCL11B	1.01696349547126e-07	0.849734111959508	0.016	0.003	0.00183887339251114
Epithelial	AT2_CellCycle	NIF3L1	1.01850028110024e-07	0.552596734565649	0.054	0.021	0.00184165220828546
Epithelial	AT2_CellCycle	PARG	1.02777455450903e-07	0.557915407652789	0.074	0.033	0.00185842194946323
Epithelial	AT2_CellCycle	DLL4	1.09027212497371e-07	1.00089979468477	0.039	0.013	0.00197143005637746
Epithelial	AT2_CellCycle	PIP4P2	1.1412646327676e-07	1.28800545323147	0.023	0.006	0.00206363470897037
Epithelial	AT2_CellCycle	INPP5D	1.16366333843296e-07	0.652905804669137	0.023	0.006	0.00210413604855448
Epithelial	AT2_CellCycle	FAM118A	1.20250852743212e-07	0.581568894811441	0.084	0.04	0.00217437591930275
Epithelial	AT2_CellCycle	ACOT4	1.21650798957241e-07	1.11455002904732	0.011	0.002	0.00219968974674484
Epithelial	AT2_CellCycle	DENND1C	1.26306400288557e-07	1.06729632881049	0.019	0.004	0.00228387233001768
Epithelial	AT2_CellCycle	CARMIL3	1.31243505637362e-07	0.750178571741714	0.025	0.006	0.00237314506893478
Epithelial	AT2_CellCycle	EFNA4	1.32630949548201e-07	0.528564937084971	0.028	0.008	0.00239823282973056
Epithelial	AT2_CellCycle	ATP5PO	1.35725712592713e-07	0.849148609515535	0.014	0.003	0.00245419233510144
Epithelial	AT2_CellCycle	RAB9B	1.45578509367227e-07	2.19352916379177	0.016	0.003	0.0026323506063782
Epithelial	AT2_CellCycle	GNRH2	1.50482185776553e-07	0.952909201156066	0.019	0.004	0.00272101888321163
Epithelial	AT2_CellCycle	EID2B	1.58788339805405e-07	1.3145296118725	0.018	0.004	0.00287121076036133
Epithelial	AT2_CellCycle	ARHGAP25	1.703367959332e-07	0.968921460877541	0.026	0.007	0.00308002994406412
Epithelial	AT2_CellCycle	ZNF766	1.82146208199417e-07	0.51160670398091	0.069	0.03	0.00329356773666186
Epithelial	AT2_CellCycle	SLC8A1	1.87972725826187e-07	0.757270458521536	0.019	0.004	0.00339892282838912
Epithelial	AT2_CellCycle	CLTCL1	1.91918562467462e-07	1.16071061890607	0.032	0.01	0.00347027144653665
Epithelial	AT2_CellCycle	TMEM273	2.03456272557131e-07	2.18477388968505	0.011	0.002	0.00367889632037805
Epithelial	AT2_CellCycle	CLGN	2.04570155218702e-07	1.60643395830327	0.011	0.002	0.00369903754666457
Epithelial	AT2_CellCycle	CCR6	2.04908857413174e-07	1.48811704646779	0.011	0.002	0.00370516195974501
Epithelial	AT2_CellCycle	GIMAP2	2.05829595391973e-07	1.0323784405389	0.026	0.007	0.00372181074387765
Epithelial	AT2_CellCycle	POLR2K	2.06203396861686e-07	0.503637271147643	0.107	0.055	0.00372856982205301
Epithelial	AT2_CellCycle	SLC31A2	2.10658965799775e-07	0.842417910916752	0.035	0.011	0.00380913541959153
Epithelial	AT2_CellCycle	EMCN	2.13777799215231e-07	1.04998310535785	0.014	0.003	0.0038655301654098
Epithelial	AT2_CellCycle	RUNX3	2.15958102977114e-07	1.41679426175927	0.016	0.003	0.00390495441803218
Epithelial	AT2_CellCycle	EIF3I	2.17073318034297e-07	0.946239796673014	0.033	0.011	0.00392511973669616
Epithelial	AT2_CellCycle	SULT1C4	2.36978168133172e-07	1.63294960988993	0.014	0.003	0.00428503923618402
Epithelial	AT2_CellCycle	THY1	2.39195913401581e-07	1.22094741854466	0.014	0.003	0.00432514050612739
Epithelial	AT2_CellCycle	C2CD4D	2.47557531236283e-07	0.849003221096882	0.016	0.003	0.00447633527981446
Epithelial	AT2_CellCycle	SLFN12L	2.64245600635013e-07	2.41601814199833	0.012	0.002	0.0047780889506823
Epithelial	AT2_CellCycle	SERAC1	2.89091036024343e-07	0.645099292054861	0.053	0.021	0.00522734411339217
Epithelial	AT2_CellCycle	POC5	2.96378509714503e-07	0.818562202609797	0.039	0.013	0.00535911621265764
Epithelial	AT2_CellCycle	KHDC1	3.00143090287541e-07	0.758674346959862	0.016	0.003	0.00542718735857931
Epithelial	AT2_CellCycle	LACC1	3.11145598964633e-07	0.916161174854802	0.039	0.013	0.00562613472047849
Epithelial	AT2_CellCycle	TCTE3	3.19119462983727e-07	0.779752224742738	0.039	0.013	0.00577031812967174
Epithelial	AT2_CellCycle	C3AR1	3.32009539839503e-07	2.31989175484276	0.011	0.002	0.0060033964993779
Epithelial	AT2_CellCycle	GNPNAT1	3.33175353067771e-07	0.553500559243603	0.033	0.011	0.00602447673417143
Epithelial	AT2_CellCycle	FRMD5	3.62383999808055e-07	1.61254433886216	0.019	0.005	0.00655262748452925
Epithelial	AT2_CellCycle	RCSD1	3.62430901105337e-07	1.22024572958411	0.025	0.007	0.0065534755537867
Epithelial	AT2_CellCycle	CINP	3.69831622963632e-07	0.640387416733884	0.065	0.028	0.00668729540642839
Epithelial	AT2_CellCycle	NOVA2	3.84184771565491e-07	0.719911500377952	0.019	0.005	0.00694682903944721
Epithelial	AT2_CellCycle	PODN	3.96524554083291e-07	0.542008661011177	0.046	0.017	0.00716995698693406
Epithelial	AT2_CellCycle	UCHL1	4.08079349020087e-07	0.957745836635312	0.012	0.002	0.00737889078898122
Epithelial	AT2_CellCycle	HIST1H2BG	4.10374109916997e-07	1.80845291986104	0.016	0.003	0.00742038465551913
Epithelial	AT2_CellCycle	EEF1AKMT4	4.11714212493546e-07	0.637215025473669	0.035	0.012	0.00744461639030829
Epithelial	AT2_CellCycle	CD4	4.22514067918454e-07	0.664412646906555	0.039	0.014	0.00763989937610148
Epithelial	AT2_CellCycle	KCNS1	4.34379526372351e-07	0.845957728347805	0.026	0.008	0.00785445059586484
Epithelial	AT2_CellCycle	ACBD7	4.46563328619586e-07	1.75584237411142	0.014	0.003	0.00807475810809936
Epithelial	AT2_CellCycle	IGSF9B	4.5157770700162e-07	0.637528887954947	0.077	0.036	0.00816542809800329
Epithelial	AT2_CellCycle	DOCK2	4.57557494692835e-07	1.58955838022162	0.025	0.007	0.00827355461903583
Epithelial	AT2_CellCycle	ZNF430	4.83964512569301e-07	0.634038702322399	0.039	0.014	0.0087510463162781
Epithelial	AT2_CellCycle	MEOX2	5.04643733532704e-07	0.957826450415905	0.014	0.003	0.00912496798973836
Epithelial	AT2_CellCycle	LDLRAD3	5.11782302959618e-07	0.907313608668934	0.016	0.003	0.00925404760211581
Epithelial	AT2_CellCycle	SOX17	5.11919277625401e-07	2.12756130256462	0.012	0.002	0.00925652437802251
Epithelial	AT2_CellCycle	ZNF527	5.5209276998755e-07	0.611846842787119	0.04	0.015	0.00998294146691488
Epithelial	AT2_CellCycle	AC021097.2	5.55579393311542e-07	0.967075573755584	0.016	0.003	0.0100459865898593
Epithelial	AT2_CellCycle	MYB	5.62068552869929e-07	0.615542554335121	0.042	0.016	0.010163323572994
Epithelial	AT2_CellCycle	RINL	5.93078887552326e-07	1.21170876503491	0.025	0.007	0.0107240524447212
Epithelial	AT2_CellCycle	PACC1	6.0562798968261e-07	0.860159127644553	0.037	0.013	0.010950965309441
Epithelial	AT2_CellCycle	CYTH4	6.10962402222234e-07	1.4905861657878	0.019	0.005	0.0110474221569824
Epithelial	AT2_CellCycle	FBLN2	6.12802227605125e-07	1.00855794430026	0.018	0.004	0.0110806898795559
Epithelial	AT2_CellCycle	PLEKHF1	6.16570755744376e-07	0.529824247352608	0.042	0.016	0.0111488324053698
Epithelial	AT2_CellCycle	FGFBP1	6.67334454714276e-07	1.56502923992172	0.019	0.005	0.0120667416101435
Epithelial	AT2_CellCycle	NDUFA12	6.70819857062719e-07	0.65447911381143	0.058	0.025	0.0121297646554081
Epithelial	AT2_CellCycle	AASDH	6.90081707115091e-07	0.578781390705428	0.098	0.05	0.0124780574280551
Epithelial	AT2_CellCycle	CD96	7.01245419403025e-07	1.33321219783135	0.018	0.004	0.0126799196736455
Epithelial	AT2_CellCycle	TMPRSS5	7.28009416346767e-07	0.780611006227966	0.025	0.007	0.0131638662663822
Epithelial	AT2_CellCycle	TERC	7.62605934719497e-07	1.50295805784585	0.021	0.005	0.0137894405115979
Epithelial	AT2_CellCycle	PKIA	7.77066002125015e-07	0.570445719653835	0.035	0.012	0.0140509074504245
Epithelial	AT2_CellCycle	SEMA6A	7.87041002291668e-07	0.907319489078441	0.016	0.003	0.0142312754034379
Epithelial	AT2_CellCycle	IFI16	8.01370138740032e-07	0.557709450450621	0.1	0.052	0.0144903748486973
Epithelial	AT2_CellCycle	PGBD2	8.02784804487198e-07	0.8208053781909	0.054	0.023	0.0145159548347375
Epithelial	AT2_CellCycle	BIN2	8.23559807915035e-07	1.2361425777951	0.018	0.004	0.0148916084467197
Epithelial	AT2_CellCycle	GPR143	8.25382586691107e-07	0.953288729442215	0.021	0.005	0.0149245679325486
Epithelial	AT2_CellCycle	PDCD2L	8.38426901960177e-07	0.916644604590686	0.035	0.012	0.0151604352412439
Epithelial	AT2_CellCycle	GNAO1	8.58323661406725e-07	1.47731159100685	0.011	0.002	0.0155202084455564
Epithelial	AT2_CellCycle	KLHDC8A	8.65103840360194e-07	0.856944481637577	0.011	0.002	0.015642807641393
Epithelial	AT2_CellCycle	MAGOHB	9.87115923224747e-07	0.696423767164406	0.035	0.012	0.0178490301237499
Epithelial	AT2_CellCycle	SMIM20	9.93826720883146e-07	0.56462987844258	0.086	0.043	0.0179703747670091
Epithelial	AT2_CellCycle	XRCC4	1.0038309327655e-06	0.910966453124945	0.049	0.02	0.0181512709262657
Epithelial	AT2_CellCycle	BLOC1S4	1.00661647451193e-06	0.559973037621932	0.051	0.021	0.0182016390921247
Epithelial	AT2_CellCycle	C5orf30	1.09957024572273e-06	0.658617097430625	0.044	0.017	0.0198824291831583
Epithelial	AT2_CellCycle	TBX6	1.16836718990842e-06	1.22117971866603	0.023	0.006	0.0211264155279241
Epithelial	AT2_CellCycle	HBA2	1.17463645659392e-06	1.0923209945538	0.018	0.004	0.0212397764081313
Epithelial	AT2_CellCycle	ECM1	1.24103089376822e-06	0.663962026196137	0.025	0.007	0.022440320621117
Epithelial	AT2_CellCycle	PRDX3	1.32575097347756e-06	0.595785043120974	0.074	0.035	0.0239722291024213
Epithelial	AT2_CellCycle	KBTBD11	1.3640723745117e-06	0.814582407656526	0.026	0.008	0.0246651566759205
Epithelial	AT2_CellCycle	PLAT	1.38577490024775e-06	1.28219919349886	0.021	0.006	0.0250575817462798
Epithelial	AT2_CellCycle	POLR3G	1.49674673602129e-06	1.41058553872684	0.016	0.004	0.027064174480737
Epithelial	AT2_CellCycle	REEP2	1.50991470740857e-06	1.3710138261118	0.011	0.002	0.0273022777393618
Epithelial	AT2_CellCycle	PTGIS	1.51395239704444e-06	1.6637675804712	0.018	0.004	0.0273752872433576
Epithelial	AT2_CellCycle	ZNF324B	1.51476391053773e-06	0.992552572754676	0.011	0.002	0.0273899610303433
Epithelial	AT2_CellCycle	PLCB1	1.5189837334173e-06	0.520485363320853	0.032	0.011	0.0274662638676516
Epithelial	AT2_CellCycle	HLX	1.52795495997791e-06	1.12830092680699	0.023	0.006	0.0276284815863205
Epithelial	AT2_CellCycle	ITK	1.58364613690423e-06	0.514962795266837	0.018	0.004	0.0286354894475023
Epithelial	AT2_CellCycle	C8orf48	1.60077083346901e-06	1.38169418190747	0.016	0.004	0.0289451382107867
Epithelial	AT2_CellCycle	HOXA5	1.91570543182291e-06	1.37223956903954	0.014	0.003	0.0346397856182219
Epithelial	AT2_CellCycle	FPR1	1.92589074840386e-06	1.26204001310862	0.014	0.003	0.0348239565126386
Epithelial	AT2_CellCycle	SNRPF	2.0232547546959e-06	1.14730417696937	0.019	0.005	0.0365844924744113
Epithelial	AT2_CellCycle	NOS1AP	2.06654279847279e-06	0.675969720241573	0.044	0.017	0.037367226881985
Epithelial	AT2_CellCycle	LILRB2	2.14708832708288e-06	1.22098928548892	0.016	0.004	0.0388236511303127
Epithelial	AT2_CellCycle	ORM2	2.14857506853149e-06	0.664591139198694	0.032	0.011	0.0388505343891864
Epithelial	AT2_CellCycle	RAB8B	2.2826202036873e-06	0.516930732546965	0.067	0.031	0.0412743385230738
Epithelial	AT2_CellCycle	FMOD	2.29029276717094e-06	0.846702123648492	0.026	0.008	0.041413073815985
Epithelial	AT2_CellCycle	STMN3	2.31609558453447e-06	1.52909546434786	0.019	0.005	0.0418796403595523
Epithelial	AT2_CellCycle	LAG3	2.3210433247499e-06	0.858790460736133	0.039	0.015	0.0419691053981276
Epithelial	AT2_CellCycle	MAP7D2	2.34236498475483e-06	0.811909234914508	0.012	0.002	0.0423546436543369
Epithelial	AT2_CellCycle	GIMAP7	2.34981665132545e-06	0.758027958615689	0.023	0.007	0.0424893846892668
Epithelial	AT2_CellCycle	GTPBP8	2.40291541216526e-06	0.506070222853896	0.056	0.025	0.0434495164827723
Epithelial	AT2_CellCycle	ATPAF2	2.43629062129296e-06	0.540785609583466	0.025	0.007	0.0440530070142194
Epithelial	AT2_CellCycle	SKAP2	2.59891650574126e-06	0.653561401434073	0.046	0.019	0.0469936082568134
Epithelial	AT2_CellCycle	TBL1X	2.71644664898085e-06	0.949073850373609	0.028	0.009	0.0491187883068717
Epithelial	AT2_CellCycle	AC007244.1	2.76656427945847e-06	0.918636035370243	0.014	0.003	0.0500250153011681
Epithelial	AT2_CellCycle	GPRIN3	2.79123666512417e-06	0.756822859846169	0.032	0.011	0.0504711413787752
Epithelial	AT2_CellCycle	ANO1	2.8522532909774e-06	1.1603897855985	0.012	0.002	0.0515744440074534
Epithelial	AT2_CellCycle	VSIG10L	3.01031167821132e-06	0.618122898066739	0.026	0.008	0.054432455765417
Epithelial	AT2_CellCycle	THAP9	3.10017449589159e-06	1.53841860095605	0.028	0.009	0.0560573552347117
Epithelial	AT2_CellCycle	HSPA6	3.10278627338022e-06	0.707078851607432	0.025	0.007	0.0561045813952612
Epithelial	AT2_CellCycle	CARD11	3.13252502378025e-06	1.31860576582129	0.019	0.005	0.0566423174799945
Epithelial	AT2_CellCycle	SLC35E4	3.20278476741303e-06	1.52072684360772	0.021	0.006	0.0579127541643625
Epithelial	AT2_CellCycle	PLGRKT	3.89397389819166e-06	0.870994432573725	0.04	0.016	0.0704108360271016
Epithelial	AT2_CellCycle	GLS2	3.90470996896649e-06	0.645893399127515	0.039	0.015	0.070604965658852
Epithelial	AT2_CellCycle	SLA2	4.06953711497566e-06	2.0360653096233	0.014	0.003	0.07358537011299
Epithelial	AT2_CellCycle	ZNF665	4.11277433358244e-06	0.608851584784722	0.03	0.01	0.0743671854998376
Epithelial	AT2_CellCycle	CYP26B1	4.23705996828738e-06	2.01050470441723	0.011	0.002	0.0766145183465724
Epithelial	AT2_CellCycle	BEST1	4.27977537092859e-06	0.736563941186524	0.011	0.002	0.0773868982571307
Epithelial	AT2_CellCycle	RBMX2	4.44126573681032e-06	0.556595880188282	0.047	0.02	0.0803069670530042
Epithelial	AT2_CellCycle	MGST2	4.79883781029469e-06	0.592475275617012	0.083	0.042	0.0867725852857487
Epithelial	AT2_CellCycle	ITGAL	4.8077707864098e-06	0.654145258019189	0.026	0.008	0.086934111359862
Epithelial	AT2_CellCycle	SOX18	4.88999999604417e-06	1.91663733351118	0.014	0.003	0.0884209799284707
Epithelial	AT2_CellCycle	PIK3AP1	4.94671368324829e-06	0.960684378524492	0.014	0.003	0.0894464768204956
Epithelial	AT2_CellCycle	SLC35G1	5.1920690482684e-06	0.855003923782192	0.023	0.007	0.0938829925307892
Epithelial	AT2_CellCycle	PSPN	5.22897194514465e-06	1.08463187426185	0.016	0.004	0.0945502707121056
Epithelial	AT2_CellCycle	LBX2	5.27542111253968e-06	2.44176071602905	0.011	0.002	0.0953901645569425
Epithelial	AT2_CellCycle	ZNF17	5.34918308908356e-06	0.612359496538563	0.047	0.02	0.0967239286168089
Epithelial	AT2_CellCycle	PNMA2	5.41156606184953e-06	0.738467366702291	0.065	0.031	0.0978519375303631
Epithelial	AT2_CellCycle	PRX	5.44033492832378e-06	0.709670136202947	0.049	0.021	0.0983721361739506
Epithelial	AT2_CellCycle	TBXAS1	6.12666844718275e-06	2.3323203486145	0.014	0.003	0.110782418861958
Epithelial	AT2_CellCycle	TMEM176A	6.14496960900126e-06	0.963429210304711	0.019	0.005	0.111113340469961
Epithelial	AT2_CellCycle	TWNK	6.15983824984954e-06	0.80671878597727	0.035	0.013	0.111382195233779
Epithelial	AT2_CellCycle	TMEM79	6.25802541023261e-06	0.890241580941553	0.039	0.015	0.113157615467826
Epithelial	AT2_CellCycle	FCMR	6.50445492356966e-06	0.70030721046049	0.019	0.005	0.117613553927987
Epithelial	AT2_CellCycle	S1PR3	6.73868351936031e-06	0.500914923659729	0.033	0.012	0.121848875397073
Epithelial	AT2_CellCycle	RGS1	6.84168568218781e-06	0.741219563592399	0.021	0.006	0.12371136050532
Epithelial	AT2_CellCycle	NANOS1	6.84176519531796e-06	0.734319760386454	0.011	0.002	0.123712798261739
Epithelial	AT2_CellCycle	NOVA1	6.84957973331425e-06	1.53297218753278	0.018	0.005	0.123854100737788
Epithelial	AT2_CellCycle	SLAMF7	6.85916336690829e-06	0.696732576332017	0.014	0.003	0.124027392000436
Epithelial	AT2_CellCycle	FAM151B	6.87834991829798e-06	0.808553306117282	0.032	0.011	0.124374323222664
Epithelial	AT2_CellCycle	ABI3	7.2315756295485e-06	1.16139506419959	0.016	0.004	0.130761350533496
Epithelial	AT2_CellCycle	FUNDC2	7.29093469127998e-06	0.738285084718187	0.042	0.017	0.131834681087725
Epithelial	AT2_CellCycle	JAML	7.38281399222027e-06	0.79386215502936	0.025	0.008	0.133496042607327
Epithelial	AT2_CellCycle	SOX7	7.63237878072099e-06	0.538889320944508	0.012	0.003	0.138008673112997
Epithelial	AT2_CellCycle	LOXL1	7.88639733258942e-06	0.692404594105726	0.039	0.015	0.142601836567882
Epithelial	AT2_CellCycle	MS4A1	7.88791779281059e-06	2.52141719673129	0.012	0.003	0.142629329529601
Epithelial	AT2_CellCycle	TIGD7	8.34857589624585e-06	0.529715137343983	0.047	0.02	0.150958949355917
Epithelial	AT2_CellCycle	ASIC1	8.50886006641178e-06	1.51143660197199	0.011	0.002	0.153857207720858
Epithelial	AT2_CellCycle	GTDC1	8.59391520126511e-06	0.539901022937037	0.047	0.02	0.155395174669276
Epithelial	AT2_CellCycle	FOXA3	8.60133264081306e-06	0.848432530811977	0.011	0.002	0.155529296811182
Epithelial	AT2_CellCycle	ZNF799	8.88745154057217e-06	0.657527586487755	0.028	0.01	0.160702898756626
Epithelial	AT2_CellCycle	DET1	8.95570511602528e-06	0.810398770562112	0.016	0.004	0.161937059907969
Epithelial	AT2_CellCycle	PTGER2	9.8885447315387e-06	0.89273753729161	0.012	0.003	0.178804665835683
Epithelial	AT2_CellCycle	CSF2RA	9.92822387620226e-06	1.21659803552062	0.016	0.004	0.179522144129489
Epithelial	AT2_CellCycle	BCL2A1	1.03122246499645e-05	2.53718305764062	0.011	0.002	0.186465646120658
Epithelial	AT2_CellCycle	NUDT13	1.06190700954727e-05	0.602604701740423	0.053	0.024	0.192014025466337
Epithelial	AT2_CellCycle	SLC1A2	1.13390397658087e-05	1.46673484138047	0.016	0.004	0.205032517045354
Epithelial	AT2_CellCycle	ADGRE2	1.17272226244282e-05	1.7830742346291	0.011	0.002	0.21205163949491
Epithelial	AT2_CellCycle	SMIM10L2B	1.20389645733304e-05	0.906524923062075	0.026	0.009	0.217688557414961
Epithelial	AT2_CellCycle	RHOH	1.27966793541819e-05	0.918131360548224	0.012	0.003	0.231389556082318
Epithelial	AT2_CellCycle	KCNJ14	1.29952980221615e-05	0.717838899186101	0.032	0.012	0.234980978836723
Epithelial	AT2_CellCycle	EFCAB8	1.32486931651581e-05	0.640469150425342	0.016	0.004	0.239562869812388
Epithelial	AT2_CellCycle	KCNQ4	1.34492468244384e-05	1.33052538187054	0.016	0.004	0.243189281079495
Epithelial	AT2_CellCycle	ADGRA2	1.36082535269897e-05	1.03234357828458	0.016	0.004	0.246064440275028
Epithelial	AT2_CellCycle	CES3	1.42609515106491e-05	0.812020520931346	0.021	0.006	0.257866525215557
Epithelial	AT2_CellCycle	RNF17	1.4667267867108e-05	1.58026687416106	0.025	0.008	0.265213537573046
Epithelial	AT2_CellCycle	PLEK	1.47444249419008e-05	1.56700391111026	0.012	0.003	0.26660869179945
Epithelial	AT2_CellCycle	LMOD1	1.51353881583296e-05	1.84494404562645	0.014	0.003	0.273678088678915
Epithelial	AT2_CellCycle	ANO5	1.5248478969407e-05	0.645948109101237	0.035	0.014	0.275722996724818
Epithelial	AT2_CellCycle	PLVAP	1.53698657631003e-05	0.577067015425235	0.014	0.003	0.277917912728379
Epithelial	AT2_CellCycle	MNDA	1.61783750659271e-05	1.09521472097324	0.011	0.002	0.292537377942094
Epithelial	AT2_CellCycle	CFP	1.62560546293281e-05	0.746924268633652	0.026	0.009	0.29394197980751
Epithelial	AT2_CellCycle	FAM218A	1.63001803073332e-05	0.522914327725491	0.026	0.009	0.2947398603172
Epithelial	AT2_CellCycle	CTHRC1	1.63675318513594e-05	0.678507041352489	0.011	0.002	0.29595771093628
Epithelial	AT2_CellCycle	SETD9	1.77105140227154e-05	1.09653637089806	0.025	0.008	0.32024151455874
Epithelial	AT2_CellCycle	KATNAL2	1.77467116498577e-05	1.06526153216089	0.028	0.01	0.320896040052727
Epithelial	AT2_CellCycle	LYL1	1.80525048030417e-05	0.651495722339882	0.011	0.002	0.3264253918486
Epithelial	AT2_CellCycle	EHD3	1.80745471388415e-05	0.852012598597844	0.019	0.006	0.326823961364531
Epithelial	AT2_CellCycle	PAICS	1.82041960171851e-05	0.528205009953116	0.023	0.007	0.329168272382742
Epithelial	AT2_CellCycle	TOX2	1.82153118038236e-05	1.57220751194447	0.014	0.003	0.329369268036739
Epithelial	AT2_CellCycle	TEX54	1.90393771682581e-05	0.640761663681164	0.014	0.003	0.344270017956443
Epithelial	AT2_CellCycle	MMRN1	1.95589010552456e-05	1.96935588089825	0.011	0.002	0.353664048880951
Epithelial	AT2_CellCycle	GRK1	2.01808960495789e-05	1.17023186606836	0.014	0.003	0.364910962368486
Epithelial	AT2_CellCycle	ARHGAP28	2.07265510473306e-05	0.621038221927896	0.026	0.009	0.374777496037831
Epithelial	AT2_CellCycle	PCP4L1	2.10104777082845e-05	1.10767922396133	0.03	0.011	0.3799114579212
Epithelial	AT2_CellCycle	MRAP2	2.18489808908814e-05	0.541841362050373	0.014	0.003	0.395073272468918
Epithelial	AT2_CellCycle	UBE2F	2.22475906943087e-05	0.591030913353673	0.039	0.016	0.40228093493449
Epithelial	AT2_CellCycle	DNLZ	2.42253387904219e-05	0.732241428439487	0.021	0.007	0.438042576008408
Epithelial	AT2_CellCycle	AOC2	2.44684563438389e-05	0.729776181741654	0.03	0.011	0.442438627609295
Epithelial	AT2_CellCycle	ISLR	2.4717564534529e-05	0.627131615982305	0.014	0.003	0.446943001913354
Epithelial	AT2_CellCycle	AIFM3	2.60138046170588e-05	1.41007154515421	0.016	0.004	0.470381615085657
Epithelial	AT2_CellCycle	GPAT2	2.68629907801677e-05	0.611322863446088	0.021	0.007	0.485736599286992
Epithelial	AT2_CellCycle	WASF1	2.76622661613464e-05	1.33625712145785	0.014	0.003	0.500189096729466
Epithelial	AT2_CellCycle	CCDC153	2.7913624196844e-05	0.581976552845545	0.039	0.016	0.504734152727332
Epithelial	AT2_CellCycle	SIX4	2.83388000586296e-05	0.65021839726217	0.04	0.017	0.51242218266014
Epithelial	AT2_CellCycle	MCRIP2	2.92114282730771e-05	0.539645508586628	0.03	0.011	0.528201046033781
Epithelial	AT2_CellCycle	DNAAF2	2.92709564286846e-05	0.762751075143508	0.062	0.031	0.529277434143476
Epithelial	AT2_CellCycle	LAIR1	2.94531242453197e-05	1.58264241164608	0.014	0.004	0.532571392603871
Epithelial	AT2_CellCycle	CYP7B1	2.9880959401949e-05	0.573087181393759	0.051	0.024	0.540307507906041
Epithelial	AT2_CellCycle	PANK2	3.2458305928488e-05	0.980488330066525	0.018	0.005	0.586911087798921
Epithelial	AT2_CellCycle	GPR132	3.49735245793932e-05	0.512640454974674	0.025	0.008	0.632391271444589
Epithelial	AT2_CellCycle	RAB29	3.51641345576899e-05	0.655320362164536	0.051	0.024	0.635837881072148
Epithelial	AT2_CellCycle	ANGPTL4	3.59848675693186e-05	1.15370077566334	0.026	0.009	0.650678375388419
Epithelial	AT2_CellCycle	SUMO4	3.63146355154398e-05	0.699049303800721	0.033	0.013	0.656641239390182
Epithelial	AT2_CellCycle	ELMO1	3.78705459657736e-05	1.38261904988645	0.014	0.004	0.684775212153118
Epithelial	AT2_CellCycle	GDF15	3.81206856768974e-05	0.930159240600718	0.165	0.105	0.689298238409659
Epithelial	AT2_CellCycle	FKBP10	4.15308321986404e-05	0.816511758314828	0.023	0.008	0.750960507815815
Epithelial	AT2_CellCycle	MYH15	4.20624955210167e-05	0.642201463554479	0.018	0.005	0.760574044011023
Epithelial	AT2_CellCycle	FLI1	4.47989254703285e-05	1.17426637148893	0.016	0.004	0.81005417035448
Epithelial	AT2_CellCycle	CA4	4.55792718709376e-05	0.642264758295212	0.016	0.004	0.824164393970294
Epithelial	AT2_CellCycle	TAGAP	5.21462446065624e-05	1.09009472194253	0.016	0.004	0.942908394975862
Epithelial	AT2_CellCycle	ADAMTSL3	5.30995377038362e-05	0.777248022522113	0.025	0.009	0.960145840760766
Epithelial	AT2_CellCycle	IL3RA	5.57933553529916e-05	0.795561951938113	0.012	0.003	1
Epithelial	AT2_CellCycle	DLGAP1	5.71478784607386e-05	0.908336143376542	0.026	0.01	1
Epithelial	AT2_CellCycle	C17orf100	5.863024559312e-05	1.2005115673648	0.016	0.004	1
Epithelial	AT2_CellCycle	XYLT1	6.48173525272733e-05	1.12347282409606	0.016	0.004	1
Epithelial	AT2_CellCycle	ARMC12	6.7689724496473e-05	1.8305950212636	0.012	0.003	1
Epithelial	AT2_CellCycle	ADA2	6.83872343237094e-05	0.500803820458538	0.049	0.023	1
Epithelial	AT2_CellCycle	SELL	6.91004853735568e-05	1.03030430631374	0.014	0.004	1
Epithelial	AT2_CellCycle	EGR2	7.09830552139736e-05	1.36921377778126	0.023	0.008	1
Epithelial	AT2_CellCycle	PNMT	7.13742458636963e-05	1.13980891222338	0.018	0.005	1
Epithelial	AT2_CellCycle	DOK3	7.32892614364852e-05	0.867552085346434	0.012	0.003	1
Epithelial	AT2_CellCycle	APOBEC3G	7.466424085418e-05	0.936902832755832	0.025	0.009	1
Epithelial	AT2_CellCycle	NPM3	7.58556684752463e-05	0.898141264959855	0.03	0.012	1
Epithelial	AT2_CellCycle	FAM81A	8.27925638994782e-05	1.2125253301718	0.011	0.002	1
Epithelial	AT2_CellCycle	ATP6V1FNB	8.35876032481133e-05	0.856896055409291	0.021	0.007	1
Epithelial	AT2_CellCycle	NCF4	8.48513891865996e-05	0.874568804115499	0.019	0.006	1
Epithelial	AT2_CellCycle	TNFSF15	8.73242548188768e-05	0.992767419002482	0.046	0.021	1
Epithelial	AT2_CellCycle	APBA2	8.87194436713886e-05	1.87336886675104	0.011	0.002	1
Epithelial	AT2_CellCycle	ZNF786	9.21791578691614e-05	0.522054789481645	0.051	0.025	1
Epithelial	AT2_CellCycle	CD3E	9.59929553413861e-05	1.5636773237601	0.014	0.004	1
Epithelial	AT2_CellCycle	PRKX	9.84353960683101e-05	0.593782702672346	0.011	0.002	1
Epithelial	AT2_CellCycle	RGS5	0.000113991590698766	0.832993944038384	0.018	0.005	1
Epithelial	AT2_CellCycle	METTL27	0.000114658538743355	0.554995427700973	0.047	0.023	1
Epithelial	AT2_CellCycle	CD226	0.000116102282100578	0.550583216218556	0.012	0.003	1
Epithelial	AT2_CellCycle	KLRK1	0.000119864957974202	1.58127551872933	0.012	0.003	1
Epithelial	AT2_CellCycle	SLAMF6	0.000121056829334366	1.73833831750766	0.011	0.002	1
Epithelial	AT2_CellCycle	ADTRP	0.000122830851472334	0.808369534288176	0.011	0.002	1
Epithelial	AT2_CellCycle	UTP14A	0.000126420088679848	0.500858487483864	0.035	0.015	1
Epithelial	AT2_CellCycle	FAM169A	0.00012895053923528	1.83834993053973	0.011	0.002	1
Epithelial	AT2_CellCycle	NEIL2	0.000138054997064403	1.03663058959807	0.025	0.009	1
Epithelial	AT2_CellCycle	RBBP4	0.000143478718706298	0.830570241579979	0.026	0.01	1
Epithelial	AT2_CellCycle	TRBC2	0.000155336289685008	1.21086139347113	0.023	0.008	1
Epithelial	AT2_CellCycle	TMEM213	0.000163590842715758	1.24585269143781	0.016	0.005	1
Epithelial	AT2_CellCycle	PRR5	0.000177564936376609	0.616140773172282	0.032	0.013	1
Epithelial	AT2_CellCycle	SP140	0.000185701027839901	1.06132834711994	0.012	0.003	1
Epithelial	AT2_CellCycle	GAN	0.000185942301172101	0.526496490635987	0.054	0.028	1
Epithelial	AT2_CellCycle	HCK	0.000208741327675843	0.984831241593395	0.012	0.003	1
Epithelial	AT2_CellCycle	ARHGAP15	0.000213390637102359	1.48680961846188	0.019	0.007	1
Epithelial	AT2_CellCycle	FXYD6	0.000217721325153764	0.728645107358464	0.026	0.01	1
Epithelial	AT2_CellCycle	CLYBL	0.000228736357038355	0.591906562952334	0.044	0.021	1
Epithelial	AT2_CellCycle	ZNF790	0.000242618057831838	0.588871907490224	0.032	0.014	1
Epithelial	AT2_CellCycle	FITM1	0.000245563626640981	0.68083289094709	0.014	0.004	1
Epithelial	AT2_CellCycle	HERC5	0.000263185810181921	1.30376773953253	0.019	0.007	1
Epithelial	AT2_CellCycle	COL17A1	0.000269408791657646	1.11128184087586	0.019	0.007	1
Epithelial	AT2_CellCycle	CCDC51	0.000279797357510059	0.593927031959997	0.03	0.013	1
Epithelial	AT2_CellCycle	CDK5	0.00028153768588048	0.685753188683652	0.026	0.011	1
Epithelial	AT2_CellCycle	ZNF660	0.000287438956197235	0.517879953936738	0.032	0.014	1
Epithelial	AT2_CellCycle	WFDC12	0.000302652534857503	1.052048197959	0.018	0.006	1
Epithelial	AT2_CellCycle	CNFN	0.000302936437729405	1.5514524390944	0.012	0.003	1
Epithelial	AT2_CellCycle	PLD5	0.000313477724572285	1.87736903247515	0.014	0.004	1
Epithelial	AT2_CellCycle	A3GALT2	0.000321146804575281	0.633416644265207	0.018	0.006	1
Epithelial	AT2_CellCycle	PLA2G4C	0.000323219475389562	0.56189633356497	0.023	0.009	1
Epithelial	AT2_CellCycle	MRVI1	0.000325619108627097	0.723160485607344	0.018	0.006	1
Epithelial	AT2_CellCycle	ZNF669	0.000334741743799466	0.70978665349443	0.023	0.009	1
Epithelial	AT2_CellCycle	SLC30A3	0.000348819140532484	0.602649388838202	0.011	0.003	1
Epithelial	AT2_CellCycle	SARDH	0.000380108563568792	1.05979088539659	0.019	0.007	1
Epithelial	AT2_CellCycle	ICAM3	0.000385865797389333	0.972356075068376	0.019	0.007	1
Epithelial	AT2_CellCycle	TSKU	0.00039246282369924	0.86801583991967	0.018	0.006	1
Epithelial	AT2_CellCycle	CXCL12	0.000419880015814948	0.833046603073222	0.016	0.005	1
Epithelial	AT2_CellCycle	CORO2B	0.000419920358479359	0.726776914264395	0.011	0.003	1
Epithelial	AT2_CellCycle	GALNT8	0.000437556250421378	1.85459229265809	0.011	0.003	1
Epithelial	AT2_CellCycle	PCP4	0.000439149996344275	0.682838648027013	0.028	0.012	1
Epithelial	AT2_CellCycle	GJB3	0.00044410233504573	0.925642521241909	0.012	0.003	1
Epithelial	AT2_CellCycle	OSBP2	0.000513813639461786	0.522706878010692	0.037	0.017	1
Epithelial	AT2_CellCycle	B4GALNT4	0.000514013024900849	1.01615755237482	0.012	0.004	1
Epithelial	AT2_CellCycle	GHRL	0.000523570994447414	2.96848668694427	0.016	0.005	1
Epithelial	AT2_CellCycle	SLC13A3	0.000532003177145209	1.35511817287755	0.011	0.003	1
Epithelial	AT2_CellCycle	CARMIL2	0.000547179376991226	0.797013012559335	0.014	0.004	1
Epithelial	AT2_CellCycle	RSL24D1	0.000584240094388854	0.69370034135522	0.039	0.019	1
Epithelial	AT2_CellCycle	PYHIN1	0.000592479132296062	1.25132820896733	0.011	0.003	1
Epithelial	AT2_CellCycle	LIMD2	0.000627806029675881	0.686007831676624	0.032	0.014	1
Epithelial	AT2_CellCycle	KIT	0.000646947961663522	1.26772136673001	0.012	0.004	1
Epithelial	AT2_CellCycle	ECSCR	0.000657653519070986	1.249416969293	0.014	0.004	1
Epithelial	AT2_CellCycle	SKAP1	0.000673006968872655	0.776279431311723	0.011	0.003	1
Epithelial	AT2_CellCycle	THSD8	0.000715811830580671	0.507479318385684	0.028	0.012	1
Epithelial	AT2_CellCycle	CD69	0.000748523414446335	0.808550557268465	0.012	0.004	1
Epithelial	AT2_CellCycle	PPP1R16B	0.000805129764100282	1.50616757621719	0.014	0.005	1
Epithelial	AT2_CellCycle	STARD5	0.000821601927389002	0.856913852626098	0.03	0.013	1
Epithelial	AT2_CellCycle	RBBP8NL	0.000939210593175401	0.584093015306467	0.032	0.015	1
Epithelial	AT2_CellCycle	ZBP1	0.000941747890302032	1.05081474883055	0.012	0.004	1
Epithelial	AT2_CellCycle	ERICH4	0.000969173187686158	1.01858889176031	0.011	0.003	1
Epithelial	AT2_CellCycle	CCL21	0.000975857469139608	0.93778216796087	0.012	0.004	1
Epithelial	AT2_CellCycle	ATXN7L2	0.000985014097300697	0.822599587728482	0.012	0.004	1
Epithelial	AT2_CellCycle	TFAP4	0.0010316764198237	0.584838970531695	0.012	0.004	1
Epithelial	AT2_CellCycle	CSGALNACT1	0.00105704142722265	0.62350422796368	0.019	0.007	1
Epithelial	AT2_CellCycle	KLHL11	0.00106250262106131	0.728948306520167	0.018	0.006	1
Epithelial	AT2_CellCycle	CD2	0.00108045323731845	1.80442451460824	0.014	0.005	1
Epithelial	AT2_CellCycle	ADAMTS7	0.00109265239074912	1.79805638909112	0.012	0.004	1
Epithelial	AT2_CellCycle	GPR37	0.00110921396957679	1.1862720368436	0.012	0.004	1
Epithelial	AT2_CellCycle	PHKG1	0.00116945429343832	0.979011054423651	0.019	0.007	1
Epithelial	AT2_CellCycle	ITPRIPL1	0.0011955404955345	1.57466320036628	0.011	0.003	1
Epithelial	AT2_CellCycle	SFRP4	0.00122705517721438	0.545222353538596	0.012	0.004	1
Epithelial	AT2_CellCycle	HFM1	0.00123433467181185	0.583884001715204	0.014	0.005	1
Epithelial	AT2_CellCycle	GJC2	0.00129816162571695	1.47076794012285	0.018	0.007	1
Epithelial	AT2_CellCycle	TRIM61	0.00138557862440727	1.12702830144943	0.014	0.005	1
Epithelial	AT2_CellCycle	TRIM68	0.00142934933773895	0.58305383246377	0.033	0.016	1
Epithelial	AT2_CellCycle	IGFBP3	0.00146799263930013	0.590096436870382	0.014	0.005	1
Epithelial	AT2_CellCycle	ITGA4	0.00149283514108536	0.638572677887758	0.021	0.009	1
Epithelial	AT2_CellCycle	CD79A	0.00158118284588412	2.46846926750014	0.011	0.003	1
Epithelial	AT2_CellCycle	ADAM19	0.00179808796618299	1.65217947354701	0.016	0.006	1
Epithelial	AT2_CellCycle	SALL4	0.00185437544275885	1.74607825573509	0.011	0.003	1
Epithelial	AT2_CellCycle	LGI2	0.00185984225936923	0.72080144700552	0.011	0.003	1
Epithelial	AT2_CellCycle	KBTBD6	0.00200995455418384	0.746410099194583	0.021	0.009	1
Epithelial	AT2_CellCycle	DAPP1	0.00203993504351288	0.535736357326014	0.028	0.013	1
Epithelial	AT2_CellCycle	RNF165	0.00212288359917494	0.587346394095787	0.016	0.006	1
Epithelial	AT2_CellCycle	MYH7B	0.00234600605701787	1.78253378672122	0.016	0.006	1
Epithelial	AT2_CellCycle	PPARGC1B	0.00259168154027353	0.597251596517892	0.016	0.006	1
Epithelial	AT2_CellCycle	CCDC89	0.00268730192637311	0.78300173371336	0.016	0.006	1
Epithelial	AT2_CellCycle	COL5A2	0.00271600043916361	0.800165593000743	0.019	0.008	1
Epithelial	AT2_CellCycle	FKBP7	0.00293052333010613	0.560650583439131	0.019	0.008	1
Epithelial	AT2_CellCycle	TRAC	0.00319893722803182	1.39578871322088	0.019	0.008	1
Epithelial	AT2_CellCycle	PDE1C	0.0032022583185831	0.593667829711786	0.014	0.005	1
Epithelial	AT2_CellCycle	FGF22	0.0032144608558719	1.28563079746974	0.011	0.003	1
Epithelial	AT2_CellCycle	PRKAA2	0.00325884316012487	0.982362604566618	0.016	0.006	1
Epithelial	AT2_CellCycle	GPD1	0.00326063531754572	0.705783711267968	0.011	0.003	1
Epithelial	AT2_CellCycle	RHBDL2	0.00326463593491407	0.561793546719096	0.021	0.009	1
Epithelial	AT2_CellCycle	PDGFB	0.00339676419223275	1.08681174172856	0.023	0.01	1
Epithelial	AT2_CellCycle	ZFPM2	0.00346253487409289	0.614877878738457	0.014	0.005	1
Epithelial	AT2_CellCycle	PTGIR	0.0037704779155452	1.4829582676452	0.011	0.003	1
Epithelial	AT2_CellCycle	MAP10	0.00381933022772101	0.724708601500637	0.016	0.006	1
Epithelial	AT2_CellCycle	COQ3	0.00389224048495091	0.561565149570384	0.018	0.007	1
Epithelial	AT2_CellCycle	GBGT1	0.00392075785096112	0.603032865437674	0.016	0.006	1
Epithelial	AT2_CellCycle	IQGAP2	0.00403008582253339	0.510263892470006	0.021	0.009	1
Epithelial	AT2_CellCycle	CPSF4L	0.00414038561587559	0.90080612325743	0.012	0.004	1
Epithelial	AT2_CellCycle	LRAT	0.00439133733309529	1.28941048401872	0.011	0.003	1
Epithelial	AT2_CellCycle	ZNF485	0.00479965104861083	0.688265878729713	0.019	0.008	1
Epithelial	AT2_CellCycle	ZNF813	0.00505539426269728	0.504727477025201	0.016	0.006	1
Epithelial	AT2_CellCycle	C1orf53	0.00518538876542994	1.30947132367552	0.023	0.011	1
Epithelial	AT2_CellCycle	ADAMTSL2	0.00530568765837165	0.575388365319214	0.012	0.004	1
Epithelial	AT2_CellCycle	ZNF547	0.00666206321035303	0.792723257646885	0.011	0.004	1
Epithelial	AT2_CellCycle	RNF152	0.00671913787121236	0.667888308623344	0.012	0.005	1
Epithelial	AT2_CellCycle	ZNF572	0.00719805106910359	0.588820181334026	0.018	0.008	1
Epithelial	AT2_CellCycle	FSCN1	0.00726024523126704	1.41942138760978	0.014	0.006	1
Epithelial	AT2_CellCycle	COL11A1	0.00735108753755604	1.04287980958248	0.018	0.008	1
Epithelial	AT2_CellCycle	TMEM217	0.00898503670709148	0.614568539461747	0.011	0.004	1
Epithelial	AT2_CellCycle	ADAMTSL5	0.00924832538592479	0.69911801408611	0.011	0.004	1
Epithelial	AT2_CellCycle	ZNF860	0.0095078561829009	0.895407313341319	0.011	0.004	1
Epithelial	AT2_CellCycle	POU2F2	0.00974296122606008	1.16548545260082	0.011	0.004	1
Epithelial	AT2_CellCycle	RAMP1	0.0104684257341193	1.51254804967297	0.012	0.005	1
Epithelial	AT2_CellCycle	C1orf54	0.0106567670019234	0.504013717159088	0.018	0.008	1
Epithelial	AT2_CellCycle	ANKRD31	0.01119369855203	0.940460118864743	0.014	0.006	1
Epithelial	AT2_CellCycle	CCDC121	0.0122679792682506	1.07362521012411	0.025	0.013	1
Epithelial	AT2_CellCycle	SV2A	0.0133333515229622	0.544686497874664	0.011	0.004	1
Epithelial	AT2_CellCycle	SORD	0.0137186992946359	1.14501549726656	0.012	0.005	1
Epithelial	AT2_CellCycle	CREB5	0.0138870271354803	1.35315965936995	0.016	0.007	1
Epithelial	AT2_CellCycle	ARC	0.0144035636558322	0.829126905937248	0.014	0.006	1
Epithelial	AT2_CellCycle	CLDN10	0.0169785625035596	0.810989533242903	0.012	0.005	1
Epithelial	AT2_CellCycle	PAPPA	0.0174983934763962	0.546561122871024	0.014	0.006	1
Epithelial	AT2_CellCycle	FRG1	0.0177339975303302	0.552921947031263	0.053	0.034	1
Epithelial	AT2_CellCycle	ITGA8	0.0194860180558312	0.870415435867791	0.011	0.004	1
Epithelial	AT2_CellCycle	CPA3	0.022952097663447	0.875961615296376	0.011	0.004	1
Epithelial	AT2_CellCycle	DEUP1	0.023161347167897	0.969111719456422	0.012	0.005	1
Epithelial	AT2_CellCycle	EGFL8	0.0239324978020627	0.927873502830038	0.016	0.008	1
Epithelial	AT2_CellCycle	ADPRHL1	0.0247325490536335	0.548874959120647	0.012	0.005	1
Epithelial	AT2_CellCycle	COL5A3	0.0276199230461291	0.611923017399452	0.011	0.004	1
Epithelial	AT2_CellCycle	TMEM86A	0.0296044945540776	0.628462211727883	0.012	0.005	1
Epithelial	AT2_CellCycle	LAMA1	0.0315219918670446	0.527413212667521	0.011	0.004	1
Epithelial	AT2_CellCycle	GJB1	0.0410168941868768	0.742431928005602	0.012	0.006	1
Epithelial	AT2_CellCycle	TAF9B	0.0626992359620052	0.715742750194182	0.023	0.014	1
Epithelial	AT2_CellCycle	ACVR1C	0.069692315723266	0.647037374960972	0.011	0.005	1
Epithelial	AT2_CellCycle	PTCHD1	0.074983710882642	0.690733046512391	0.011	0.005	1
Epithelial	AT2_CellCycle	TRGC1	0.0811362012270616	0.663471310938981	0.018	0.01	1
Epithelial	AT2_CellCycle	MEX3A	0.103126520643386	0.666679480224478	0.011	0.005	1
Epithelial	AT2_CellCycle	ARIH2OS	0.109740046268538	1.29257317263277	0.014	0.008	1
Epithelial	AT2_CellCycle	KCNK3	0.110844383086165	1.15450629940348	0.011	0.006	1
Epithelial	AT2_CellCycle	ARHGAP6	0.129424852946776	1.39365027882302	0.011	0.006	1
Epithelial	AT2_CellCycle	DUSP4	0.16047065688424	0.73003730737215	0.012	0.007	1
Epithelial	AT2_CellCycle	CYGB	0.236628794096925	1.16044365009305	0.016	0.011	1
Epithelial	AT2_CellCycle	VAV1	0.268204162172447	0.563005333680684	0.011	0.007	1
Epithelial	AT2_CellCycle	TSSK4	0.279189074504979	0.662976690310394	0.011	0.007	1
Epithelial	AT2_CellCycle	PKP2	0.561506241657701	0.929417599096648	0.012	0.01	1
Epithelial	AT2_CellCycle	TCEANC	0.562277542662829	0.57074555261214	0.012	0.01	1
Epithelial	ATi_AT1	MYRF	0	1.66645299663029	0.769	0.24	0
Epithelial	ATi_AT1	SPOCK2	0	1.65664808197237	0.715	0.207	0
Epithelial	ATi_AT1	RTKN2	0	1.0884143695983	0.751	0.266	0
Epithelial	ATi_AT1	AGER	0	1.00075886086885	0.936	0.461	0
Epithelial	ATi_AT1	ANOS1	0	1.68542676025357	0.703	0.23	0
Epithelial	ATi_AT1	ANXA3	0	1.30724184262854	0.789	0.317	0
Epithelial	ATi_AT1	CAV2	0	1.33275650856322	0.82	0.36	0
Epithelial	ATi_AT1	FAM189A2	0	1.51949203751051	0.755	0.316	0
Epithelial	ATi_AT1	IL32	0	1.91561172480212	0.587	0.169	0
Epithelial	ATi_AT1	MYO1B	0	1.55217879086815	0.795	0.381	0
Epithelial	ATi_AT1	ABCC3	0	2.13093522125221	0.541	0.138	0
Epithelial	ATi_AT1	NYAP2	0	2.90739822150307	0.449	0.066	0
Epithelial	ATi_AT1	KRT7	0	1.3269798231882	0.948	0.593	0
Epithelial	ATi_AT1	AP1S3	0	1.94014712598055	0.469	0.116	0
Epithelial	ATi_AT1	ABI3BP	0	2.2839226685217	0.439	0.09	0
Epithelial	ATi_AT1	IFI27	0	1.92980793259413	0.457	0.116	0
Epithelial	ATi_AT1	FSTL1	0	2.04838570859561	0.438	0.107	0
Epithelial	ATi_AT1	PRSS23	0	3.28378963048019	0.336	0.041	0
Epithelial	ATi_AT1	KRT80	0	2.75360554035278	0.235	0.035	0
Epithelial	ATi_AT1	ADAMTSL1	0	3.4309394837723	0.198	0.018	0
Epithelial	ATi_AT1	TMEM132D	0	3.1272681259442	0.157	0.016	0
Epithelial	ATi_AT1	KLK7	0	3.83857911294611	0.144	0.008	0
Epithelial	ATi_AT1	WNT10A	0	3.99018848630487	0.126	0.009	0
Epithelial	ATi_AT1	R3HDML	0	5.51908199717442	0.062	0.002	0
Epithelial	ATi_AT1	COL4A3	1.01560638412008e-305	1.41735122445096	0.785	0.353	1.83641946376593e-301
Epithelial	ATi_AT1	CEACAM6	1.83013674484418e-302	1.63172163408911	0.731	0.309	3.30925326202724e-298
Epithelial	ATi_AT1	CAV1	7.01248866311241e-295	1.02110004245177	0.91	0.437	1.26799820006399e-290
Epithelial	ATi_AT1	TACSTD2	5.61378481598869e-294	1.28888280159822	0.843	0.427	1.01508457042707e-289
Epithelial	ATi_AT1	KCNT2	1.82476836748545e-289	1.9375342290188	0.35	0.08	3.2995461620872e-285
Epithelial	ATi_AT1	ARHGEF26	2.19202945426267e-281	1.18537065375766	0.844	0.405	3.96362765919777e-277
Epithelial	ATi_AT1	PHLDB2	1.05222642374364e-275	1.25062453585027	0.567	0.185	1.90263581941325e-271
Epithelial	ATi_AT1	ITGA2	1.45331792268191e-275	2.09380975682557	0.297	0.062	2.62788946779343e-271
Epithelial	ATi_AT1	LAMA3	6.09904956692246e-275	1.28638306347188	0.767	0.342	1.10283014269092e-270
Epithelial	ATi_AT1	DTNA	2.04957343979811e-274	2.33372864598281	0.252	0.047	3.70603869384295e-270
Epithelial	ATi_AT1	ITGA11	1.46327415931247e-273	4.6811628464003	0.051	0.002	2.64589233486881e-269
Epithelial	ATi_AT1	GPRC5A	3.05676547456245e-271	0.987362250165731	0.967	0.675	5.52724333110382e-267
Epithelial	ATi_AT1	TRAM1	2.08378125149595e-267	1.73124462333778	0.643	0.275	3.76789325895498e-263
Epithelial	ATi_AT1	TSPAN13	4.38704181334781e-264	1.27443362941169	0.771	0.363	7.9326490068955e-260
Epithelial	ATi_AT1	IGFBP7	6.6009043980744e-260	1.76328714274933	0.426	0.123	1.19357553325981e-255
Epithelial	ATi_AT1	BAAT	8.30918978802105e-260	3.65057860577	0.106	0.01	1.50246769746997e-255
Epithelial	ATi_AT1	FSTL3	1.77445386771237e-252	1.45068804689734	0.482	0.15	3.2085674835975e-248
Epithelial	ATi_AT1	TM4SF1	3.38580555871984e-252	1.59792918524883	0.547	0.198	6.12221361127722e-248
Epithelial	ATi_AT1	CST6	3.4103869759327e-252	2.05034924876147	0.269	0.056	6.16666172988151e-248
Epithelial	ATi_AT1	CDKN2B	6.49941707768428e-249	1.70722889385931	0.362	0.094	1.17522459598687e-244
Epithelial	ATi_AT1	FAM107B	7.79728704975037e-249	1.4772045373763	0.604	0.239	1.40990544433586e-244
Epithelial	ATi_AT1	PLCE1	1.21806937797403e-234	1.80021579296694	0.315	0.077	2.20251304925265e-230
Epithelial	ATi_AT1	TMSB4X	5.36623037738448e-234	1.03789982417756	0.961	0.774	9.70321776838661e-230
Epithelial	ATi_AT1	GJA1	3.50121994042719e-233	1.40704511651521	0.522	0.184	6.33090589628045e-229
Epithelial	ATi_AT1	SOX4	2.75784991667991e-232	1.71854498753413	0.473	0.162	4.98674421934061e-228
Epithelial	ATi_AT1	DIPK2A	9.56531025939924e-232	1.7843253415592	0.328	0.084	1.72959940110457e-227
Epithelial	ATi_AT1	COL4A4	2.75848143451799e-229	1.34268580006094	0.606	0.244	4.98788612989544e-225
Epithelial	ATi_AT1	NEDD9	6.69757008382643e-226	1.19979969914543	0.748	0.363	1.2110546225575e-221
Epithelial	ATi_AT1	SCEL	1.16683710597642e-224	0.999980185144235	0.719	0.298	2.10987485502657e-220
Epithelial	ATi_AT1	NCKAP5	1.09797186468062e-222	1.03809105098508	0.618	0.232	1.98535272571549e-218
Epithelial	ATi_AT1	NRG1	1.31790116273335e-220	1.83838854415129	0.289	0.07	2.38302888245444e-216
Epithelial	ATi_AT1	PDGFA	5.97543696991485e-220	1.63493697193666	0.358	0.1	1.0804785129e-215
Epithelial	ATi_AT1	MXRA8	1.25181301758576e-217	2.12540906751765	0.257	0.058	2.26352829839857e-213
Epithelial	ATi_AT1	ECE1	1.00405001932033e-216	1.84743430171919	0.346	0.099	1.81552324493502e-212
Epithelial	ATi_AT1	KLK11	2.82598323181848e-216	1.41691435066235	0.411	0.125	5.10994287977417e-212
Epithelial	ATi_AT1	SLC1A1	7.0793744879629e-215	1.4227279295046	0.402	0.122	1.28009249491345e-210
Epithelial	ATi_AT1	KHDRBS2	8.49140821840987e-215	1.25765113666305	0.54	0.198	1.53541643405287e-210
Epithelial	ATi_AT1	CLIC5	5.91731684230136e-213	0.951007134330057	0.763	0.361	1.06996923142493e-208
Epithelial	ATi_AT1	TNNC1	3.29351270389044e-211	1.43117460289918	0.422	0.135	5.9553296711747e-207
Epithelial	ATi_AT1	LAMC2	3.48325632466381e-204	1.43776712118797	0.375	0.113	6.29842408625709e-200
Epithelial	ATi_AT1	UNC13D	3.17667111620829e-203	1.11166277954616	0.497	0.173	5.74405671232783e-199
Epithelial	ATi_AT1	COL4A1	3.30575358684777e-203	1.43855146118501	0.438	0.147	5.97746363573814e-199
Epithelial	ATi_AT1	S100A10	1.0368933697554e-202	1.14730887779701	0.744	0.378	1.87491059119171e-198
Epithelial	ATi_AT1	GAS6	1.84941255127169e-198	1.29147556124549	0.532	0.207	3.34410777520948e-194
Epithelial	ATi_AT1	COL4A2	2.83313899605252e-197	1.00620073559524	0.528	0.193	5.12288193266217e-193
Epithelial	ATi_AT1	CPA6	3.52091083910509e-194	3.19646326793227	0.078	0.007	6.36651097926983e-190
Epithelial	ATi_AT1	BST2	1.60427792097929e-192	2.18791573919175	0.272	0.071	2.90085533671476e-188
Epithelial	ATi_AT1	ACTB	2.13592242914823e-190	1.07014458647395	0.848	0.537	3.86217493638584e-186
Epithelial	ATi_AT1	ZFYVE9	1.32548734054735e-189	1.39631293027538	0.475	0.177	2.39674620917771e-185
Epithelial	ATi_AT1	CD151	1.06095363276756e-186	1.09225153509796	0.725	0.388	1.91841635877031e-182
Epithelial	ATi_AT1	GDF15	1.56988613089242e-186	2.02935494237824	0.33	0.101	2.83866810187967e-182
Epithelial	ATi_AT1	GRK5	1.15546909255403e-184	1.26991216136989	0.43	0.148	2.0893192131562e-180
Epithelial	ATi_AT1	NDST1	4.21846065344472e-183	1.19940840839001	0.621	0.288	7.62782055355873e-179
Epithelial	ATi_AT1	CAPN2	1.45684529617445e-180	0.827572251291645	0.906	0.655	2.63426766454265e-176
Epithelial	ATi_AT1	NDNF	1.40386926681835e-178	1.0932622554851	0.511	0.201	2.53847640826093e-174
Epithelial	ATi_AT1	EMP2	7.77134354998584e-178	0.698956133686075	0.898	0.529	1.40521434070844e-173
Epithelial	ATi_AT1	EPSTI1	8.47382262873826e-176	1.9731078971862	0.202	0.044	1.53223660772845e-171
Epithelial	ATi_AT1	ATP13A4	1.91669118094508e-175	0.818110250844508	0.924	0.714	3.4657609933849e-171
Epithelial	ATi_AT1	ABLIM1	3.40724333368493e-175	1.23347698438619	0.487	0.19	6.16097739596909e-171
Epithelial	ATi_AT1	RASGRP1	7.61074544524171e-175	2.45260337621618	0.168	0.032	1.37617499140861e-170
Epithelial	ATi_AT1	TMSB10	5.54503966147511e-174	1.30947498523156	0.604	0.293	1.00265407158793e-169
Epithelial	ATi_AT1	HEG1	1.88268804573837e-170	1.44338905805212	0.32	0.096	3.40427652430412e-166
Epithelial	ATi_AT1	LOX	4.62126311361346e-169	2.79006304318672	0.096	0.012	8.35616796203586e-165
Epithelial	ATi_AT1	OTULINL	5.25249362326804e-169	1.2109195662973	0.523	0.218	9.49755896959328e-165
Epithelial	ATi_AT1	XPO4	2.99881525457401e-168	1.59268028867188	0.394	0.142	5.42245774332072e-164
Epithelial	ATi_AT1	PPFIBP1	6.51404400382891e-168	1.15477963811866	0.529	0.223	1.17786943677234e-163
Epithelial	ATi_AT1	SESN1	1.6396854332826e-167	1.30861538370442	0.457	0.177	2.9648792004616e-163
Epithelial	ATi_AT1	IFI44L	2.00696814704132e-167	1.85445836309222	0.246	0.064	3.62899980348012e-163
Epithelial	ATi_AT1	PAPSS1	1.62365754367612e-166	1.37990296477388	0.412	0.15	2.93589757047516e-162
Epithelial	ATi_AT1	ANKRD29	7.81183905681321e-166	0.997134100577108	0.658	0.317	1.41253673825296e-161
Epithelial	ATi_AT1	AGRN	5.28883308461934e-165	0.980353331110573	0.733	0.401	9.56326798360869e-161
Epithelial	ATi_AT1	PTGS2	1.51928025698126e-163	1.12531607465681	0.379	0.131	2.74716256067351e-159
Epithelial	ATi_AT1	IFNAR2	1.74566205115235e-159	1.5232693717523	0.34	0.113	3.15650612089367e-155
Epithelial	ATi_AT1	CXCL16	4.10168977300554e-159	1.48619651656484	0.407	0.154	7.41667544754862e-155
Epithelial	ATi_AT1	FOXQ1	4.66362623346441e-159	2.3838026634394	0.144	0.026	8.43276895535035e-155
Epithelial	ATi_AT1	MSLN	6.93332620417919e-159	0.933900531937078	0.689	0.346	1.25368404423968e-154
Epithelial	ATi_AT1	CD9	8.58997217731922e-159	0.878716065421146	0.849	0.571	1.55323876910286e-154
Epithelial	ATi_AT1	WASF3	1.86881248086963e-158	1.58767900553655	0.331	0.109	3.37918672790846e-154
Epithelial	ATi_AT1	GSN	1.80265437963302e-156	1.17649428643004	0.569	0.268	3.25955964925242e-152
Epithelial	ATi_AT1	DOCK4	3.20149212944048e-156	1.09249179634123	0.535	0.231	5.78893806845427e-152
Epithelial	ATi_AT1	DOCK11	1.42163543476393e-155	1.65365910745553	0.275	0.081	2.57060119314013e-151
Epithelial	ATi_AT1	CD47	1.68645410162122e-155	0.894505794661388	0.826	0.53	3.04944630655149e-151
Epithelial	ATi_AT1	MS4A15	1.40444271111064e-154	1.07836951666226	0.455	0.176	2.53951331023025e-150
Epithelial	ATi_AT1	SMAD3	2.69726755225476e-154	1.21237018648689	0.543	0.249	4.87719918798705e-150
Epithelial	ATi_AT1	PGGHG	1.3919017494445e-152	1.07050513334578	0.615	0.307	2.51683674334554e-148
Epithelial	ATi_AT1	PALM2-AKAP2	1.40491591241459e-152	1.01023601218434	0.467	0.183	2.54036895282806e-148
Epithelial	ATi_AT1	CYP4B1	1.02944597976141e-150	0.634703100781174	0.959	0.727	1.86144422060459e-146
Epithelial	ATi_AT1	C1orf198	1.04041649863505e-150	1.06172109192873	0.535	0.237	1.8812811128319e-146
Epithelial	ATi_AT1	ANXA2	1.7947005248389e-149	0.788680930225468	0.741	0.395	3.2451774890137e-145
Epithelial	ATi_AT1	DST	2.64295907403118e-149	1.08320004250921	0.437	0.167	4.77899859766319e-145
Epithelial	ATi_AT1	AMIGO2	1.17754811722877e-148	2.02850896034923	0.162	0.034	2.12924250557307e-144
Epithelial	ATi_AT1	ARL4C	2.49589289649671e-148	1.62133745496366	0.254	0.073	4.51307353544535e-144
Epithelial	ATi_AT1	RAP1GAP2	5.6643853053024e-148	1.55581168791103	0.261	0.076	1.02423415090478e-143
Epithelial	ATi_AT1	PHLDB1	1.62833109986198e-147	1.51853878540737	0.34	0.119	2.94434829477043e-143
Epithelial	ATi_AT1	CRIP1	2.81528744983556e-145	1.20850216216864	0.485	0.207	5.09060276679265e-141
Epithelial	ATi_AT1	INF2	6.38694515595589e-145	0.931904060338297	0.586	0.271	1.15488742309994e-140
Epithelial	ATi_AT1	DCLK1	3.04608249539546e-143	2.55428469543105	0.1	0.015	5.50792636817408e-139
Epithelial	ATi_AT1	CLIC3	2.800328439895e-142	1.05690093727024	0.56	0.262	5.06355388501815e-138
Epithelial	ATi_AT1	HOPX	2.77799028725705e-141	0.88449735962012	0.823	0.539	5.02316203741821e-137
Epithelial	ATi_AT1	HNF4A	9.15760725313952e-140	3.94377093584371	0.038	0.002	1.65587854351269e-135
Epithelial	ATi_AT1	SMYD2	1.09176673808311e-139	1.29874557536024	0.343	0.122	1.97413261580188e-135
Epithelial	ATi_AT1	AFAP1	1.8532464035897e-139	1.66356018316972	0.229	0.064	3.3510401469709e-135
Epithelial	ATi_AT1	COL5A1	3.67447026975304e-139	2.03761205987968	0.188	0.046	6.64417714176744e-135
Epithelial	ATi_AT1	XAF1	7.34164285281679e-139	1.71182680662986	0.279	0.09	1.32751586064633e-134
Epithelial	ATi_AT1	EPB41L5	7.66048047002622e-139	0.852167018896638	0.727	0.411	1.38516807859014e-134
Epithelial	ATi_AT1	APBB2	1.28044890394493e-138	1.31446057078977	0.32	0.109	2.31530770811322e-134
Epithelial	ATi_AT1	SPINT1	1.68915096733517e-138	1.03848434812163	0.556	0.268	3.05432277913546e-134
Epithelial	ATi_AT1	SLC7A7	2.01479849936669e-138	1.76996174968957	0.17	0.038	3.64315864655485e-134
Epithelial	ATi_AT1	MISP	4.37974963756449e-137	1.32417770663034	0.362	0.134	7.91946329464411e-133
Epithelial	ATi_AT1	EPS8L2	4.57584178410436e-137	0.766109605802519	0.807	0.505	8.27403711401751e-133
Epithelial	ATi_AT1	CAPG	1.66547016356138e-135	1.39341197388471	0.33	0.118	3.01150314975169e-131
Epithelial	ATi_AT1	RGCC	3.349425383797e-135	1.0807987530571	0.525	0.239	6.05643097898174e-131
Epithelial	ATi_AT1	APP	3.78168204251017e-134	1.02264464356757	0.612	0.321	6.83803746926689e-130
Epithelial	ATi_AT1	PCYOX1	8.68667798389086e-134	0.960677937614671	0.462	0.194	1.57072511304715e-129
Epithelial	ATi_AT1	CLIC6	1.60212131607865e-133	1.75344882622586	0.312	0.111	2.89695576373342e-129
Epithelial	ATi_AT1	IFI44	1.67474697738572e-132	1.63931301997891	0.296	0.101	3.02827748450886e-128
Epithelial	ATi_AT1	MAP2	2.12628410470159e-132	1.38811985441877	0.256	0.078	3.84474691812142e-128
Epithelial	ATi_AT1	OAS1	4.57716631773118e-131	2.04084143805491	0.147	0.032	8.27643213572153e-127
Epithelial	ATi_AT1	CLDN18	7.228936768345e-131	0.816545605668101	0.775	0.474	1.30713634645214e-126
Epithelial	ATi_AT1	AHR	8.61538002186542e-131	0.975106287722412	0.675	0.382	1.55783301555371e-126
Epithelial	ATi_AT1	SPARC	1.87419008275168e-130	1.14643450046146	0.363	0.136	3.38891050763159e-126
Epithelial	ATi_AT1	FAXDC2	2.15461077480671e-130	1.4415961729307	0.361	0.139	3.89596720300549e-126
Epithelial	ATi_AT1	ADRB2	2.19266002707255e-130	0.876506443525594	0.666	0.352	3.96476786095259e-126
Epithelial	ATi_AT1	COL12A1	2.11980320719686e-129	1.14367911300379	0.337	0.12	3.83302815925336e-125
Epithelial	ATi_AT1	KLK5	4.70927331868162e-129	3.40239661098602	0.04	0.003	8.51530801484011e-125
Epithelial	ATi_AT1	DSC2	1.09435306724768e-127	1.6510336128898	0.162	0.038	1.97880921619726e-123
Epithelial	ATi_AT1	ERI1	1.40377795471004e-127	1.82921094371083	0.209	0.059	2.53831129770669e-123
Epithelial	ATi_AT1	LAMA5	1.3127891651291e-124	0.735293511509294	0.791	0.478	2.37378536838644e-120
Epithelial	ATi_AT1	CAPN6	1.3344874091791e-122	3.83062227124828	0.045	0.004	2.41302013327765e-118
Epithelial	ATi_AT1	CD24	1.84074946743772e-122	1.41843874345366	0.312	0.113	3.32844318702088e-118
Epithelial	ATi_AT1	NXN	2.50177507123404e-122	1.29068907244661	0.277	0.092	4.52370968380539e-118
Epithelial	ATi_AT1	NEXN	1.47274629182129e-121	1.68270911122562	0.183	0.048	2.66301984487125e-117
Epithelial	ATi_AT1	ITGA3	2.23897777493102e-121	0.853460422628296	0.711	0.419	4.04851961263027e-117
Epithelial	ATi_AT1	REXO2	6.17508744460525e-121	0.998948881556598	0.529	0.258	1.11657931173352e-116
Epithelial	ATi_AT1	AJUBA	1.03637019356907e-120	1.26768750250672	0.301	0.107	1.8739645840116e-116
Epithelial	ATi_AT1	PPP1R3B	2.57069413333358e-120	1.7899571140803	0.186	0.05	4.64832913189378e-116
Epithelial	ATi_AT1	FHL1	8.92820905616853e-120	1.79976908789711	0.138	0.03	1.61439876153639e-115
Epithelial	ATi_AT1	FZD2	3.13070630542971e-119	1.67382821166639	0.138	0.03	5.66094314147801e-115
Epithelial	ATi_AT1	FRAS1	9.77396094139482e-119	1.28600550174675	0.236	0.072	1.76732761742301e-114
Epithelial	ATi_AT1	AMOTL2	3.10462469394725e-118	0.968141273816521	0.473	0.214	5.61378237159541e-114
Epithelial	ATi_AT1	UPK3B	2.77533164764121e-117	1.00756673140559	0.317	0.114	5.01835468526484e-113
Epithelial	ATi_AT1	NEK6	5.7650523716671e-117	1.14040375748297	0.438	0.2	1.04243676984485e-112
Epithelial	ATi_AT1	KRT8	8.99899067013026e-117	0.999092405538831	0.693	0.42	1.62719749297295e-112
Epithelial	ATi_AT1	TES	1.72998754752502e-116	0.879216375103689	0.533	0.261	3.12816348343473e-112
Epithelial	ATi_AT1	APLP2	3.65256103137226e-116	0.7784402944781	0.832	0.614	6.60456085692732e-112
Epithelial	ATi_AT1	CCN2	4.56697975430725e-115	1.22017614140715	0.351	0.14	8.25801279173838e-111
Epithelial	ATi_AT1	PDPN	5.69245644534631e-115	1.04812507642328	0.336	0.126	1.02930997444752e-110
Epithelial	ATi_AT1	IL10RB	6.82404942104044e-114	1.27097323483496	0.316	0.119	1.23392461631253e-109
Epithelial	ATi_AT1	LRRC1	1.07448924300157e-113	1.28292398143442	0.267	0.09	1.94289144919544e-109
Epithelial	ATi_AT1	ZNF552	4.97386418135369e-113	1.16831335986606	0.356	0.143	8.99374121272374e-109
Epithelial	ATi_AT1	TSPAN15	1.31345153954681e-112	1.25274719902241	0.342	0.137	2.37498307380854e-108
Epithelial	ATi_AT1	AFDN	1.93746178583463e-112	0.818172162901234	0.703	0.431	3.50331840114618e-108
Epithelial	ATi_AT1	VEGFA	9.44228174124002e-112	0.520976607864419	0.849	0.575	1.70735338445102e-107
Epithelial	ATi_AT1	ST6GALNAC5	2.32833427440438e-111	1.01212544146013	0.311	0.113	4.21009403497801e-107
Epithelial	ATi_AT1	SH3RF2	3.93286601178992e-110	1.13041985610477	0.348	0.139	7.11140832251853e-106
Epithelial	ATi_AT1	RNASE1	3.86345335332003e-109	0.698438036891393	0.837	0.565	6.98589635347327e-105
Epithelial	ATi_AT1	S100A4	6.82259568810876e-109	1.41777452343305	0.302	0.115	1.23366175232383e-104
Epithelial	ATi_AT1	TGFB2	4.64320814599309e-108	1.61108740423325	0.155	0.039	8.3958489695847e-104
Epithelial	ATi_AT1	WNT7A	5.50481875361828e-108	1.48007579710289	0.186	0.052	9.95381327029257e-104
Epithelial	ATi_AT1	LMO7	8.14856145693625e-108	0.529698586430488	0.859	0.6	1.47342288264321e-103
Epithelial	ATi_AT1	PARP12	1.63077165969794e-107	1.15634323204981	0.307	0.116	2.94876131506581e-103
Epithelial	ATi_AT1	MFHAS1	2.86898008633945e-107	1.06212841026648	0.37	0.156	5.187689792119e-103
Epithelial	ATi_AT1	VAMP8	5.03572103412102e-107	0.899031835801538	0.628	0.361	9.10559077389762e-103
Epithelial	ATi_AT1	RASSF8	5.06999096284022e-107	1.4319430943544	0.231	0.075	9.16755765900769e-103
Epithelial	ATi_AT1	TINAGL1	9.69647924413527e-107	1.35400506916415	0.258	0.09	1.75331737692454e-102
Epithelial	ATi_AT1	PAWR	1.51180988094824e-106	1.09228264790308	0.477	0.236	2.7336546267306e-102
Epithelial	ATi_AT1	FLNA	5.45866098069443e-106	0.944482313261027	0.572	0.309	9.87035078529167e-102
Epithelial	ATi_AT1	PALLD	6.29839996140826e-106	1.50828070715168	0.201	0.06	1.13887668102184e-101
Epithelial	ATi_AT1	CADM1	8.75888156128165e-106	0.812895427397843	0.691	0.419	1.58378096391095e-101
Epithelial	ATi_AT1	SYNPO	1.7163162573689e-105	1.27818180705527	0.329	0.133	3.10344305657445e-101
Epithelial	ATi_AT1	IFI6	7.51112254279271e-105	1.18382992291709	0.34	0.14	1.35816117818778e-100
Epithelial	ATi_AT1	HBEGF	2.22557759741912e-104	0.988768667039285	0.351	0.142	4.02428941165325e-100
Epithelial	ATi_AT1	LAMB2	5.46876978854484e-104	0.832634373608408	0.628	0.355	9.88862953164677e-100
Epithelial	ATi_AT1	OAS2	2.00373341360002e-103	1.65697484147118	0.146	0.036	3.62315075847156e-99
Epithelial	ATi_AT1	CGN	2.06734800195954e-103	0.692095654967877	0.773	0.506	3.73817865714324e-99
Epithelial	ATi_AT1	JUP	2.30805043759862e-103	1.00182895105298	0.488	0.245	4.17341680126583e-99
Epithelial	ATi_AT1	LIPH	5.04633761806417e-103	0.949295676278975	0.507	0.256	9.12478768098363e-99
Epithelial	ATi_AT1	WFS1	1.52085092876185e-102	0.856450132809625	0.381	0.159	2.75000264938717e-98
Epithelial	ATi_AT1	ZBED2	8.53945768693501e-102	2.02380664193401	0.112	0.024	1.54410473895159e-97
Epithelial	ATi_AT1	NBEAL2	3.36004499105288e-101	0.677333880747904	0.523	0.261	6.07563335282182e-97
Epithelial	ATi_AT1	ABCC1	8.60666808852003e-101	0.920847518112001	0.453	0.215	1.55625772376619e-96
Epithelial	ATi_AT1	MX2	9.33570955354614e-101	1.96498703175112	0.11	0.023	1.68808300147221e-96
Epithelial	ATi_AT1	SAMD4A	2.33936987150283e-100	1.44742559025938	0.221	0.073	4.23004860165141e-96
Epithelial	ATi_AT1	UBL3	4.5950494517613e-100	0.977791831872386	0.404	0.182	8.30876841867478e-96
Epithelial	ATi_AT1	AQP4	5.76995898996806e-100	0.600590197353369	0.755	0.483	1.04332398456603e-95
Epithelial	ATi_AT1	QKI	7.23591648727831e-100	0.75489196534908	0.621	0.342	1.30839841922966e-95
Epithelial	ATi_AT1	FLNB	1.47743247225441e-99	1.04237531628173	0.425	0.2	2.67149339633042e-95
Epithelial	ATi_AT1	IL18	4.90172924129276e-99	1.20585322140875	0.314	0.127	8.86330681410557e-95
Epithelial	ATi_AT1	EDN1	1.23220098817969e-98	1.24750943589881	0.187	0.056	2.22806582682652e-94
Epithelial	ATi_AT1	LRRN1	4.19070043470251e-98	2.19753196622846	0.091	0.017	7.57762452602908e-94
Epithelial	ATi_AT1	ALDH3A2	5.62139431368828e-98	0.817717373041382	0.661	0.399	1.01646051980112e-93
Epithelial	ATi_AT1	GNG12	8.00117785999292e-98	1.51983920318546	0.205	0.066	1.44677298064392e-93
Epithelial	ATi_AT1	B3GNT2	1.74366509823131e-97	1.00891232901185	0.342	0.143	3.15289523062185e-93
Epithelial	ATi_AT1	VAT1	3.77422501813723e-97	1.40033665562095	0.205	0.066	6.82455367779573e-93
Epithelial	ATi_AT1	SLC38A2	4.09882631199592e-97	0.961909796824761	0.436	0.21	7.41149773735103e-93
Epithelial	ATi_AT1	TIMP2	6.99184910716463e-97	0.93429777286086	0.366	0.157	1.26426615555751e-92
Epithelial	ATi_AT1	PLEKHA1	8.20740763399019e-97	1.04265049696584	0.345	0.145	1.48406344837811e-92
Epithelial	ATi_AT1	JADE1	1.66905027957859e-96	1.14578639582556	0.285	0.109	3.01797671553401e-92
Epithelial	ATi_AT1	CCDC68	3.6346468393575e-96	1.43476444652941	0.249	0.09	6.57216841492623e-92
Epithelial	ATi_AT1	COL18A1	9.10517059549776e-96	1.63892791149275	0.16	0.044	1.64639694707791e-91
Epithelial	ATi_AT1	MAP7D1	3.15475451046945e-95	0.846135831933398	0.434	0.205	5.70442710583086e-91
Epithelial	ATi_AT1	BDNF	7.70765109465058e-95	1.53777838946818	0.126	0.03	1.39369747093472e-90
Epithelial	ATi_AT1	PLD5	8.2526645796177e-95	3.09206022295241	0.039	0.003	1.49224680928647e-90
Epithelial	ATi_AT1	GPRIN2	8.57967052792778e-95	0.99468911099344	0.368	0.162	1.5513760248599e-90
Epithelial	ATi_AT1	MDGA1	9.02284649162405e-95	1.81349760229363	0.108	0.023	1.63151110261546e-90
Epithelial	ATi_AT1	S100A6	9.76836663476759e-95	0.649381945140571	0.835	0.605	1.76631605489868e-90
Epithelial	ATi_AT1	SPTAN1	1.21724071507724e-94	0.825844489958179	0.54	0.287	2.20101466100267e-90
Epithelial	ATi_AT1	RAB32	2.56742193564526e-94	1.29909753592221	0.19	0.059	4.64241234403375e-90
Epithelial	ATi_AT1	CACNG4	4.81069985055867e-94	1.50669335420802	0.15	0.04	8.69870746978018e-90
Epithelial	ATi_AT1	PXDC1	9.64380091574377e-93	1.34140439303921	0.207	0.068	1.74379208158479e-88
Epithelial	ATi_AT1	MAB21L4	1.18191238286932e-92	1.14520496970774	0.221	0.075	2.1371339707043e-88
Epithelial	ATi_AT1	DDX60	1.34855407142037e-92	1.47715049914088	0.167	0.049	2.43845547194232e-88
Epithelial	ATi_AT1	DPYSL2	1.69334033035286e-92	0.75783596805889	0.57	0.312	3.06189798534404e-88
Epithelial	ATi_AT1	DIAPH3	7.92363206510977e-92	1.81853220310942	0.118	0.028	1.43275115001315e-87
Epithelial	ATi_AT1	AGTPBP1	8.16014587533488e-92	0.920845615540696	0.38	0.171	1.47551757717805e-87
Epithelial	ATi_AT1	ARHGAP45	4.00710178999328e-91	1.09367088464926	0.291	0.115	7.24564145666586e-87
Epithelial	ATi_AT1	NTM	1.83922586703639e-90	1.41751952788143	0.189	0.06	3.32568821277519e-86
Epithelial	ATi_AT1	C11orf80	2.31302289196134e-90	1.25123612327298	0.262	0.1	4.18240799324449e-86
Epithelial	ATi_AT1	B2M	2.32227054713315e-90	0.734273999160052	0.715	0.466	4.19912960332615e-86
Epithelial	ATi_AT1	HSPB1	2.53634546088252e-90	0.787399534343902	0.595	0.347	4.58621986236778e-86
Epithelial	ATi_AT1	SPATS2L	3.78081265240843e-90	1.06822114448851	0.331	0.142	6.83646543808493e-86
Epithelial	ATi_AT1	FGD3	1.382470869676e-89	1.17942976919293	0.219	0.075	2.49978382654815e-85
Epithelial	ATi_AT1	CNKSR2	2.01752802222523e-89	2.12796739018413	0.084	0.016	3.64809416978766e-85
Epithelial	ATi_AT1	TBC1D9	5.74398328858811e-89	1.29643222981379	0.195	0.064	1.0386270582425e-84
Epithelial	ATi_AT1	PTPRE	8.30996542756989e-89	0.977148374215883	0.385	0.18	1.50260794861319e-84
Epithelial	ATi_AT1	RARB	1.3284691607388e-88	2.04917484814394	0.094	0.019	2.40213793644789e-84
Epithelial	ATi_AT1	PATJ	1.34748596783015e-88	0.575251860311417	0.871	0.672	2.43652412703048e-84
Epithelial	ATi_AT1	OPN3	1.33650838090992e-87	1.4453681597131	0.148	0.041	2.41667445436132e-83
Epithelial	ATi_AT1	CSRP1	4.64142081037181e-87	0.821297510210195	0.492	0.26	8.3926171093143e-83
Epithelial	ATi_AT1	MX1	5.18202690539857e-87	1.37042096165714	0.187	0.06	9.37014105034169e-83
Epithelial	ATi_AT1	TNS1	5.82707371474698e-87	0.755346786530013	0.615	0.366	1.05365146910055e-82
Epithelial	ATi_AT1	RAB31	8.27604732094438e-87	1.32901727639571	0.253	0.097	1.49647487657316e-82
Epithelial	ATi_AT1	IFIT3	4.55050042968645e-86	1.18727335458527	0.156	0.045	8.22821487695904e-82
Epithelial	ATi_AT1	SCNN1B	4.78636327180293e-86	0.912647266240428	0.315	0.133	8.65470206807406e-82
Epithelial	ATi_AT1	SLC12A4	5.12266091179999e-86	0.828242918120522	0.527	0.289	9.26279546071675e-82
Epithelial	ATi_AT1	ARHGAP23	9.33385686131533e-86	1.02726662462027	0.305	0.128	1.68774799766304e-81
Epithelial	ATi_AT1	SIK2	2.85478802973039e-85	0.9296442110269	0.418	0.206	5.1620277153585e-81
Epithelial	ATi_AT1	ALDH3B1	3.68947124052435e-85	0.886049277604593	0.424	0.209	6.67130189711614e-81
Epithelial	ATi_AT1	EPCAM	8.66960111050082e-85	0.843026293981129	0.486	0.261	1.56763727280076e-80
Epithelial	ATi_AT1	DUSP10	1.40972779284628e-84	1.55920611327708	0.172	0.054	2.54906979502465e-80
Epithelial	ATi_AT1	ZSCAN31	1.87189648472734e-84	1.52908648562786	0.174	0.055	3.38476322368397e-80
Epithelial	ATi_AT1	SPINT2	8.61827844950676e-84	0.801372379746526	0.574	0.336	1.55835710923981e-79
Epithelial	ATi_AT1	CLIP4	1.4845599600361e-83	0.98919553142758	0.334	0.148	2.68438131973727e-79
Epithelial	ATi_AT1	ABCA8	2.14169119620738e-83	0.989724465795266	0.242	0.09	3.87260602098218e-79
Epithelial	ATi_AT1	MACC1	2.23603649890897e-83	1.12481789454851	0.271	0.11	4.0432011973272e-79
Epithelial	ATi_AT1	KLF7	2.79797402813373e-83	1.28332880772307	0.227	0.084	5.05929663767142e-79
Epithelial	ATi_AT1	MYO1C	5.50932694011159e-83	0.809922493142813	0.495	0.263	9.96196497310977e-79
Epithelial	ATi_AT1	PARP14	5.70767430298598e-83	0.69940663784495	0.591	0.347	1.03206166746593e-78
Epithelial	ATi_AT1	ITGB4	6.02572421775384e-83	1.00082491156432	0.212	0.074	1.08957145305425e-78
Epithelial	ATi_AT1	CAPN13	1.15394761006407e-82	0.634942098687539	0.38	0.176	2.08656806851786e-78
Epithelial	ATi_AT1	PARD3B	4.72037608110631e-82	1.08221806888742	0.337	0.154	8.53538402985642e-78
Epithelial	ATi_AT1	FARP1	5.78955789704899e-82	0.800201740865515	0.556	0.32	1.0468678589444e-77
Epithelial	ATi_AT1	MYO1D	1.309965198331e-81	0.826613690876513	0.496	0.266	2.36867907162212e-77
Epithelial	ATi_AT1	ALCAM	1.3653425786252e-81	0.670790397002084	0.702	0.451	2.46881245067008e-77
Epithelial	ATi_AT1	METRNL	2.04835497649609e-81	0.833471618391332	0.365	0.168	3.70383546850022e-77
Epithelial	ATi_AT1	ZNF83	8.30998334297396e-81	0.949000751678326	0.4	0.197	1.50261118807655e-76
Epithelial	ATi_AT1	HOMER1	1.42945888494506e-80	0.991894342976494	0.232	0.086	2.58474755575766e-76
Epithelial	ATi_AT1	MFAP2	4.2524016270772e-80	2.08770818907303	0.071	0.013	7.68919262208099e-76
Epithelial	ATi_AT1	CYSTM1	4.88765213632138e-80	0.875597452354023	0.375	0.178	8.83785259289632e-76
Epithelial	ATi_AT1	OAS3	6.9470467637992e-80	1.59214212896745	0.133	0.037	1.25616499583017e-75
Epithelial	ATi_AT1	MGLL	2.11978914248146e-79	0.826510581974707	0.536	0.308	3.83300272743497e-75
Epithelial	ATi_AT1	DDX58	2.34086452518475e-79	1.14923379969699	0.216	0.079	4.23275123443906e-75
Epithelial	ATi_AT1	MINDY2	2.73625817935408e-79	0.99371462209674	0.306	0.133	4.94770203990804e-75
Epithelial	ATi_AT1	SNX22	2.82273940755091e-79	0.908238489665089	0.303	0.13	5.10407739673356e-75
Epithelial	ATi_AT1	NAV2	3.88043907489581e-79	0.774525801662262	0.441	0.226	7.01660993522661e-75
Epithelial	ATi_AT1	MPPE1	6.20671457359248e-79	1.03451317810517	0.318	0.143	1.12229812919699e-74
Epithelial	ATi_AT1	FNBP1	7.50200271076291e-79	1.28106161369614	0.208	0.075	1.35651213016015e-74
Epithelial	ATi_AT1	CDR2L	8.41727366845664e-79	1.39284364660486	0.169	0.055	1.52201142473033e-74
Epithelial	ATi_AT1	TJP1	3.12605414401581e-78	0.748382035621117	0.52	0.291	5.65253110320938e-74
Epithelial	ATi_AT1	MYL12A	1.02960792127754e-77	1.47340329642995	0.158	0.049	1.86173704325406e-73
Epithelial	ATi_AT1	SPTBN1	1.03138984989632e-77	0.693020223606696	0.565	0.325	1.86495912658253e-73
Epithelial	ATi_AT1	METTL7A	2.47869098596105e-77	0.905263961352525	0.402	0.203	4.48196904081477e-73
Epithelial	ATi_AT1	PLS3	1.43755686528962e-76	0.818690048070623	0.432	0.222	2.5993903238167e-72
Epithelial	ATi_AT1	CACNB3	3.16738627077933e-76	1.54654192569513	0.14	0.041	5.72726785482318e-72
Epithelial	ATi_AT1	EYA4	3.85052435720965e-76	1.93471619553321	0.089	0.02	6.96251814270649e-72
Epithelial	ATi_AT1	GK5	3.95271709789431e-76	1.0957486143309	0.306	0.137	7.1473030564125e-72
Epithelial	ATi_AT1	LFNG	6.13235918750071e-76	1.5749635236283	0.124	0.034	1.10885318828388e-71
Epithelial	ATi_AT1	OLIG1	2.0697791347097e-75	3.0779510444927	0.033	0.003	3.74257463138209e-71
Epithelial	ATi_AT1	SEMA5A	3.39644102552284e-75	0.761399822753489	0.327	0.145	6.1414446623504e-71
Epithelial	ATi_AT1	SPRY2	4.61232807341132e-75	0.898685883629639	0.376	0.186	8.34001162234235e-71
Epithelial	ATi_AT1	TAP1	1.60475779392955e-74	1.15289412851225	0.283	0.124	2.90172304298342e-70
Epithelial	ATi_AT1	TMOD3	3.01568693762789e-74	0.79097980999206	0.414	0.209	5.45296512061874e-70
Epithelial	ATi_AT1	SEPTIN5	7.6282112216285e-74	1.30792538157913	0.159	0.051	1.37933315309487e-69
Epithelial	ATi_AT1	GASK1B	8.63240182797357e-74	1.71683918256965	0.146	0.045	1.56091089853418e-69
Epithelial	ATi_AT1	ANO6	8.95211182692305e-74	1.2561534563364	0.166	0.055	1.61872086054423e-69
Epithelial	ATi_AT1	PRAG1	1.44282566599576e-73	1.3114326177273	0.188	0.067	2.60891736925354e-69
Epithelial	ATi_AT1	SEMA6D	1.59287957059382e-73	1.19621847268129	0.152	0.047	2.88024483954774e-69
Epithelial	ATi_AT1	WIPF1	1.8437124411593e-73	1.7440097874927	0.115	0.031	3.33380083610425e-69
Epithelial	ATi_AT1	SLC40A1	6.10009762646528e-73	0.828474358346283	0.334	0.156	1.10301965281745e-68
Epithelial	ATi_AT1	ITGAV	6.72658096158815e-73	1.19895939362922	0.26	0.11	1.21630036947437e-68
Epithelial	ATi_AT1	GPM6A	9.9642235743025e-73	1.05291855978822	0.173	0.058	1.80173090670538e-68
Epithelial	ATi_AT1	LAMB3	3.56802645494603e-72	0.721957903920822	0.387	0.191	6.45170543583342e-68
Epithelial	ATi_AT1	SULT2B1	4.02011503129596e-72	1.29707078232019	0.167	0.056	7.26917199958936e-68
Epithelial	ATi_AT1	LGALS1	5.29727510457829e-72	1.51188929802029	0.158	0.052	9.57853284409847e-68
Epithelial	ATi_AT1	SYT17	6.93579597506023e-72	1.24984519013416	0.201	0.074	1.25413062821039e-67
Epithelial	ATi_AT1	FAM167A	1.55772893158591e-71	1.15158100869602	0.161	0.053	2.81668545409363e-67
Epithelial	ATi_AT1	SYTL4	1.79490723705106e-71	1.00756758027285	0.214	0.081	3.24555126603573e-67
Epithelial	ATi_AT1	ACTG1	3.47416323843636e-71	0.799458391006573	0.449	0.245	6.28198196774062e-67
Epithelial	ATi_AT1	ST6GAL1	5.96922195556907e-70	1.11414351371061	0.253	0.107	1.079354714006e-65
Epithelial	ATi_AT1	LY6E	1.51236493728683e-69	0.862652442770887	0.334	0.16	2.73465827960204e-65
Epithelial	ATi_AT1	SEMA3E	2.18674614216311e-69	1.38411457758153	0.11	0.029	3.95407437425934e-65
Epithelial	ATi_AT1	EXT1	2.56650156353349e-69	0.732506192817742	0.487	0.274	4.64074812718126e-65
Epithelial	ATi_AT1	TRIM47	3.51649450616709e-69	1.5547809634585	0.132	0.04	6.35852536605134e-65
Epithelial	ATi_AT1	FILIP1L	1.24191847074608e-68	1.44938738029627	0.118	0.033	2.24563697880306e-64
Epithelial	ATi_AT1	SLC49A4	1.29192972376575e-68	1.08604534386185	0.219	0.086	2.33606732651324e-64
Epithelial	ATi_AT1	IDS	1.40907190402539e-68	1.00526691617229	0.32	0.153	2.54788381685871e-64
Epithelial	ATi_AT1	SAMD9L	2.09657351745543e-68	1.28958462858322	0.178	0.063	3.79102423426291e-64
Epithelial	ATi_AT1	CPM	2.86194712897316e-68	0.653774943853693	0.679	0.45	5.17497279860927e-64
Epithelial	ATi_AT1	ARHGAP18	4.13085115835942e-68	1.116570086802	0.206	0.079	7.4694050645455e-64
Epithelial	ATi_AT1	ARHGAP29	4.76116928321924e-68	0.964506341998232	0.314	0.147	8.60914629791704e-64
Epithelial	ATi_AT1	IFNGR2	5.26695437218995e-68	1.0703612623348	0.274	0.122	9.52370689579387e-64
Epithelial	ATi_AT1	FYB2	6.57935661992997e-68	0.983293684231335	0.19	0.069	1.18967926401574e-63
Epithelial	ATi_AT1	SNX14	7.17599481830354e-68	0.82120225729618	0.428	0.231	1.29756338304565e-63
Epithelial	ATi_AT1	HDAC7	1.14638323531901e-67	0.670957220182429	0.529	0.31	2.07289016610384e-63
Epithelial	ATi_AT1	RHOC	1.34750343444171e-67	1.27864683224326	0.193	0.073	2.4365557101575e-63
Epithelial	ATi_AT1	SUSD2	2.17202398420303e-67	0.556348213919975	0.693	0.458	3.92745376823592e-63
Epithelial	ATi_AT1	PXDN	3.13848782569574e-67	1.12201669269531	0.184	0.067	5.67501368642303e-63
Epithelial	ATi_AT1	ANXA11	3.19767946702194e-67	0.655003917454651	0.612	0.387	5.78204401226907e-63
Epithelial	ATi_AT1	RNF128	6.05241039390809e-67	1.0711424120055	0.198	0.075	1.09439684742646e-62
Epithelial	ATi_AT1	VSIG2	6.14433985366207e-67	0.710920205935688	0.449	0.244	1.11101953233918e-62
Epithelial	ATi_AT1	PNPLA2	1.79653888225796e-66	0.667699884030554	0.521	0.304	3.24850160689883e-62
Epithelial	ATi_AT1	N4BP1	6.70891091900297e-66	0.781756131503828	0.37	0.186	1.21310527237412e-61
Epithelial	ATi_AT1	TSPAN12	7.30465170381394e-66	0.91268426950817	0.266	0.116	1.32082712108364e-61
Epithelial	ATi_AT1	TNS3	1.18414870118007e-65	0.827606445169075	0.379	0.195	2.1411776814738e-61
Epithelial	ATi_AT1	CDH1	1.31956412193003e-65	0.809349658773442	0.449	0.253	2.38603584527387e-61
Epithelial	ATi_AT1	PTPN21	2.01189266848073e-65	0.871530323104348	0.257	0.111	3.63790432314686e-61
Epithelial	ATi_AT1	AKR1C3	3.80130944093503e-65	1.86193698456887	0.087	0.021	6.87352773109873e-61
Epithelial	ATi_AT1	MMP14	5.99852763778231e-65	1.02109261954005	0.257	0.113	1.0846537674638e-60
Epithelial	ATi_AT1	LDLRAD4	6.05540928532009e-65	2.04011986812078	0.07	0.015	1.09493910697158e-60
Epithelial	ATi_AT1	SLC16A12	8.48820115408821e-65	1.87563633281203	0.098	0.026	1.53483653268223e-60
Epithelial	ATi_AT1	CTNND1	9.3702743055557e-65	0.527966038733518	0.772	0.562	1.69433299993058e-60
Epithelial	ATi_AT1	GPRC5B	1.36168265570607e-64	2.51060462185788	0.041	0.006	2.46219457804772e-60
Epithelial	ATi_AT1	ZDHHC20	1.83095508992137e-64	0.805848907705901	0.366	0.186	3.31073299359582e-60
Epithelial	ATi_AT1	IRS1	4.55396617251932e-64	1.63248895553085	0.106	0.029	8.23448163314943e-60
Epithelial	ATi_AT1	PTTG1IP	4.60765680930945e-64	0.698762171974686	0.471	0.269	8.33156504259334e-60
Epithelial	ATi_AT1	ANXA4	4.96509114170517e-64	0.677279437553521	0.552	0.342	8.9778778024313e-60
Epithelial	ATi_AT1	STX11	5.00076777643623e-64	0.862260392128188	0.291	0.134	9.04238829335199e-60
Epithelial	ATi_AT1	FAM174B	6.30680865454928e-64	0.705061131114763	0.431	0.235	1.1403971409156e-59
Epithelial	ATi_AT1	MB21D2	9.63679053805531e-64	1.70270932990149	0.074	0.016	1.74252446509116e-59
Epithelial	ATi_AT1	MGAT4B	1.27894793963269e-63	0.791584243522197	0.379	0.197	2.31259366444383e-59
Epithelial	ATi_AT1	NECTIN3	2.16871121940387e-63	0.976101306887511	0.248	0.107	3.92146362692607e-59
Epithelial	ATi_AT1	C1orf116	2.68152640786349e-63	0.5818602036468	0.642	0.412	4.84873605069877e-59
Epithelial	ATi_AT1	ANKLE2	8.46357182711193e-63	0.949246164726254	0.389	0.215	1.53038305777838e-58
Epithelial	ATi_AT1	SLC44A3	1.06018017448259e-62	1.14633737387058	0.211	0.086	1.91701779149941e-58
Epithelial	ATi_AT1	RIPOR1	1.22359270364626e-62	1.26618700300046	0.168	0.061	2.21250032673316e-58
Epithelial	ATi_AT1	KCTD12	2.47855723417841e-62	1.57461443198119	0.159	0.057	4.48172719084139e-58
Epithelial	ATi_AT1	INAVA	9.14379399304321e-62	1.04595397188003	0.219	0.091	1.65338082982207e-57
Epithelial	ATi_AT1	IFIT1	1.14008030698086e-61	1.15904776755296	0.132	0.042	2.06149321108279e-57
Epithelial	ATi_AT1	TMEM50A	1.22213827786001e-61	0.819055075827249	0.33	0.165	2.20987043402648e-57
Epithelial	ATi_AT1	ZC2HC1A	1.45870361941993e-61	0.915479176378019	0.249	0.109	2.63762788463512e-57
Epithelial	ATi_AT1	SDC3	1.56619508138473e-61	1.45678209643203	0.136	0.045	2.83199394615987e-57
Epithelial	ATi_AT1	FBXO7	2.34775384118856e-61	0.741559137953907	0.422	0.231	4.24520849563715e-57
Epithelial	ATi_AT1	GOLGA8B	3.71851012252884e-61	0.626120143100759	0.491	0.283	6.72381000355665e-57
Epithelial	ATi_AT1	MATN3	3.85670852419765e-61	1.2292517697898	0.123	0.038	6.9737003534542e-57
Epithelial	ATi_AT1	MMP24	4.1462531864101e-61	1.15617729607985	0.148	0.051	7.49725501166673e-57
Epithelial	ATi_AT1	ALPK3	5.62071008746323e-61	0.943494296595546	0.227	0.096	1.0163367980151e-56
Epithelial	ATi_AT1	PPP4R1	6.16867584457334e-61	0.622048305767876	0.529	0.317	1.11541996621575e-56
Epithelial	ATi_AT1	TRAM2	6.29854901871629e-61	1.33432581457209	0.143	0.048	1.13890363356428e-56
Epithelial	ATi_AT1	CNN3	1.30984985499074e-60	0.65019268821293	0.518	0.31	2.36847050779426e-56
Epithelial	ATi_AT1	DSG2	3.66329311171368e-60	0.900211668717568	0.261	0.118	6.62396660460068e-56
Epithelial	ATi_AT1	TPM4	5.5987428722357e-60	0.863236595642207	0.257	0.115	1.01236468615766e-55
Epithelial	ATi_AT1	ABCC5	7.27240421886584e-60	0.760169865318334	0.34	0.172	1.31499613085532e-55
Epithelial	ATi_AT1	CTSE	1.99876393738874e-59	0.650919525035036	0.436	0.242	3.61416495158631e-55
Epithelial	ATi_AT1	RIN2	2.0361063632185e-59	0.793414709030935	0.309	0.151	3.6816875259717e-55
Epithelial	ATi_AT1	RBMS3	2.22650858630913e-59	0.68784068660201	0.358	0.182	4.02597282576418e-55
Epithelial	ATi_AT1	TSPAN6	4.62455573363012e-59	1.10232521052528	0.17	0.064	8.36212167754999e-55
Epithelial	ATi_AT1	TMBIM1	7.20243257039887e-59	0.836245732685758	0.316	0.158	1.30234385737952e-54
Epithelial	ATi_AT1	FZD6	8.36790596010991e-59	0.801150047339559	0.324	0.162	1.51308475570707e-54
Epithelial	ATi_AT1	LAMP1	8.39184945807135e-59	0.671694873770306	0.495	0.297	1.51741421900846e-54
Epithelial	ATi_AT1	FAS	9.11001835490691e-59	1.07078906767252	0.182	0.07	1.64727351893427e-54
Epithelial	ATi_AT1	ADCY9	1.00293024576921e-58	0.859766382946197	0.316	0.158	1.81349847039988e-54
Epithelial	ATi_AT1	PLEKHH2	1.13990985640529e-58	1.05694683083658	0.219	0.093	2.06118500235204e-54
Epithelial	ATi_AT1	ARSJ	1.48144340488423e-58	1.3524126942584	0.166	0.063	2.67874596471166e-54
Epithelial	ATi_AT1	SLC44A2	1.56485743530473e-58	0.719365135416814	0.457	0.265	2.82957521451801e-54
Epithelial	ATi_AT1	LAYN	2.76829703279426e-58	1.50128685241715	0.1	0.028	5.00563469469858e-54
Epithelial	ATi_AT1	RANBP17	5.37089777821208e-58	0.831266099280072	0.345	0.179	9.71165736256308e-54
Epithelial	ATi_AT1	KLK10	7.69303876572691e-58	1.01703417633386	0.134	0.045	1.39105526961874e-53
Epithelial	ATi_AT1	EHD2	8.47247559355781e-58	0.543978555749718	0.376	0.197	1.53199303682712e-53
Epithelial	ATi_AT1	DPY19L1	1.02303462624758e-57	0.89097755527761	0.285	0.137	1.84985121118087e-53
Epithelial	ATi_AT1	OCLN	1.17358841073199e-57	0.638792253299254	0.538	0.334	2.12208256428559e-53
Epithelial	ATi_AT1	LMTK2	1.44579376897226e-57	0.75556962217858	0.357	0.187	2.61428429305563e-53
Epithelial	ATi_AT1	EDAR	1.57609497174518e-57	2.21801765126333	0.037	0.005	2.84989492790964e-53
Epithelial	ATi_AT1	PPP1R13L	1.97401992629818e-57	0.807987861402284	0.338	0.174	3.56942283073237e-53
Epithelial	ATi_AT1	MAP4	2.08499501106661e-57	0.7313102849557	0.437	0.252	3.77008797901064e-53
Epithelial	ATi_AT1	WWC2	2.1300676690007e-57	0.620731891568749	0.477	0.277	3.85158835908706e-53
Epithelial	ATi_AT1	DENND6A	4.11355007057723e-57	0.934159088136515	0.236	0.104	7.43812123761775e-53
Epithelial	ATi_AT1	ATP10A	4.19167019566015e-57	0.908313751061807	0.268	0.126	7.57937804779269e-53
Epithelial	ATi_AT1	C19orf33	5.14684392664836e-57	0.830599394349257	0.317	0.161	9.30652318816556e-53
Epithelial	ATi_AT1	ARRB1	5.39504623702774e-57	0.597724041442771	0.516	0.31	9.75532260579355e-53
Epithelial	ATi_AT1	SH3RF1	1.46767914415107e-56	0.638216899358249	0.545	0.344	2.65385742845396e-52
Epithelial	ATi_AT1	CCDC9B	1.73620700763076e-56	0.788634523523562	0.297	0.145	3.13940951119794e-52
Epithelial	ATi_AT1	MARCKSL1	2.00759629910302e-56	2.08435539333012	0.072	0.017	3.63013562803808e-52
Epithelial	ATi_AT1	ERBB3	3.07582756982682e-56	0.767838459146156	0.416	0.236	5.56171141176086e-52
Epithelial	ATi_AT1	SLC12A7	3.15240370502802e-56	0.822290153533141	0.384	0.212	5.70017637943166e-52
Epithelial	ATi_AT1	PRDX1	3.43225697913937e-56	0.993011021997291	0.24	0.109	6.20620706967982e-52
Epithelial	ATi_AT1	XKR4	5.96842719973652e-56	3.45824439601217	0.019	0.001	1.07921100625636e-51
Epithelial	ATi_AT1	PLXNA3	7.06881880923474e-56	0.898039278372363	0.291	0.144	1.27818381708583e-51
Epithelial	ATi_AT1	MEX3D	8.08332178941842e-56	1.29366413646097	0.149	0.054	1.46162624596264e-51
Epithelial	ATi_AT1	RASSF4	8.30602694847261e-56	1.0694919897412	0.232	0.104	1.50189579282282e-51
Epithelial	ATi_AT1	CCNY	1.88160595803845e-55	0.821733554095968	0.292	0.143	3.40231989332512e-51
Epithelial	ATi_AT1	SYDE2	3.05049250558053e-55	0.75925048406017	0.286	0.137	5.51590054859071e-51
Epithelial	ATi_AT1	SLC15A2	4.81053283591588e-55	0.731760962662407	0.297	0.146	8.69840547390309e-51
Epithelial	ATi_AT1	HSPG2	8.09694484892846e-55	0.711258930196044	0.395	0.22	1.46408956758324e-50
Epithelial	ATi_AT1	GPC6	1.08764776409736e-54	2.41193872572276	0.045	0.008	1.96668468704085e-50
Epithelial	ATi_AT1	ANKRD13A	1.22722019312759e-54	0.834662635547108	0.313	0.16	2.21905955321331e-50
Epithelial	ATi_AT1	SESTD1	1.98650154511867e-54	0.632165562294557	0.439	0.253	3.59199209388358e-50
Epithelial	ATi_AT1	IFNAR1	2.15643109084915e-54	0.872228192028123	0.24	0.109	3.89925869847344e-50
Epithelial	ATi_AT1	CCDC6	3.13235316762366e-54	0.688022328737195	0.426	0.245	5.6639209976971e-50
Epithelial	ATi_AT1	UBD	3.72852745114095e-54	2.85098576726973	0.03	0.004	6.74192333715306e-50
Epithelial	ATi_AT1	EPB41L4A	3.79954496736851e-54	0.866483334485088	0.209	0.089	6.87033720999575e-50
Epithelial	ATi_AT1	HERC6	4.00805035916599e-54	1.08828564864981	0.196	0.083	7.24735665944394e-50
Epithelial	ATi_AT1	SH3GL3	8.8125214947401e-54	1.63965788198091	0.066	0.015	1.5934801366789e-49
Epithelial	ATi_AT1	ANKRD50	1.23969097262802e-53	0.807508801792072	0.293	0.145	2.24160921670598e-49
Epithelial	ATi_AT1	NCKAP5L	1.25445866060412e-53	0.772681958485065	0.338	0.179	2.26831215010437e-49
Epithelial	ATi_AT1	TMPRSS6	1.4660743887546e-53	2.12723207964064	0.047	0.008	2.65095570974607e-49
Epithelial	ATi_AT1	APLP1	1.95133823810785e-53	2.46216738716468	0.04	0.006	3.52840980214662e-49
Epithelial	ATi_AT1	MFSD6	2.05892644968991e-53	1.02183908157236	0.253	0.121	3.7229508063293e-49
Epithelial	ATi_AT1	UTRN	4.38428308532655e-53	0.567380950147985	0.601	0.398	7.92766067488747e-49
Epithelial	ATi_AT1	ADAM9	4.51127631417235e-53	0.830376068617344	0.327	0.172	8.15728983128644e-49
Epithelial	ATi_AT1	ARL6IP5	5.10860400679526e-53	0.887985798881839	0.289	0.145	9.23737776508719e-49
Epithelial	ATi_AT1	PARP8	8.20057727390839e-53	0.971564770810254	0.222	0.1	1.48282838266812e-48
Epithelial	ATi_AT1	APOL2	9.29060620109525e-53	0.863033907146556	0.253	0.119	1.67992741328204e-48
Epithelial	ATi_AT1	MBOAT2	1.86926765236204e-52	0.928611554000681	0.204	0.088	3.38000976900103e-48
Epithelial	ATi_AT1	CDK17	3.77665753438896e-52	1.16885031791008	0.169	0.067	6.82895215368212e-48
Epithelial	ATi_AT1	SBSPON	4.15275865272249e-52	1.1969275792048	0.117	0.038	7.50901819585281e-48
Epithelial	ATi_AT1	ROR1	4.29136770773538e-52	0.714280907322044	0.247	0.114	7.75965108912711e-48
Epithelial	ATi_AT1	VASH2	4.68924929305574e-52	2.3119869565203	0.045	0.008	8.47910057170339e-48
Epithelial	ATi_AT1	HNRNPA0	5.23290061843119e-52	0.773444432539849	0.33	0.175	9.46213089824728e-48
Epithelial	ATi_AT1	AP1M1	7.01249411466698e-52	0.91238693884112	0.25	0.119	1.26799918581408e-47
Epithelial	ATi_AT1	FGF18	7.30896014931265e-52	1.75920498220099	0.054	0.011	1.32160617419871e-47
Epithelial	ATi_AT1	FN1	1.21973536628298e-51	0.716951802013961	0.309	0.157	2.20552548931289e-47
Epithelial	ATi_AT1	SCNN1G	2.34972676260497e-51	0.825842079389754	0.224	0.101	4.2487759321423e-47
Epithelial	ATi_AT1	SKIL	3.32325489871666e-51	0.909048043042671	0.245	0.116	6.00910950785947e-47
Epithelial	ATi_AT1	SIPA1L3	3.65537586843048e-51	0.880043194835643	0.291	0.149	6.609650645296e-47
Epithelial	ATi_AT1	RILPL1	6.6177013113091e-51	0.733682781106693	0.257	0.122	1.19661275111091e-46
Epithelial	ATi_AT1	RNF144B	6.9727009668425e-51	0.894712386203435	0.216	0.097	1.26080378882446e-46
Epithelial	ATi_AT1	AATK	7.60768159262306e-51	0.641833974336975	0.408	0.233	1.3756209855781e-46
Epithelial	ATi_AT1	CAVIN2	8.1114227923217e-51	0.634924292435287	0.396	0.223	1.46670746930761e-46
Epithelial	ATi_AT1	GPC4	1.43603722067175e-50	0.700930442068487	0.342	0.184	2.59664250241866e-46
Epithelial	ATi_AT1	PLEC	1.71975317118843e-50	0.688712836953101	0.356	0.195	3.10965768414292e-46
Epithelial	ATi_AT1	CBLN3	1.82402865574398e-50	2.32701789523612	0.048	0.009	3.29820861531626e-46
Epithelial	ATi_AT1	PLA2R1	2.5490919939348e-50	1.48235312318808	0.09	0.026	4.60926814343291e-46
Epithelial	ATi_AT1	GALNT18	2.73508249661361e-50	0.917414451092281	0.174	0.07	4.94557617037673e-46
Epithelial	ATi_AT1	TMEM109	2.77124246735847e-50	0.995755332344745	0.188	0.079	5.01096062947759e-46
Epithelial	ATi_AT1	RRAS	3.13539490026866e-50	1.07775741407337	0.191	0.082	5.66942105866578e-46
Epithelial	ATi_AT1	TMEM184B	3.98050119449924e-50	0.785957469148068	0.316	0.168	7.19754225989352e-46
Epithelial	ATi_AT1	PAM	7.79290283577457e-50	0.772969132495437	0.333	0.179	1.40911269076476e-45
Epithelial	ATi_AT1	GSK3B	8.64080303568207e-50	0.669109040837164	0.381	0.214	1.56243000491203e-45
Epithelial	ATi_AT1	FGD4	1.00002693386751e-49	0.617879423774214	0.445	0.265	1.80824870181923e-45
Epithelial	ATi_AT1	ACOT9	1.16649018402823e-49	0.808013761012141	0.297	0.154	2.10924755075985e-45
Epithelial	ATi_AT1	UNC93B1	1.36023556444441e-49	0.759604084620338	0.245	0.116	2.45957794762838e-45
Epithelial	ATi_AT1	PERP	2.43368921551373e-49	0.871473659376578	0.225	0.104	4.40059683949192e-45
Epithelial	ATi_AT1	BMPR2	2.79183611986494e-49	0.770305746235865	0.251	0.12	5.04819807193979e-45
Epithelial	ATi_AT1	LIMD1	3.12633109052131e-49	0.531820735515122	0.62	0.423	5.65303187788063e-45
Epithelial	ATi_AT1	RNF213	3.33912984877484e-49	0.613333849115791	0.404	0.235	6.03781459255466e-45
Epithelial	ATi_AT1	FNDC1	5.52964084775031e-49	2.81761245475363	0.029	0.004	9.99869658090212e-45
Epithelial	ATi_AT1	CFL2	5.9400158963915e-49	0.758598949184826	0.26	0.126	1.07407367438551e-44
Epithelial	ATi_AT1	MYH9	6.2742808222352e-49	0.831419398389685	0.279	0.142	1.13451545827657e-44
Epithelial	ATi_AT1	DKK1	6.43233749063913e-49	2.22318641513961	0.044	0.008	1.16309526505737e-44
Epithelial	ATi_AT1	CFL1	1.23031416737658e-48	0.755907320188248	0.333	0.182	2.22465407745033e-44
Epithelial	ATi_AT1	TMCC1	1.68034263318368e-48	1.23055141459917	0.136	0.05	3.03839554932274e-44
Epithelial	ATi_AT1	PTPN14	1.73459605900266e-48	0.782359054667446	0.229	0.107	3.13649659388861e-44
Epithelial	ATi_AT1	CTIF	2.58744384789957e-48	0.737619766985373	0.284	0.144	4.678615965772e-44
Epithelial	ATi_AT1	KRT17	2.96235402358994e-48	0.866583723075319	0.078	0.021	5.35652854545532e-44
Epithelial	ATi_AT1	OCIAD2	3.09856338984404e-48	0.996194428146623	0.195	0.086	5.60282232151599e-44
Epithelial	ATi_AT1	SLC19A1	3.90917821847276e-48	0.584946316203678	0.342	0.184	7.06857605464244e-44
Epithelial	ATi_AT1	MGAT4A	5.14138253516356e-48	0.878121869913291	0.217	0.099	9.29664790008276e-44
Epithelial	ATi_AT1	AHDC1	5.95537209441865e-48	1.22838469485672	0.163	0.067	1.07685038211278e-43
Epithelial	ATi_AT1	SCG2	6.33159380338893e-48	1.85007825933335	0.045	0.009	1.14487879152879e-43
Epithelial	ATi_AT1	NYNRIN	7.2162531482227e-48	1.39396021352707	0.093	0.028	1.30484289426163e-43
Epithelial	ATi_AT1	DSTN	1.41941071058926e-47	0.648893364433359	0.445	0.267	2.5665784468875e-43
Epithelial	ATi_AT1	LBH	2.79050841055165e-47	0.919520469609383	0.15	0.059	5.0457973079595e-43
Epithelial	ATi_AT1	TYRO3	4.09165041493917e-47	1.63582154804339	0.075	0.02	7.39852228029301e-43
Epithelial	ATi_AT1	ITGB8	5.40461483418194e-47	1.52682735396028	0.07	0.018	9.77262454316778e-43
Epithelial	ATi_AT1	SPSB1	5.75145766937366e-47	0.898349458124177	0.231	0.11	1.03997857577615e-42
Epithelial	ATi_AT1	FLRT3	7.10529329073244e-47	0.557406450527672	0.422	0.246	1.28477913283024e-42
Epithelial	ATi_AT1	SPIN1	1.16978048464527e-46	0.690368139906744	0.346	0.192	2.11519707233558e-42
Epithelial	ATi_AT1	ITGB3	1.2911463232389e-46	1.27134665321701	0.073	0.02	2.33465078168058e-42
Epithelial	ATi_AT1	SCAI	1.51870284417128e-46	0.648008573896711	0.36	0.201	2.7461184828305e-42
Epithelial	ATi_AT1	PCED1B	1.57621071586067e-46	1.41778661026426	0.075	0.02	2.85010421641927e-42
Epithelial	ATi_AT1	TEAD1	2.1140322835182e-46	0.776207762737972	0.276	0.142	3.82259317505761e-42
Epithelial	ATi_AT1	LEPROT	2.50621885132195e-46	0.927354774557272	0.183	0.079	4.53174492696035e-42
Epithelial	ATi_AT1	RBMS1	3.06412464922183e-46	0.782657880521601	0.298	0.157	5.54055019072291e-42
Epithelial	ATi_AT1	TAX1BP3	3.45030765420238e-46	0.678410833348713	0.399	0.234	6.23884630032875e-42
Epithelial	ATi_AT1	BIRC3	5.10912126148163e-46	1.20175912281348	0.157	0.064	9.23831306501109e-42
Epithelial	ATi_AT1	CHMP1B	1.06377226774833e-45	0.801716065705469	0.271	0.14	1.92351301454253e-41
Epithelial	ATi_AT1	NABP1	1.13260391816505e-45	0.848275307344711	0.177	0.076	2.04797440482605e-41
Epithelial	ATi_AT1	CYTH3	1.46437329917902e-45	1.0475190900692	0.166	0.069	2.64787979957551e-41
Epithelial	ATi_AT1	SYNGR2	4.73473490608371e-45	0.546261476269003	0.527	0.347	8.56134765718056e-41
Epithelial	ATi_AT1	CALM2	5.7023110088373e-45	0.6089033905548	0.455	0.284	1.03109187661796e-40
Epithelial	ATi_AT1	DYNC1I2	6.13233926615283e-45	0.793318697020747	0.281	0.147	1.10884958610575e-40
Epithelial	ATi_AT1	GGH	7.30993126804208e-45	1.30075272322896	0.082	0.024	1.32178177188737e-40
Epithelial	ATi_AT1	ARHGAP42	1.04622040913088e-44	1.30781434122013	0.1	0.033	1.89177574379045e-40
Epithelial	ATi_AT1	ITGB6	1.1340811769629e-44	0.58525212847872	0.616	0.429	2.05064558418432e-40
Epithelial	ATi_AT1	SGCB	1.22344039660024e-44	1.10839782457212	0.165	0.07	2.21222492513255e-40
Epithelial	ATi_AT1	YWHAZ	1.37421137653909e-44	0.654413603476748	0.397	0.236	2.48484901105798e-40
Epithelial	ATi_AT1	STK38	1.49897654230664e-44	0.849097800368365	0.257	0.131	2.71044938379887e-40
Epithelial	ATi_AT1	ST3GAL4	1.67196600092734e-44	1.06663704589976	0.14	0.054	3.02324892287681e-40
Epithelial	ATi_AT1	PCMTD1	1.828730845969e-44	0.620000761527029	0.444	0.275	3.30671111568114e-40
Epithelial	ATi_AT1	CRLF1	2.99669250316678e-44	1.7918327052504	0.072	0.02	5.41861938422617e-40
Epithelial	ATi_AT1	SH3GL2	3.14326405332353e-44	1.75473383398301	0.057	0.014	5.68365006121961e-40
Epithelial	ATi_AT1	AKR1C2	4.42530898794101e-44	1.9428334752446	0.045	0.009	8.00184371199493e-40
Epithelial	ATi_AT1	IRF9	4.71481925681273e-44	0.751460513958961	0.263	0.135	8.52533618016878e-40
Epithelial	ATi_AT1	EIF2AK2	4.82148804107759e-44	0.660172211796914	0.297	0.157	8.7182146758765e-40
Epithelial	ATi_AT1	IGF1R	5.98558812522022e-44	0.78163838315405	0.252	0.127	1.08231404480232e-39
Epithelial	ATi_AT1	ERBB2	6.3193444916682e-44	0.604808775134646	0.381	0.222	1.14266387098344e-39
Epithelial	ATi_AT1	CCP110	6.98977816267079e-44	0.795456855995861	0.249	0.125	1.26389168737413e-39
Epithelial	ATi_AT1	TRAK1	7.14634400833956e-44	0.579502914005925	0.416	0.249	1.29220192358796e-39
Epithelial	ATi_AT1	DDR1	9.73738993165081e-44	0.539828414523097	0.523	0.34	1.7607148474411e-39
Epithelial	ATi_AT1	MRAS	1.06021570199133e-43	1.20623028010688	0.106	0.037	1.91708203234072e-39
Epithelial	ATi_AT1	ARHGAP24	1.07020531749184e-43	0.740625984094787	0.274	0.142	1.93514525508874e-39
Epithelial	ATi_AT1	GCNT4	1.30797961856509e-43	1.63538894422954	0.059	0.014	2.3650887462894e-39
Epithelial	ATi_AT1	HTATIP2	1.31487566904953e-43	1.06575543096157	0.152	0.063	2.37755818477536e-39
Epithelial	ATi_AT1	MICAL1	1.38132984001014e-43	0.71546099140387	0.289	0.153	2.49772061670633e-39
Epithelial	ATi_AT1	LRRN4	1.5085423710756e-43	0.515571624995643	0.301	0.158	2.7277463153789e-39
Epithelial	ATi_AT1	RBP1	2.02862806305747e-43	1.34240919429553	0.069	0.019	3.66816526362052e-39
Epithelial	ATi_AT1	ATXN2	2.74004549480851e-43	0.586809079409393	0.489	0.314	4.95455026371274e-39
Epithelial	ATi_AT1	AQP5	3.0386033299959e-43	0.948711437130947	0.134	0.052	5.49440254129859e-39
Epithelial	ATi_AT1	FMO2	3.54775724536976e-43	0.737462021216442	0.239	0.118	6.41505465107761e-39
Epithelial	ATi_AT1	GPC1	7.46310095971242e-43	0.617578979637928	0.257	0.131	1.3494779155352e-38
Epithelial	ATi_AT1	TUBA1A	1.87152079483638e-42	1.86305545527557	0.057	0.014	3.38408390122314e-38
Epithelial	ATi_AT1	VGLL1	2.01044104304589e-42	1.96247776403028	0.042	0.008	3.63527949403558e-38
Epithelial	ATi_AT1	MEAF6	2.38558108135604e-42	0.668118907550851	0.295	0.159	4.313607711308e-38
Epithelial	ATi_AT1	OSGIN2	2.59350948029647e-42	1.00125737450627	0.116	0.042	4.68958384227208e-38
Epithelial	ATi_AT1	KIAA1217	2.59907699649467e-42	0.625579981436095	0.318	0.175	4.69965102506167e-38
Epithelial	ATi_AT1	MDK	3.30738159164081e-42	1.42416750032121	0.101	0.035	5.98040739400491e-38
Epithelial	ATi_AT1	TWF2	3.32582796167352e-42	1.05760391219696	0.148	0.061	6.01376212029806e-38
Epithelial	ATi_AT1	ANO8	5.77737579810392e-42	0.924565055313927	0.207	0.099	1.04466509181315e-37
Epithelial	ATi_AT1	HYAL2	6.23399681074425e-42	0.706875648531553	0.273	0.146	1.12723130331878e-37
Epithelial	ATi_AT1	TMEM98	7.62247747303105e-42	0.921917962416171	0.196	0.092	1.37829637667347e-37
Epithelial	ATi_AT1	SPRYD7	7.92135412004001e-42	0.928804580827212	0.195	0.091	1.43233925198563e-37
Epithelial	ATi_AT1	ADD1	9.17101265459834e-42	0.620533963698157	0.404	0.245	1.65830250820447e-37
Epithelial	ATi_AT1	DUSP7	9.8494822891787e-42	1.0044684416571	0.165	0.072	1.78098338752929e-37
Epithelial	ATi_AT1	C5orf24	1.09307652680828e-41	0.713845576413661	0.287	0.154	1.97650097577473e-37
Epithelial	ATi_AT1	ADAM10	1.35554412940772e-41	0.679315272636127	0.256	0.132	2.45109489479503e-37
Epithelial	ATi_AT1	ACTN1	1.48615812615792e-41	1.02070496542504	0.213	0.104	2.68727112371875e-37
Epithelial	ATi_AT1	CDH2	1.70881090530645e-41	2.11994914885453	0.041	0.008	3.08987187897512e-37
Epithelial	ATi_AT1	PSME1	2.04960943900771e-41	0.660057655101516	0.348	0.2	3.70610378761374e-37
Epithelial	ATi_AT1	LEPROTL1	2.44770953062471e-41	0.846107933247961	0.17	0.074	4.4259483732756e-37
Epithelial	ATi_AT1	VEZT	3.20994927061632e-41	0.826149589478329	0.267	0.142	5.80423027112843e-37
Epithelial	ATi_AT1	TTPA	4.38509327665225e-41	1.46129051070146	0.064	0.017	7.9291256628426e-37
Epithelial	ATi_AT1	CTSZ	4.64075756671897e-41	0.895257303052748	0.258	0.136	8.39141783214124e-37
Epithelial	ATi_AT1	NPR3	4.8350555524769e-41	2.32277166007788	0.04	0.008	8.74274744998872e-37
Epithelial	ATi_AT1	PHACTR2	5.01677373307029e-41	0.630822556321895	0.273	0.143	9.0713302641377e-37
Epithelial	ATi_AT1	TPM1	7.85171124167761e-41	0.772965789330704	0.321	0.181	1.41974642672014e-36
Epithelial	ATi_AT1	B3GALNT1	8.77513671778885e-41	1.28670994829315	0.096	0.033	1.58672022131058e-36
Epithelial	ATi_AT1	HIST1H1C	9.96952009983734e-41	0.626305435663585	0.364	0.215	1.80268862445259e-36
Epithelial	ATi_AT1	FRMD4A	1.23538763277765e-40	0.947665872644338	0.144	0.059	2.23382791758854e-36
Epithelial	ATi_AT1	CPLANE1	1.2758757192519e-40	0.599854110495665	0.365	0.214	2.30703847555128e-36
Epithelial	ATi_AT1	C3orf52	1.37068388263055e-40	0.502895641434279	0.449	0.28	2.47847059657255e-36
Epithelial	ATi_AT1	EPB41L3	1.37892648196869e-40	0.801322328558071	0.157	0.067	2.49337486469579e-36
Epithelial	ATi_AT1	KIAA0319L	1.43379061232566e-40	0.571261416829429	0.451	0.286	2.59258018520727e-36
Epithelial	ATi_AT1	IRF2BPL	2.61780492306572e-40	0.939627633870578	0.178	0.081	4.73351486188743e-36
Epithelial	ATi_AT1	WTIP	3.19127640436476e-40	0.528127558255528	0.457	0.287	5.77046599437236e-36
Epithelial	ATi_AT1	BMP2K	3.92173632910171e-40	1.16176847908847	0.129	0.051	7.09128363028172e-36
Epithelial	ATi_AT1	RAB5B	4.90815422381887e-40	0.630305855656076	0.38	0.23	8.87492446750928e-36
Epithelial	ATi_AT1	TAOK1	5.8502979025114e-40	0.672343840247658	0.324	0.185	1.05785086673211e-35
Epithelial	ATi_AT1	RTN3	7.13057029452099e-40	0.669506462605638	0.281	0.153	1.28934972065529e-35
Epithelial	ATi_AT1	SERTAD4	8.76605275466011e-40	1.18928459223825	0.098	0.034	1.58507765909764e-35
Epithelial	ATi_AT1	TMSB15B	9.48290230942106e-40	1.90820566097279	0.048	0.011	1.71469839558952e-35
Epithelial	ATi_AT1	STK17A	1.77784931927241e-39	0.644336056980551	0.302	0.168	3.21470713910837e-35
Epithelial	ATi_AT1	CHML	2.47617516628676e-39	1.13009770416364	0.104	0.037	4.47741993567972e-35
Epithelial	ATi_AT1	BACE2	3.00055800973831e-39	1.00963640076883	0.143	0.06	5.42560899320881e-35
Epithelial	ATi_AT1	HCFC1R1	3.07486863127871e-39	0.923922813384573	0.178	0.082	5.55997745907817e-35
Epithelial	ATi_AT1	TPGS2	4.02956566939113e-39	0.791087889304877	0.268	0.145	7.28626064339303e-35
Epithelial	ATi_AT1	DTX4	4.0398347707135e-39	0.796038920427952	0.235	0.12	7.30482923240415e-35
Epithelial	ATi_AT1	RASAL2	6.50430433922945e-39	0.836100515379333	0.202	0.098	1.17610831061947e-34
Epithelial	ATi_AT1	TOR1AIP2	7.57128157810912e-39	0.60514484598064	0.357	0.212	1.36903913495369e-34
Epithelial	ATi_AT1	TGM1	8.11257640118349e-39	1.30386853869109	0.104	0.038	1.466916064862e-34
Epithelial	ATi_AT1	CDKN1C	8.96531440921113e-39	1.70477260413501	0.057	0.015	1.62110815147356e-34
Epithelial	ATi_AT1	CREB3L2	1.03613165999682e-38	0.805939975249332	0.269	0.146	1.87353326760625e-34
Epithelial	ATi_AT1	LPP	1.29348201719103e-38	0.621747936437559	0.366	0.22	2.33887418348481e-34
Epithelial	ATi_AT1	ADGRG1	1.30266913772833e-38	0.901194729784941	0.178	0.082	2.35548633484037e-34
Epithelial	ATi_AT1	NFE2L3	1.31001218527699e-38	2.20352825896969	0.03	0.005	2.36876403341786e-34
Epithelial	ATi_AT1	LPIN2	1.54465275033656e-38	0.586548865065988	0.334	0.194	2.79304110315857e-34
Epithelial	ATi_AT1	HTR1F	1.64315491920166e-38	2.48517210696606	0.022	0.003	2.97115272490045e-34
Epithelial	ATi_AT1	KATNAL1	1.66717090038846e-38	1.03252870641875	0.14	0.058	3.01457842208242e-34
Epithelial	ATi_AT1	EXOC6B	1.77005855469825e-38	0.657222964192746	0.275	0.149	3.20061987860538e-34
Epithelial	ATi_AT1	PPP1R14D	2.16761615600421e-38	2.55747431178584	0.027	0.004	3.91948353328682e-34
Epithelial	ATi_AT1	NFIB	2.17720208338821e-38	0.63382827986693	0.307	0.174	3.93681680718256e-34
Epithelial	ATi_AT1	PRR5L	2.21789550206562e-38	0.75355936505076	0.162	0.071	4.01039864683505e-34
Epithelial	ATi_AT1	TMPRSS3	2.68938398429019e-38	1.10609208258767	0.092	0.031	4.86294412039352e-34
Epithelial	ATi_AT1	PGBD5	2.90391478961651e-38	1.66048546962638	0.044	0.01	5.25085872258457e-34
Epithelial	ATi_AT1	SMTN	3.01448333645639e-38	1.21926010761708	0.09	0.031	5.45078876898044e-34
Epithelial	ATi_AT1	CHMP5	3.14217884133001e-38	0.730858894342882	0.231	0.118	5.68168778089292e-34
Epithelial	ATi_AT1	SNAP23	3.40284358676727e-38	0.743164656195356	0.238	0.124	6.15302177359258e-34
Epithelial	ATi_AT1	ST6GAL2	4.36967062236357e-38	1.99300902451421	0.035	0.007	7.90123841935781e-34
Epithelial	ATi_AT1	CST5	5.30206788087345e-38	2.23471471666589	0.031	0.005	9.58719914219538e-34
Epithelial	ATi_AT1	STK32A	5.61238358045001e-38	0.931222954938436	0.182	0.086	1.01483119901697e-33
Epithelial	ATi_AT1	BEX3	5.70966972893215e-38	0.574334528134163	0.466	0.307	1.03242248038551e-33
Epithelial	ATi_AT1	MAGED2	6.01538747734429e-38	0.681878625327736	0.271	0.147	1.08770236365339e-33
Epithelial	ATi_AT1	BACH1	7.50046184770897e-38	0.549767925601204	0.313	0.178	1.35623351130274e-33
Epithelial	ATi_AT1	IGSF3	9.19718673654902e-38	0.885965267048765	0.164	0.074	1.66303530570279e-33
Epithelial	ATi_AT1	KAZN	9.29057604937714e-38	0.776331141751077	0.166	0.075	1.67992196124837e-33
Epithelial	ATi_AT1	KIF3C	9.36319539447206e-38	1.98633058728154	0.044	0.01	1.69305299122844e-33
Epithelial	ATi_AT1	KANK2	1.28530332665673e-37	0.854586985550724	0.234	0.122	2.3240854752607e-33
Epithelial	ATi_AT1	PCDHA12	1.43718271327676e-37	1.2433818217184	0.098	0.035	2.59871378214705e-33
Epithelial	ATi_AT1	LASP1	1.76029853994844e-37	0.74130426822445	0.226	0.116	3.18297181993476e-33
Epithelial	ATi_AT1	DDX60L	2.85487922862809e-37	1.04294702022508	0.109	0.041	5.16219262120532e-33
Epithelial	ATi_AT1	SCARB2	3.42486629408429e-37	0.666111651414814	0.291	0.164	6.19284323296321e-33
Epithelial	ATi_AT1	LAPTM4B	4.57793423355137e-37	0.619403789136726	0.342	0.201	8.27782068110759e-33
Epithelial	ATi_AT1	LIN7A	6.41665742558083e-37	0.789573393640815	0.123	0.049	1.16025999569353e-32
Epithelial	ATi_AT1	GRAMD1A	8.14431868470405e-37	0.52531613846828	0.327	0.188	1.47265570456819e-32
Epithelial	ATi_AT1	BMPR1A	8.75012220899898e-37	0.838112287924847	0.194	0.095	1.5821970978312e-32
Epithelial	ATi_AT1	S100A16	9.00388498503626e-37	0.639151747445051	0.267	0.146	1.62808248299426e-32
Epithelial	ATi_AT1	ARHGAP5	9.42798857524638e-37	0.732469492104678	0.198	0.097	1.70476889417605e-32
Epithelial	ATi_AT1	ILK	9.83356022474633e-37	0.81307965165918	0.219	0.112	1.77810435983863e-32
Epithelial	ATi_AT1	LAPTM4A	1.17233562589907e-36	0.736866749859902	0.222	0.114	2.1198172787507e-32
Epithelial	ATi_AT1	PLEKHG6	1.26168225536249e-36	1.52936718845359	0.069	0.021	2.28137385414646e-32
Epithelial	ATi_AT1	JOSD1	1.63475685266301e-36	0.639154209406808	0.216	0.109	2.95596734098525e-32
Epithelial	ATi_AT1	SH3PXD2B	2.59493606211935e-36	1.5281005224402	0.063	0.018	4.69216338752421e-32
Epithelial	ATi_AT1	ZNF704	2.64859264768093e-36	0.589888178547351	0.287	0.16	4.78918522553665e-32
Epithelial	ATi_AT1	KLF12	3.07295332533209e-36	1.10981936840571	0.13	0.054	5.55651420286548e-32
Epithelial	ATi_AT1	CAPN1	3.24320565377685e-36	0.62449992649861	0.303	0.173	5.8643644631593e-32
Epithelial	ATi_AT1	VSIR	4.80465134101527e-36	1.03431301180506	0.116	0.046	8.68777055482381e-32
Epithelial	ATi_AT1	SERINC5	4.9222815580765e-36	0.566096891836833	0.301	0.171	8.90046951331393e-32
Epithelial	ATi_AT1	LRRFIP1	5.02194666328589e-36	0.584805223305778	0.381	0.236	9.08068395655355e-32
Epithelial	ATi_AT1	DAPK3	5.78196562269256e-36	0.521138898979668	0.273	0.15	1.04549502389527e-31
Epithelial	ATi_AT1	SH2D4A	6.5244498266816e-36	0.747144741842897	0.208	0.105	1.17975101766057e-31
Epithelial	ATi_AT1	AIF1L	6.58432794253343e-36	1.60508620446418	0.047	0.011	1.1905781785689e-31
Epithelial	ATi_AT1	RHOA	7.85671292317776e-36	0.567332369311753	0.329	0.194	1.420650830769e-31
Epithelial	ATi_AT1	LCAT	1.06648959743701e-35	0.899184055244469	0.166	0.077	1.9284264900856e-31
Epithelial	ATi_AT1	GCNT2	1.07970038511171e-35	0.579673606443663	0.344	0.205	1.952314236359e-31
Epithelial	ATi_AT1	OLFML2A	1.1027275425183e-35	1.8041187507879	0.042	0.009	1.9939519423816e-31
Epithelial	ATi_AT1	PGRMC1	1.14023848129128e-35	0.629764329051736	0.311	0.18	2.0617792218709e-31
Epithelial	ATi_AT1	YIPF3	1.14463501180022e-35	0.636900271057358	0.308	0.179	2.06972902833716e-31
Epithelial	ATi_AT1	SGCE	1.16337209929057e-35	0.762578569483144	0.189	0.092	2.10360942993721e-31
Epithelial	ATi_AT1	WDR41	1.18805911142494e-35	0.806718762695535	0.176	0.083	2.14824848527859e-31
Epithelial	ATi_AT1	GTF2IRD1	1.41936357428929e-35	0.607322354016154	0.314	0.182	2.56649321502989e-31
Epithelial	ATi_AT1	APOL6	1.84261420622642e-35	0.635880295089742	0.277	0.155	3.3318150076986e-31
Epithelial	ATi_AT1	ARHGAP44	2.03112047228483e-35	0.581392473561787	0.332	0.197	3.67267203798542e-31
Epithelial	ATi_AT1	MALSU1	3.02115117363823e-35	0.752909884282717	0.189	0.092	5.46284555217264e-31
Epithelial	ATi_AT1	STAT1	3.0296689910172e-35	0.693546013742881	0.248	0.134	5.4782474695573e-31
Epithelial	ATi_AT1	PGRMC2	3.987956684958e-35	0.710884429666893	0.242	0.13	7.21102327774105e-31
Epithelial	ATi_AT1	RASSF2	5.14359245834189e-35	1.90215064763381	0.05	0.013	9.30064388317381e-31
Epithelial	ATi_AT1	IFIT5	7.56242948703459e-35	0.765080907993953	0.149	0.066	1.36743849984559e-30
Epithelial	ATi_AT1	ENO2	8.20710215275138e-35	0.607949114764337	0.301	0.173	1.4840082112605e-30
Epithelial	ATi_AT1	ACKR3	8.38161963535333e-35	0.974377444610352	0.093	0.033	1.51556446246459e-30
Epithelial	ATi_AT1	ANKRD27	9.49676933904598e-35	0.687962817360267	0.254	0.139	1.71720583188629e-30
Epithelial	ATi_AT1	YPEL2	1.00248188862284e-34	0.807607788764817	0.193	0.096	1.81268775100782e-30
Epithelial	ATi_AT1	TCP11L1	1.05808216234373e-34	1.08169569870222	0.118	0.048	1.91322416594994e-30
Epithelial	ATi_AT1	OPTN	1.19950592668333e-34	0.678773600172743	0.181	0.087	2.1689466166288e-30
Epithelial	ATi_AT1	GNB4	1.2037200890519e-34	1.12851230388028	0.094	0.034	2.17656666502364e-30
Epithelial	ATi_AT1	KCNA4	1.29474931322461e-34	1.45894841858536	0.061	0.017	2.34116570817275e-30
Epithelial	ATi_AT1	CAVIN1	1.43277894896607e-34	0.563355737938022	0.254	0.137	2.59075089552045e-30
Epithelial	ATi_AT1	ZC3H12C	1.88731663518014e-34	0.876602372772988	0.196	0.099	3.41264593973273e-30
Epithelial	ATi_AT1	AMOT	1.90277993308911e-34	1.54237738076515	0.055	0.015	3.44060667501173e-30
Epithelial	ATi_AT1	BICD1	2.15451725329863e-34	0.864873592231571	0.163	0.076	3.89579809741458e-30
Epithelial	ATi_AT1	PEAK1	2.26967534486198e-34	0.528594953374866	0.343	0.205	4.10402695857943e-30
Epithelial	ATi_AT1	CRIP2	2.69179392697255e-34	0.524952441453507	0.201	0.1	4.86730177875177e-30
Epithelial	ATi_AT1	LMBRD1	2.75160588350982e-34	0.601738672467139	0.271	0.151	4.97545375856245e-30
Epithelial	ATi_AT1	SP100	3.23243629859758e-34	0.531752213862629	0.285	0.161	5.84489131512414e-30
Epithelial	ATi_AT1	GALNT1	3.99251682623392e-34	0.757713422644976	0.203	0.103	7.21926892519617e-30
Epithelial	ATi_AT1	SUN2	4.37027412608492e-34	0.754043478705629	0.253	0.141	7.90232967478676e-30
Epithelial	ATi_AT1	PSMB9	4.49702097051354e-34	1.11080109419989	0.104	0.04	8.13151331888259e-30
Epithelial	ATi_AT1	DYNLRB1	4.94210668597584e-34	0.603389314744323	0.29	0.165	8.93631730958152e-30
Epithelial	ATi_AT1	CORO1C	5.13634898619819e-34	0.757774513749957	0.18	0.087	9.28754623684357e-30
Epithelial	ATi_AT1	COL8A1	6.4081857537189e-34	0.866297797336869	0.237	0.129	1.15872814798745e-29
Epithelial	ATi_AT1	FAR1	6.6833199044669e-34	0.571186686105381	0.307	0.178	1.20847790512571e-29
Epithelial	ATi_AT1	WDFY1	7.49629640803033e-34	0.79308852443531	0.211	0.11	1.35548031650004e-29
Epithelial	ATi_AT1	ZFHX3	7.85933122129214e-34	0.839419098517621	0.184	0.091	1.42112427143405e-29
Epithelial	ATi_AT1	PDZK1IP1	1.01571406070074e-33	0.88929263484888	0.14	0.062	1.83661416455908e-29
Epithelial	ATi_AT1	ITLN2	1.05274582091075e-33	0.807332371827622	0.106	0.041	1.90357499337082e-29
Epithelial	ATi_AT1	FBLN5	1.42389764413856e-33	0.566433492953829	0.187	0.092	2.57469172013135e-29
Epithelial	ATi_AT1	ARHGEF28	1.66989776409141e-33	0.960725282329147	0.135	0.059	3.01950913703009e-29
Epithelial	ATi_AT1	PIEZO1	1.96226253565328e-33	0.835718161668209	0.158	0.074	3.54816311696825e-29
Epithelial	ATi_AT1	SCD5	2.00920286116721e-33	0.85330159216943	0.132	0.057	3.63304061356255e-29
Epithelial	ATi_AT1	LATS2	2.03979229484446e-33	0.705958866725075	0.199	0.101	3.68835242753775e-29
Epithelial	ATi_AT1	ARL8A	2.09098424533531e-33	0.708991935757563	0.232	0.125	3.78091771241531e-29
Epithelial	ATi_AT1	CDC42BPA	2.29849555968164e-33	0.552135991050483	0.261	0.144	4.15613967101634e-29
Epithelial	ATi_AT1	FRY	2.33801070429317e-33	0.80809661155754	0.129	0.055	4.2275909555029e-29
Epithelial	ATi_AT1	GRB7	2.43337056799045e-33	0.707613925678137	0.199	0.102	4.40002066104033e-29
Epithelial	ATi_AT1	STRN	2.70895623399376e-33	0.760011385450151	0.188	0.094	4.89833466230753e-29
Epithelial	ATi_AT1	TMEM140	3.25602322597155e-33	1.31384609121191	0.074	0.025	5.88754119720177e-29
Epithelial	ATi_AT1	TSPO	3.62714707765252e-33	0.671917679798317	0.248	0.137	6.55860734581128e-29
Epithelial	ATi_AT1	DCTN2	3.64627868689741e-33	0.633751350302966	0.266	0.149	6.59320112164789e-29
Epithelial	ATi_AT1	PTPN12	3.71030782984172e-33	0.507283548668311	0.447	0.295	6.7089786179198e-29
Epithelial	ATi_AT1	CMPK2	4.16693259454654e-33	0.912745562842818	0.149	0.068	7.53464751745906e-29
Epithelial	ATi_AT1	LTBP4	5.14045127446103e-33	0.527990860502696	0.335	0.202	9.29496399448043e-29
Epithelial	ATi_AT1	TRAF2	6.15746908832896e-33	1.00364058738642	0.157	0.074	1.11339356055164e-28
Epithelial	ATi_AT1	SLC39A1	6.82854966343809e-33	0.76010108757081	0.141	0.063	1.23473835014287e-28
Epithelial	ATi_AT1	RHPN2	7.97716913536911e-33	0.935408925410361	0.148	0.068	1.44243172305744e-28
Epithelial	ATi_AT1	TTLL7	8.25573951953622e-33	0.691692922189819	0.162	0.076	1.49280281992254e-28
Epithelial	ATi_AT1	TMPRSS13	1.00217982334106e-32	1.00366296513519	0.097	0.037	1.8121415565653e-28
Epithelial	ATi_AT1	FARP2	1.04244747783256e-32	0.898053478187271	0.189	0.096	1.88495352941684e-28
Epithelial	ATi_AT1	FGD6	1.74589237437821e-32	0.777231097843819	0.18	0.089	3.15692259135068e-28
Epithelial	ATi_AT1	CCND2	2.4714266651646e-32	0.785268882207503	0.188	0.096	4.46883369595062e-28
Epithelial	ATi_AT1	DSP	2.57737989359865e-32	0.721869683594709	0.191	0.097	4.66041832360508e-28
Epithelial	ATi_AT1	DAAM1	2.80237982550324e-32	0.754073217552119	0.219	0.118	5.06726320047497e-28
Epithelial	ATi_AT1	TRIM21	3.11355808832761e-32	1.04186007532792	0.118	0.049	5.62993573531399e-28
Epithelial	ATi_AT1	TEAD2	3.18280331455335e-32	0.817769297696516	0.197	0.102	5.75514495337536e-28
Epithelial	ATi_AT1	SYT8	3.43868178824139e-32	0.592452204185002	0.135	0.059	6.21782440949809e-28
Epithelial	ATi_AT1	ARNT2	8.17640188279564e-32	1.10735161266445	0.121	0.052	1.47845698844711e-27
Epithelial	ATi_AT1	ARHGAP21	9.33649523255358e-32	0.70398158537709	0.176	0.086	1.68822506795034e-27
Epithelial	ATi_AT1	DNAJB4	9.71712129622632e-32	1.0960661774098	0.12	0.052	1.75704987278364e-27
Epithelial	ATi_AT1	CTBP2	1.09118667229673e-31	0.579497101458655	0.257	0.145	1.97308374084696e-27
Epithelial	ATi_AT1	BICC1	1.22171301658287e-31	1.90917116844923	0.041	0.01	2.20910147658514e-27
Epithelial	ATi_AT1	STX2	1.3384327794706e-31	0.582507515292423	0.273	0.156	2.42015415183874e-27
Epithelial	ATi_AT1	ACOX1	1.44848914529859e-31	0.615901715229541	0.261	0.148	2.6191580725289e-27
Epithelial	ATi_AT1	UGCG	1.49561869865807e-31	0.547200860177675	0.249	0.138	2.70437773091352e-27
Epithelial	ATi_AT1	CNTN6	1.56698940025202e-31	0.763097422650379	0.142	0.064	2.8334302335357e-27
Epithelial	ATi_AT1	POGK	1.65699418342967e-31	0.595408764872261	0.338	0.209	2.99617688247752e-27
Epithelial	ATi_AT1	LRATD1	1.91729726319309e-31	1.34276911413836	0.066	0.021	3.46685691130574e-27
Epithelial	ATi_AT1	ZDHHC7	1.92381218671453e-31	0.719623965811159	0.209	0.11	3.47863719601722e-27
Epithelial	ATi_AT1	MAPK4	1.93484936468642e-31	0.830536427202066	0.111	0.046	3.49859462122598e-27
Epithelial	ATi_AT1	YEATS2	1.96905770367809e-31	0.636982196972137	0.204	0.106	3.56045013979072e-27
Epithelial	ATi_AT1	KHDRBS3	1.97374207658441e-31	1.1869288526838	0.101	0.04	3.56892042287993e-27
Epithelial	ATi_AT1	KIAA1841	2.06058594927246e-31	0.849105245713143	0.144	0.066	3.72595151347447e-27
Epithelial	ATi_AT1	PFKP	2.49182837671148e-31	0.8810119162144	0.1	0.04	4.5057240707697e-27
Epithelial	ATi_AT1	TMEM14C	3.67503975765112e-31	0.811495330442364	0.174	0.086	6.64520688978476e-27
Epithelial	ATi_AT1	CRYZ	3.77706455568355e-31	0.766358540966558	0.18	0.091	6.82968812958699e-27
Epithelial	ATi_AT1	CERCAM	3.91097585964608e-31	1.24690555239764	0.084	0.031	7.07182654941204e-27
Epithelial	ATi_AT1	TDRD7	4.03870820032869e-31	0.843423886480535	0.167	0.082	7.30279216783434e-27
Epithelial	ATi_AT1	ZNF277	4.29229219616879e-31	0.681305172621187	0.213	0.113	7.7613227491124e-27
Epithelial	ATi_AT1	PLXNA1	5.31351892306521e-31	0.51452288154568	0.213	0.112	9.60790491668651e-27
Epithelial	ATi_AT1	SEPTIN2	5.32487042164853e-31	0.700578310814302	0.192	0.099	9.62843069642486e-27
Epithelial	ATi_AT1	DAG1	6.15681176488027e-31	0.846962034830307	0.161	0.078	1.11327470332565e-26
Epithelial	ATi_AT1	LMO4	6.63615967613909e-31	0.691406315844866	0.187	0.096	1.19995039263947e-26
Epithelial	ATi_AT1	NOTCH3	6.72010958762523e-31	0.930051944205046	0.13	0.058	1.21513021563439e-26
Epithelial	ATi_AT1	ARHGEF10	7.79012018017285e-31	0.798429567407841	0.18	0.091	1.40860953097885e-26
Epithelial	ATi_AT1	SFXN3	1.54559480186558e-30	0.717560125103811	0.17	0.084	2.79474452073334e-26
Epithelial	ATi_AT1	MBOAT1	1.64667647286637e-30	0.724799058987586	0.164	0.08	2.97752039823696e-26
Epithelial	ATi_AT1	DOCK3	1.76699718658988e-30	2.31103845927824	0.024	0.004	3.19508431279181e-26
Epithelial	ATi_AT1	SAMD9	1.96723115970337e-30	1.28573973231048	0.06	0.018	3.55714738297563e-26
Epithelial	ATi_AT1	LRRC57	1.99238201429982e-30	0.876941994305712	0.145	0.068	3.60262515825693e-26
Epithelial	ATi_AT1	RHOU	2.08948954365051e-30	0.86691956638983	0.134	0.061	3.77821499282885e-26
Epithelial	ATi_AT1	EMB	2.38142680038253e-30	1.29810771985272	0.073	0.025	4.30609594045169e-26
Epithelial	ATi_AT1	RAB11FIP5	2.67899690995149e-30	0.915057862077839	0.138	0.064	4.84416221257428e-26
Epithelial	ATi_AT1	PRKACB	2.81723174014932e-30	1.22553119459418	0.068	0.022	5.09411843253799e-26
Epithelial	ATi_AT1	EPHA4	3.02102023146166e-30	0.963997642826184	0.112	0.048	5.46260878252897e-26
Epithelial	ATi_AT1	MST1R	3.75846902008976e-30	0.898529498591305	0.154	0.075	6.79606368212631e-26
Epithelial	ATi_AT1	PHACTR3	3.9826059938619e-30	1.25780240518124	0.102	0.042	7.20134815810109e-26
Epithelial	ATi_AT1	KLHL5	4.25592083169045e-30	1.05070214183086	0.107	0.044	7.69555604786266e-26
Epithelial	ATi_AT1	TRNAU1AP	4.85090174002848e-30	0.698380160429152	0.213	0.115	8.7714005263195e-26
Epithelial	ATi_AT1	UXS1	4.90333582171155e-30	0.558941585840612	0.292	0.173	8.86621183281883e-26
Epithelial	ATi_AT1	EVA1A	5.80043414656867e-30	0.590316646911596	0.265	0.153	1.04883450238255e-25
Epithelial	ATi_AT1	ZBTB4	5.88919250324669e-30	0.594055675655365	0.304	0.184	1.06488378843707e-25
Epithelial	ATi_AT1	YWHAH	6.481196482987e-30	0.971774355076615	0.114	0.049	1.17192994805371e-25
Epithelial	ATi_AT1	SLC10A3	6.6694809010563e-30	1.00681116048454	0.13	0.059	1.205975536529e-25
Epithelial	ATi_AT1	CXADR	9.37079752386428e-30	0.74050185211254	0.146	0.069	1.69442760826514e-25
Epithelial	ATi_AT1	ICMT	1.03194877359437e-29	1.02659799870532	0.124	0.055	1.86596977241334e-25
Epithelial	ATi_AT1	NLN	1.08389367076264e-29	1.19015849145841	0.098	0.039	1.959896535473e-25
Epithelial	ATi_AT1	DAGLA	1.51597615759061e-29	1.0986437854027	0.076	0.027	2.74118808815534e-25
Epithelial	ATi_AT1	NECTIN2	1.61056915565657e-29	0.510844563962076	0.322	0.198	2.9122311472582e-25
Epithelial	ATi_AT1	EXOC2	2.08394649483778e-29	0.677590828171791	0.237	0.134	3.76819205196568e-25
Epithelial	ATi_AT1	SERINC2	2.1151593579741e-29	0.929174123692372	0.141	0.067	3.82463115108878e-25
Epithelial	ATi_AT1	ARHGEF40	2.22241919423183e-29	0.976833975422601	0.101	0.041	4.01857838700999e-25
Epithelial	ATi_AT1	ACOX2	2.61119569471931e-29	1.09497049377181	0.113	0.049	4.72156405519145e-25
Epithelial	ATi_AT1	PARVA	2.80337945739668e-29	0.530414652446357	0.303	0.183	5.06907073486469e-25
Epithelial	ATi_AT1	RGMB	2.99434524199591e-29	0.657629409626528	0.199	0.105	5.414375066577e-25
Epithelial	ATi_AT1	SWAP70	3.3393329056062e-29	0.523612330684081	0.273	0.161	6.03818175991714e-25
Epithelial	ATi_AT1	IFNGR1	3.96371678645366e-29	0.55998460140857	0.271	0.159	7.1671926932655e-25
Epithelial	ATi_AT1	RAP2A	4.0914131820914e-29	0.990485133207208	0.11	0.047	7.39809331585767e-25
Epithelial	ATi_AT1	DNASE2	4.14147289383402e-29	0.853232573527061	0.154	0.075	7.48861128663067e-25
Epithelial	ATi_AT1	EMC7	5.77844357621729e-29	0.562225160797179	0.239	0.135	1.04485816745161e-24
Epithelial	ATi_AT1	THSD7A	5.83933806871278e-29	0.912590295263259	0.105	0.044	1.05586910958464e-24
Epithelial	ATi_AT1	CAPNS1	7.04095211102274e-29	0.734813512343463	0.207	0.112	1.27314496071513e-24
Epithelial	ATi_AT1	TMEM123	7.05003787536012e-29	0.956343421146365	0.106	0.044	1.27478784862262e-24
Epithelial	ATi_AT1	SHTN1	7.70525872162911e-29	0.556119964452172	0.306	0.187	1.39326488204498e-24
Epithelial	ATi_AT1	RAB15	8.94865019306319e-29	0.891350558757998	0.128	0.058	1.61809492790969e-24
Epithelial	ATi_AT1	CLMN	1.3078448704607e-28	1.09516271309286	0.071	0.025	2.36484509476704e-24
Epithelial	ATi_AT1	SLC6A6	1.75713306560454e-28	0.621295174000948	0.229	0.129	3.17724800922613e-24
Epithelial	ATi_AT1	ZSCAN2	1.81584568348768e-28	1.28331196260308	0.072	0.025	3.28341216488243e-24
Epithelial	ATi_AT1	SLC39A6	1.93885342941867e-28	0.876907723843609	0.126	0.057	3.50583477107484e-24
Epithelial	ATi_AT1	DDAH2	1.99035971751821e-28	0.649774879662443	0.174	0.089	3.59896844121644e-24
Epithelial	ATi_AT1	SLC35A3	2.3606324662446e-28	0.790117446586841	0.196	0.106	4.26849562546348e-24
Epithelial	ATi_AT1	PIK3R1	2.43504618999557e-28	0.80563474270416	0.158	0.078	4.40305052074998e-24
Epithelial	ATi_AT1	TUBA4A	2.60403499763775e-28	0.850669679726776	0.157	0.078	4.70861608272859e-24
Epithelial	ATi_AT1	TMEM45B	2.69913418998122e-28	0.976850452089161	0.123	0.056	4.88057444232404e-24
Epithelial	ATi_AT1	ARNTL2	2.80137852786506e-28	2.02160614788975	0.051	0.015	5.06545265408561e-24
Epithelial	ATi_AT1	AGFG1	2.83217862621001e-28	0.571454570992852	0.311	0.193	5.12114539191294e-24
Epithelial	ATi_AT1	ARPP19	2.84952646649189e-28	0.730274370119302	0.162	0.081	5.15251375671064e-24
Epithelial	ATi_AT1	VANGL2	2.86723705504924e-28	1.54531619553052	0.057	0.018	5.18453804294003e-24
Epithelial	ATi_AT1	ULK2	3.111960511041e-28	0.630744423620217	0.199	0.107	5.62704699606433e-24
Epithelial	ATi_AT1	PXDNL	3.96281635522145e-28	2.33574717370324	0.019	0.003	7.16556453351143e-24
Epithelial	ATi_AT1	ATP6AP2	4.19706726186763e-28	0.685276042599416	0.18	0.093	7.58913702290904e-24
Epithelial	ATi_AT1	RIMKLA	4.97096166791416e-28	1.03753197830666	0.09	0.036	8.98849288792238e-24
Epithelial	ATi_AT1	CRYAB	5.12223076175144e-28	0.761495582048549	0.099	0.041	9.26201766339896e-24
Epithelial	ATi_AT1	MIGA1	6.26010080840902e-28	0.68034267952333	0.192	0.103	1.13195142817652e-23
Epithelial	ATi_AT1	PLEKHG1	6.31474636772784e-28	1.11037043741505	0.092	0.037	1.14183243821255e-23
Epithelial	ATi_AT1	ZC3HAV1	6.32730614653001e-28	0.532885860366853	0.259	0.151	1.14410349741556e-23
Epithelial	ATi_AT1	RTP4	7.11840434737243e-28	1.63513693245848	0.039	0.01	1.28714987409188e-23
Epithelial	ATi_AT1	ZNF708	7.76388425864739e-28	0.838660767638178	0.14	0.067	1.40386555164862e-23
Epithelial	ATi_AT1	DYNC1H1	9.24374570357823e-28	0.637752288589912	0.167	0.085	1.67145409812102e-23
Epithelial	ATi_AT1	ELOVL7	9.67088427366535e-28	1.05696714454798	0.073	0.026	1.74868929436417e-23
Epithelial	ATi_AT1	TMOD2	1.9033985022398e-27	1.33221613986859	0.078	0.029	3.44172517175001e-23
Epithelial	ATi_AT1	REP15	2.100340940508e-27	1.44934910908462	0.047	0.013	3.79783648862657e-23
Epithelial	ATi_AT1	SEMA3C	2.11368330425252e-27	1.23447618052318	0.062	0.021	3.8219621507494e-23
Epithelial	ATi_AT1	FAM32A	2.63027698953348e-27	0.797321114361178	0.154	0.077	4.75606685247445e-23
Epithelial	ATi_AT1	ATP9A	2.64489992030493e-27	0.551007581999728	0.224	0.126	4.78250803589538e-23
Epithelial	ATi_AT1	ZBTB10	2.79509662999706e-27	0.685047145812695	0.157	0.078	5.05409372636069e-23
Epithelial	ATi_AT1	SLC19A3	3.78632957550203e-27	0.879108318651337	0.117	0.053	6.84644113842278e-23
Epithelial	ATi_AT1	RND3	5.95646029274111e-27	1.15448617976533	0.063	0.021	1.07704715013345e-22
Epithelial	ATi_AT1	KIAA1211L	6.61620125272345e-27	1.0114443305817	0.102	0.043	1.19634151051745e-22
Epithelial	ATi_AT1	DCDC2	6.63685713241032e-27	0.86035496301235	0.106	0.046	1.20007650668243e-22
Epithelial	ATi_AT1	DGKH	9.52659924478029e-27	0.804353776111574	0.138	0.067	1.72259967544117e-22
Epithelial	ATi_AT1	SEPTIN10	9.6321616370323e-27	0.656096087739319	0.187	0.1	1.74168746720818e-22
Epithelial	ATi_AT1	CLCF1	1.09321746936139e-26	1.03298697904771	0.106	0.046	1.97675582809926e-22
Epithelial	ATi_AT1	NCEH1	1.29110169528103e-26	1.12167205517452	0.098	0.042	2.33457008540715e-22
Epithelial	ATi_AT1	RTKN	1.38227807207102e-26	0.637795209001188	0.18	0.095	2.49943520991882e-22
Epithelial	ATi_AT1	MCOLN3	1.45517696665307e-26	0.952178134114852	0.096	0.04	2.63125099110207e-22
Epithelial	ATi_AT1	DTD2	1.46293330466786e-26	1.12636463917678	0.085	0.034	2.64527600150042e-22
Epithelial	ATi_AT1	NREP	1.63341695056831e-26	0.645924216294531	0.173	0.09	2.95354453001762e-22
Epithelial	ATi_AT1	CNPPD1	2.15567092802941e-26	0.638012378621324	0.228	0.132	3.89788417206278e-22
Epithelial	ATi_AT1	CTTNBP2NL	2.25485940657527e-26	0.670072282837398	0.157	0.08	4.07723677896941e-22
Epithelial	ATi_AT1	MEX3C	2.58411387046033e-26	1.08135994128827	0.091	0.037	4.67259470056638e-22
Epithelial	ATi_AT1	NIPSNAP3A	3.05983619779779e-26	1.05385630124464	0.094	0.039	5.53279581285797e-22
Epithelial	ATi_AT1	REC8	3.34431032530915e-26	0.72476510171452	0.161	0.083	6.04718193022401e-22
Epithelial	ATi_AT1	GPR161	3.34838599457301e-26	1.40532780365958	0.053	0.017	6.05455155538691e-22
Epithelial	ATi_AT1	MPDZ	3.44172865090229e-26	0.830866712247522	0.14	0.069	6.22333374656152e-22
Epithelial	ATi_AT1	DLGAP4	3.6641459539451e-26	0.599480113097071	0.239	0.14	6.62550871392353e-22
Epithelial	ATi_AT1	LGALS8	3.93345175793633e-26	0.613229138350777	0.247	0.145	7.11246746870047e-22
Epithelial	ATi_AT1	PPL	4.81937248366483e-26	0.50038180355886	0.332	0.213	8.71438932496274e-22
Epithelial	ATi_AT1	KRBA2	6.15133590834616e-26	1.08447760777405	0.088	0.036	1.11228455894715e-21
Epithelial	ATi_AT1	TRPC1	6.40068758329608e-26	1.25408354404206	0.065	0.023	1.1573723288116e-21
Epithelial	ATi_AT1	ENPP4	6.45005450971607e-26	0.72827175992691	0.18	0.096	1.16629885644686e-21
Epithelial	ATi_AT1	ROBO1	6.71417285123739e-26	0.937656693581013	0.112	0.051	1.21405673496075e-21
Epithelial	ATi_AT1	PTPRQ	7.23231940026728e-26	0.692714701667632	0.133	0.064	1.30774799395633e-21
Epithelial	ATi_AT1	PDCD6IP	7.75220967064139e-26	0.50719763871939	0.266	0.16	1.40175455264538e-21
Epithelial	ATi_AT1	CAPN9	8.23896974391908e-26	0.764115806195118	0.129	0.061	1.48977050909545e-21
Epithelial	ATi_AT1	SCRN1	1.17472259761557e-25	0.758012270828289	0.144	0.072	2.12413340100848e-21
Epithelial	ATi_AT1	SNX24	1.32329477833508e-25	0.680473389444958	0.198	0.111	2.39278161818549e-21
Epithelial	ATi_AT1	LRRC75B	1.56934335372265e-25	0.63135096760958	0.191	0.105	2.83768665220129e-21
Epithelial	ATi_AT1	PLPP1	1.63713478062908e-25	0.846785377526333	0.102	0.044	2.9602671103335e-21
Epithelial	ATi_AT1	PLEKHF2	1.74801021451515e-25	0.719984771085842	0.158	0.081	3.1607520698863e-21
Epithelial	ATi_AT1	ARF6	1.94876010352963e-25	0.616417664777713	0.187	0.102	3.52374801920227e-21
Epithelial	ATi_AT1	SP110	2.42610686575494e-25	0.703448633864201	0.148	0.074	4.38688643465809e-21
Epithelial	ATi_AT1	MRTFA	2.46668503557904e-25	0.58558259244311	0.271	0.168	4.46025988133401e-21
Epithelial	ATi_AT1	SP140L	2.53426684494982e-25	0.880378796991964	0.138	0.069	4.58246130903827e-21
Epithelial	ATi_AT1	FKBP1B	2.58516399608622e-25	1.05660955978179	0.088	0.037	4.67449353772311e-21
Epithelial	ATi_AT1	TWSG1	2.64662057490707e-25	0.830089716458633	0.142	0.071	4.78561932354696e-21
Epithelial	ATi_AT1	TUBA1B	2.88356456234619e-25	0.820848860174166	0.12	0.056	5.21406144163439e-21
Epithelial	ATi_AT1	SPRED1	2.91858930629922e-25	0.684241519673427	0.169	0.089	5.27739318365025e-21
Epithelial	ATi_AT1	SPECC1	3.21050440805795e-25	0.807092728497232	0.12	0.056	5.80523407065038e-21
Epithelial	ATi_AT1	RHOBTB3	3.75632212160586e-25	0.535418492376826	0.264	0.16	6.79218166028772e-21
Epithelial	ATi_AT1	NEK7	4.31758263449419e-25	0.588808295915937	0.239	0.141	7.80705291969239e-21
Epithelial	ATi_AT1	ANKRD44	4.92558122803084e-25	0.602010630816414	0.24	0.143	8.90643597652536e-21
Epithelial	ATi_AT1	RNF103	5.32142217712262e-25	0.535246371557476	0.191	0.105	9.62219558067313e-21
Epithelial	ATi_AT1	CPEB2	5.43244558352417e-25	0.61834747408897	0.18	0.097	9.8229481041284e-21
Epithelial	ATi_AT1	CLDND1	5.66341917622351e-25	0.516682993325446	0.243	0.143	1.02405945544473e-20
Epithelial	ATi_AT1	PLS1	6.07170544299707e-25	0.949183459564787	0.098	0.042	1.09788577820273e-20
Epithelial	ATi_AT1	FBN3	7.10589310821851e-25	0.85382288538941	0.124	0.059	1.28488759182807e-20
Epithelial	ATi_AT1	AXL	9.99760010989458e-25	1.0235693604755	0.092	0.039	1.80776605187114e-20
Epithelial	ATi_AT1	FOXA2	1.07161826072546e-24	0.613817843813212	0.197	0.11	1.93770013904378e-20
Epithelial	ATi_AT1	RAB33B	1.07172607155711e-24	0.86347582406539	0.145	0.074	1.93789508258957e-20
Epithelial	ATi_AT1	SLC37A3	1.16746971298155e-24	0.592648175434981	0.199	0.112	2.11101873501323e-20
Epithelial	ATi_AT1	UBA6	1.23758907163827e-24	0.572176558857685	0.264	0.161	2.23780855933633e-20
Epithelial	ATi_AT1	PSORS1C1	1.24989759779164e-24	0.940379944536395	0.088	0.037	2.26006483632684e-20
Epithelial	ATi_AT1	KCTD3	1.26673824576208e-24	0.620704493769972	0.165	0.087	2.29051609598699e-20
Epithelial	ATi_AT1	APAF1	1.4501048851227e-24	0.687277915699465	0.203	0.116	2.62207965327887e-20
Epithelial	ATi_AT1	UBXN2A	1.64978900800587e-24	0.861807039895418	0.118	0.056	2.98314848427622e-20
Epithelial	ATi_AT1	SLC25A24	1.65057031404798e-24	0.586674491430333	0.233	0.139	2.98456124186156e-20
Epithelial	ATi_AT1	HPS5	1.69363229272245e-24	0.547535527264192	0.175	0.094	3.06242591170073e-20
Epithelial	ATi_AT1	COBL	1.74502591318527e-24	0.654153393346941	0.217	0.127	3.15535585622161e-20
Epithelial	ATi_AT1	ACKR4	2.24919663479005e-24	1.21888200631635	0.056	0.019	4.06699735502736e-20
Epithelial	ATi_AT1	C14orf132	2.41115182408791e-24	0.643868162049215	0.243	0.147	4.35984472831575e-20
Epithelial	ATi_AT1	MYL12B	2.82859313378429e-24	1.23426639390635	0.073	0.028	5.11466210450875e-20
Epithelial	ATi_AT1	CASP6	2.8757633262907e-24	0.704579865218592	0.138	0.069	5.19995524659884e-20
Epithelial	ATi_AT1	ASAP2	2.89377972434847e-24	0.600386821063894	0.249	0.152	5.23253249756691e-20
Epithelial	ATi_AT1	IL15	3.18637927634035e-24	1.2199077167304	0.054	0.018	5.76161100747862e-20
Epithelial	ATi_AT1	TRPV6	3.42538042125942e-24	1.78953170472134	0.037	0.01	6.19377287772129e-20
Epithelial	ATi_AT1	COMMD2	5.15430270017019e-24	0.595927548105642	0.175	0.095	9.32001014244773e-20
Epithelial	ATi_AT1	FZD4	5.99819501268124e-24	1.12440067370345	0.062	0.023	1.08459362219302e-19
Epithelial	ATi_AT1	EFEMP2	8.38496967108382e-24	0.921325759264418	0.128	0.063	1.51617021592538e-19
Epithelial	ATi_AT1	PSMB8	9.09637581431132e-24	0.719175287573092	0.188	0.106	1.64480667474377e-19
Epithelial	ATi_AT1	MYZAP	1.01451985431751e-23	1.44261876771719	0.047	0.015	1.83445480057692e-19
Epithelial	ATi_AT1	SAMD12	1.09621303081873e-23	0.527776528842363	0.271	0.169	1.98217240232644e-19
Epithelial	ATi_AT1	CTSO	1.09755633056706e-23	0.655786986941497	0.144	0.073	1.98460135693135e-19
Epithelial	ATi_AT1	DOP1B	1.21515489902304e-23	1.01968423742328	0.079	0.032	2.19724308841345e-19
Epithelial	ATi_AT1	FAM171A1	1.29008044769347e-23	2.34328876540709	0.02	0.004	2.33272346551932e-19
Epithelial	ATi_AT1	CMTM3	1.45447700123799e-23	1.68210609997189	0.041	0.012	2.62998531363853e-19
Epithelial	ATi_AT1	AKTIP	1.46868120031428e-23	0.755892005628821	0.165	0.089	2.65566934640829e-19
Epithelial	ATi_AT1	HSBP1	2.18264910748664e-23	0.650206624851334	0.15	0.078	3.94666611615735e-19
Epithelial	ATi_AT1	TRIM58	2.27170769834983e-23	1.80583728188629	0.025	0.005	4.10770186015616e-19
Epithelial	ATi_AT1	RNF38	2.36210617811053e-23	0.596753057111413	0.146	0.075	4.27116039125946e-19
Epithelial	ATi_AT1	RCAN1	2.54332323996791e-23	0.640072526354364	0.16	0.085	4.59883708250997e-19
Epithelial	ATi_AT1	SCUBE1	2.6096994565887e-23	0.854558687750585	0.099	0.044	4.71885855740368e-19
Epithelial	ATi_AT1	TGFB1I1	2.7357537911941e-23	1.11685047304006	0.076	0.03	4.94679000523716e-19
Epithelial	ATi_AT1	EVC	2.77050005316491e-23	0.538354022499524	0.243	0.148	5.00961819613279e-19
Epithelial	ATi_AT1	RAB18	3.00761390945741e-23	0.582216214199453	0.23	0.138	5.43836747108088e-19
Epithelial	ATi_AT1	TAGLN2	3.1329786489673e-23	0.668657545978908	0.151	0.08	5.66505199306267e-19
Epithelial	ATi_AT1	MAT2B	3.16641796960346e-23	0.539674428969862	0.202	0.116	5.72551697263698e-19
Epithelial	ATi_AT1	C5orf15	3.19926360033777e-23	0.610529411496136	0.156	0.083	5.78490844213076e-19
Epithelial	ATi_AT1	HACD4	3.39370296887556e-23	0.760546319893705	0.099	0.044	6.13649370832079e-19
Epithelial	ATi_AT1	ISG15	3.44403759395216e-23	0.828960439177224	0.072	0.028	6.22750877738429e-19
Epithelial	ATi_AT1	TAP2	3.58640980671404e-23	0.662254558127609	0.164	0.089	6.48494621250032e-19
Epithelial	ATi_AT1	FZD8	3.61367617823392e-23	0.863759963670574	0.114	0.054	6.53424926548258e-19
Epithelial	ATi_AT1	ABHD2	4.08108418538143e-23	0.502454747601607	0.255	0.157	7.37941642400671e-19
Epithelial	ATi_AT1	PTPRJ	4.63229240067559e-23	0.665582274180919	0.136	0.069	8.37611111890161e-19
Epithelial	ATi_AT1	DTX3L	4.92380039160901e-23	0.513437026516896	0.236	0.142	8.90321586810742e-19
Epithelial	ATi_AT1	ZNF71	5.86373715050397e-23	1.10313647716681	0.079	0.033	1.06028095155413e-18
Epithelial	ATi_AT1	PLEKHG4B	6.07336263635464e-23	0.762017342368966	0.102	0.046	1.09818543190565e-18
Epithelial	ATi_AT1	STON2	6.58822003103448e-23	1.16059488436009	0.065	0.024	1.19128194601165e-18
Epithelial	ATi_AT1	BSG	6.67044155336329e-23	0.598723336414423	0.262	0.164	1.20614924167915e-18
Epithelial	ATi_AT1	DHX58	6.84989769335867e-23	0.778141396246768	0.137	0.07	1.23859850091311e-18
Epithelial	ATi_AT1	RHBDF2	6.92699991269977e-23	0.903910355444469	0.068	0.026	1.25254012421437e-18
Epithelial	ATi_AT1	PDE5A	7.17785214662324e-23	0.941871538900651	0.09	0.039	1.29789922515242e-18
Epithelial	ATi_AT1	LNPEP	7.23218110476783e-23	0.674735327355975	0.153	0.081	1.30772298736412e-18
Epithelial	ATi_AT1	CDC42SE2	7.41176138227e-23	0.674698203201361	0.165	0.089	1.34019469314206e-18
Epithelial	ATi_AT1	CAP2	7.82902017858478e-23	1.27044234880037	0.075	0.03	1.4156434286917e-18
Epithelial	ATi_AT1	ARL10	8.27665231295157e-23	1.06472410536103	0.064	0.024	1.4965842712279e-18
Epithelial	ATi_AT1	SLC38A9	8.73422636373408e-23	0.843418257462459	0.113	0.054	1.5793228110904e-18
Epithelial	ATi_AT1	RALA	8.87606979617507e-23	0.921426508576679	0.093	0.041	1.60497094054438e-18
Epithelial	ATi_AT1	RNASE4	9.18060099972898e-23	0.607781523615747	0.169	0.092	1.66003627277099e-18
Epithelial	ATi_AT1	FKBP9	9.59016438301227e-23	0.718939352446635	0.146	0.077	1.73409352373628e-18
Epithelial	ATi_AT1	TTLL1	9.8738683978094e-23	1.19336080559648	0.061	0.022	1.7853928836919e-18
Epithelial	ATi_AT1	JPT2	1.12685300146779e-22	0.711921321836422	0.184	0.104	2.03757559725406e-18
Epithelial	ATi_AT1	DBNL	1.13062851976635e-22	0.503414619216039	0.325	0.217	2.04440248944152e-18
Epithelial	ATi_AT1	DUSP8	1.18547500675674e-22	0.966131700760929	0.092	0.041	2.14357590721753e-18
Epithelial	ATi_AT1	NLK	1.48065846753439e-22	0.563907431093845	0.245	0.151	2.67732664099568e-18
Epithelial	ATi_AT1	ACHE	1.55937078563698e-22	1.61270977143259	0.043	0.013	2.81965425458878e-18
Epithelial	ATi_AT1	ORMDL2	1.5782328809464e-22	0.639931971216951	0.155	0.083	2.85376069532728e-18
Epithelial	ATi_AT1	TMEM246	1.58948997635035e-22	0.995703673498618	0.064	0.024	2.8741157752367e-18
Epithelial	ATi_AT1	ESYT1	1.7894812101376e-22	0.716207190693764	0.167	0.092	3.23573992417081e-18
Epithelial	ATi_AT1	GDF7	1.91702172355092e-22	1.95333922376436	0.023	0.005	3.46635868052478e-18
Epithelial	ATi_AT1	C15orf48	1.95999501356804e-22	1.76413327255585	0.034	0.009	3.54406298353373e-18
Epithelial	ATi_AT1	IGSF8	2.23774180077864e-22	0.624078671840977	0.181	0.102	4.04628472416793e-18
Epithelial	ATi_AT1	TMEM106C	2.30053616104487e-22	0.772697465826756	0.146	0.076	4.15982948640133e-18
Epithelial	ATi_AT1	CDC14A	2.6053339896879e-22	0.701647869110158	0.101	0.046	4.71096492015365e-18
Epithelial	ATi_AT1	TPRA1	2.77471114830652e-22	0.565116485583219	0.211	0.124	5.01723269836785e-18
Epithelial	ATi_AT1	VCL	3.22871258138251e-22	0.772421419715041	0.178	0.1	5.83815808965586e-18
Epithelial	ATi_AT1	ZNF75A	3.47367281998099e-22	0.598928761509575	0.207	0.122	6.28109519308963e-18
Epithelial	ATi_AT1	ARHGEF18	4.18266872727569e-22	0.521223750092669	0.26	0.163	7.5631015926599e-18
Epithelial	ATi_AT1	LRP1	4.41313031087891e-22	0.779981228901478	0.118	0.058	7.97982222813125e-18
Epithelial	ATi_AT1	NEDD8	4.87440033213352e-22	0.81102087637112	0.148	0.079	8.81389068056383e-18
Epithelial	ATi_AT1	PCSK1N	5.11879605918045e-22	1.15332688182869	0.045	0.014	9.25580703421008e-18
Epithelial	ATi_AT1	NRAS	5.16583990117996e-22	0.813067797484433	0.125	0.063	9.34087170931361e-18
Epithelial	ATi_AT1	STARD9	5.19305549389378e-22	0.765325273448412	0.104	0.048	9.39008294405873e-18
Epithelial	ATi_AT1	MAGI1	5.64387775119108e-22	0.605371877167229	0.191	0.11	1.02052597497037e-17
Epithelial	ATi_AT1	KIAA0355	5.79752220514449e-22	0.696352346845792	0.169	0.094	1.04830796513423e-17
Epithelial	ATi_AT1	NFYB	7.81344904253916e-22	0.752969079977894	0.118	0.058	1.41282785587193e-17
Epithelial	ATi_AT1	BCL7A	8.48066467433596e-22	0.637505266011056	0.129	0.065	1.53347378641343e-17
Epithelial	ATi_AT1	CCNG2	8.61136304161657e-22	0.732922287419739	0.121	0.06	1.55710666518511e-17
Epithelial	ATi_AT1	TRIM23	8.92647789183615e-22	0.718265862233129	0.139	0.073	1.61408573240181e-17
Epithelial	ATi_AT1	GSTM3	8.92785014163317e-22	1.15526882093693	0.061	0.023	1.61433386261011e-17
Epithelial	ATi_AT1	RCBTB1	8.96960530566582e-22	0.616678934201631	0.166	0.091	1.62188403137049e-17
Epithelial	ATi_AT1	UBTD2	1.06299417922664e-21	0.837788795465405	0.144	0.077	1.92210607487762e-17
Epithelial	ATi_AT1	NBN	1.10376146240892e-21	0.698964991748869	0.15	0.08	1.9958214763278e-17
Epithelial	ATi_AT1	IRF2	1.11444758064569e-21	0.745940674860178	0.14	0.074	2.01514411532353e-17
Epithelial	ATi_AT1	ITM2B	1.13762594921394e-21	0.549971063982608	0.225	0.137	2.05705524136865e-17
Epithelial	ATi_AT1	DKK3	1.27535966924427e-21	1.12958571852909	0.067	0.026	2.30610535392749e-17
Epithelial	ATi_AT1	PRKAR1B	1.62882818579957e-21	0.740358759339103	0.122	0.061	2.94524712556278e-17
Epithelial	ATi_AT1	RASA1	1.74128822773123e-21	0.517340257205728	0.189	0.109	3.14859737338362e-17
Epithelial	ATi_AT1	APOL1	1.88952512109717e-21	0.702052877927875	0.134	0.07	3.4166393239679e-17
Epithelial	ATi_AT1	CALD1	2.03120860302328e-21	0.744804309580509	0.104	0.049	3.67283139598669e-17
Epithelial	ATi_AT1	HGSNAT	2.06833571572275e-21	0.538452048161812	0.233	0.143	3.73996464116987e-17
Epithelial	ATi_AT1	RCN1	2.14467134771649e-21	0.672701960964755	0.148	0.079	3.87799473094095e-17
Epithelial	ATi_AT1	TMEM132A	2.19032345625341e-21	1.6978715370264	0.033	0.009	3.96054287359741e-17
Epithelial	ATi_AT1	TMEM35B	2.22848247519201e-21	0.606396045210707	0.153	0.083	4.02954201164219e-17
Epithelial	ATi_AT1	KLRG2	2.58432320785676e-21	0.914118236309306	0.076	0.032	4.67297322444659e-17
Epithelial	ATi_AT1	SYNE3	2.94450127140231e-21	0.551384408024975	0.139	0.072	5.32424719894965e-17
Epithelial	ATi_AT1	HSPB8	3.06881928245477e-21	0.500674673170213	0.203	0.119	5.54903902653471e-17
Epithelial	ATi_AT1	TMEM160	3.16619105763304e-21	0.950587671120487	0.089	0.04	5.72510667041205e-17
Epithelial	ATi_AT1	PLEKHA8	3.21998330509433e-21	0.80416675536812	0.088	0.039	5.82237381227156e-17
Epithelial	ATi_AT1	PLCL1	3.36974732431609e-21	0.904516976339189	0.082	0.035	6.09317711182835e-17
Epithelial	ATi_AT1	WASL	3.45378635509981e-21	0.597121376088012	0.212	0.127	6.24513648729148e-17
Epithelial	ATi_AT1	TBCB	4.07449728712631e-21	0.695071310330567	0.144	0.077	7.36750599458179e-17
Epithelial	ATi_AT1	CYP2S1	4.47291178444975e-21	1.36253173055137	0.05	0.017	8.08791908864204e-17
Epithelial	ATi_AT1	PACS1	4.71489877000863e-21	0.565790423378106	0.176	0.1	8.52547995592961e-17
Epithelial	ATi_AT1	IAH1	4.71827121733433e-21	0.611381838939804	0.186	0.108	8.53157801518394e-17
Epithelial	ATi_AT1	HELZ2	5.40817144881219e-21	0.590081811851735	0.122	0.062	9.7790556137422e-17
Epithelial	ATi_AT1	CAB39	6.0121541173718e-21	0.54884260496506	0.153	0.083	1.08711770750317e-16
Epithelial	ATi_AT1	SERTM1	6.40703305466839e-21	1.31295338310353	0.049	0.017	1.15851971694514e-16
Epithelial	ATi_AT1	RABAC1	6.66575617585525e-21	0.527032323416836	0.215	0.13	1.20530203171815e-16
Epithelial	ATi_AT1	ATP6V1H	7.59772549660215e-21	0.537980301275189	0.195	0.115	1.3738207242956e-16
Epithelial	ATi_AT1	BMF	7.69944884269205e-21	0.799632861272671	0.082	0.035	1.39221433973558e-16
Epithelial	ATi_AT1	NDUFS4	8.07195634157045e-21	0.554694929836808	0.195	0.114	1.45957114568277e-16
Epithelial	ATi_AT1	RCE1	1.16010657534008e-20	1.03122160768453	0.09	0.041	2.09770470952993e-16
Epithelial	ATi_AT1	AAMDC	1.20813829789919e-20	0.745075948830643	0.12	0.06	2.18455567026132e-16
Epithelial	ATi_AT1	IFI27L1	1.28951297085511e-20	0.77767470729966	0.086	0.039	2.33169735390022e-16
Epithelial	ATi_AT1	STS	1.43029216391743e-20	0.884762671699716	0.09	0.041	2.5862542907955e-16
Epithelial	ATi_AT1	NT5DC2	1.43484763554071e-20	0.732298372355518	0.138	0.073	2.59449149458471e-16
Epithelial	ATi_AT1	ITFG1	1.48651791854664e-20	0.50816857789143	0.257	0.163	2.68792170031603e-16
Epithelial	ATi_AT1	WNT3A	1.51647974451121e-20	0.536997237135489	0.104	0.05	2.74209867402517e-16
Epithelial	ATi_AT1	DBR1	1.64789712870971e-20	0.938686716061582	0.106	0.052	2.9797275881329e-16
Epithelial	ATi_AT1	DOCK7	1.68757452207453e-20	0.677995830410816	0.156	0.086	3.05147225081517e-16
Epithelial	ATi_AT1	LACTB2	1.69178576133629e-20	0.816996439419835	0.179	0.105	3.05908701364829e-16
Epithelial	ATi_AT1	CADM4	1.91638060190508e-20	1.06269672150553	0.075	0.032	3.46519940436477e-16
Epithelial	ATi_AT1	TMEM9B	1.94392486278092e-20	0.501890322408338	0.168	0.094	3.51500493688047e-16
Epithelial	ATi_AT1	ZBED3	2.19224805726333e-20	0.997820951793217	0.089	0.041	3.96402293714355e-16
Epithelial	ATi_AT1	WNT9A	2.6067744023793e-20	0.696368460244566	0.097	0.046	4.71356947438225e-16
Epithelial	ATi_AT1	LMBR1	2.95348633272932e-20	0.573719797539465	0.196	0.116	5.34049398684115e-16
Epithelial	ATi_AT1	DNMT3A	3.24607313704316e-20	0.518229883744772	0.2	0.119	5.86954944640144e-16
Epithelial	ATi_AT1	RAB5A	3.48554826395264e-20	0.580410731846175	0.205	0.125	6.30256837087916e-16
Epithelial	ATi_AT1	DIP2C	3.99731642997461e-20	0.709762978885344	0.152	0.084	7.22794756868009e-16
Epithelial	ATi_AT1	CITED4	4.81437012463142e-20	0.866002985672042	0.088	0.04	8.70534405935854e-16
Epithelial	ATi_AT1	SPRY1	5.07220770569029e-20	0.604875662656961	0.158	0.088	9.17156597342919e-16
Epithelial	ATi_AT1	SLAMF7	5.67482209448625e-20	2.71763192445663	0.017	0.003	1.026121331125e-15
Epithelial	ATi_AT1	RSAD2	6.37250445755394e-20	0.867391690178605	0.07	0.029	1.1522762560149e-15
Epithelial	ATi_AT1	CLSTN1	7.45949287185996e-20	0.592315145734986	0.186	0.11	1.34882550108972e-15
Epithelial	ATi_AT1	FAXC	7.67703245903643e-20	1.00489805642288	0.077	0.034	1.38816100924297e-15
Epithelial	ATi_AT1	ZNF365	8.74888724749627e-20	1.29302377322468	0.04	0.013	1.58197379209228e-15
Epithelial	ATi_AT1	ZFYVE21	9.48372690955102e-20	0.588164268517637	0.177	0.104	1.71484749978502e-15
Epithelial	ATi_AT1	HS6ST1	1.05384398190724e-19	0.665903814576906	0.123	0.064	1.90556068808467e-15
Epithelial	ATi_AT1	SMG5	1.12246762179885e-19	0.512370583770049	0.258	0.167	2.02964595373669e-15
Epithelial	ATi_AT1	PALM	1.22323389451834e-19	1.94026889263984	0.027	0.007	2.21185152806805e-15
Epithelial	ATi_AT1	INPP5F	1.40636780356289e-19	0.677777570964218	0.117	0.06	2.54299426240241e-15
Epithelial	ATi_AT1	CRISPLD1	1.43885408896893e-19	1.28942622472358	0.047	0.016	2.60173596367361e-15
Epithelial	ATi_AT1	POLI	1.57868084740875e-19	0.563983884567447	0.191	0.114	2.8545707082845e-15
Epithelial	ATi_AT1	HDAC2	1.61468314393304e-19	0.834319777894675	0.115	0.059	2.91967006085972e-15
Epithelial	ATi_AT1	MPZL1	1.7968209137179e-19	0.802551720268263	0.132	0.071	3.24901157618471e-15
Epithelial	ATi_AT1	SLC15A4	1.89138541952091e-19	0.562316441812826	0.142	0.077	3.4200031155777e-15
Epithelial	ATi_AT1	KLF11	1.91295654490899e-19	0.760766714825766	0.098	0.047	3.45900802450444e-15
Epithelial	ATi_AT1	C9orf64	2.16381333885182e-19	0.710658366679529	0.107	0.053	3.91260727931185e-15
Epithelial	ATi_AT1	CHMP4B	2.18741066287521e-19	0.53299978179474	0.253	0.165	3.95527596061095e-15
Epithelial	ATi_AT1	ME3	2.27802136150117e-19	0.694700711948808	0.115	0.058	4.11911822586642e-15
Epithelial	ATi_AT1	PLEKHA5	2.40541262491686e-19	0.513211063712611	0.202	0.122	4.34946710837467e-15
Epithelial	ATi_AT1	CAMKK2	2.44742988074559e-19	0.603618316221644	0.141	0.077	4.42544271036418e-15
Epithelial	ATi_AT1	SLC35B2	2.64620638664839e-19	0.614432664657764	0.138	0.075	4.78487038833762e-15
Epithelial	ATi_AT1	ANKS1B	2.69100090076974e-19	0.624674095172742	0.094	0.044	4.86586782877184e-15
Epithelial	ATi_AT1	ZNF69	2.81855353210632e-19	0.61046555200004	0.145	0.08	5.09650849675466e-15
Epithelial	ATi_AT1	FNTA	2.82918422203121e-19	0.506723224588873	0.206	0.125	5.11573091027684e-15
Epithelial	ATi_AT1	PELO	3.03038247042175e-19	0.768928750901588	0.08	0.036	5.47953758301661e-15
Epithelial	ATi_AT1	CCM2	3.12355048089089e-19	0.662334407322298	0.108	0.054	5.64800397954691e-15
Epithelial	ATi_AT1	NDUFB9	3.33590294104734e-19	0.665288937280159	0.16	0.091	6.0319796980018e-15
Epithelial	ATi_AT1	MAPK3	3.36801850990898e-19	0.59857234239969	0.144	0.079	6.09005106961742e-15
Epithelial	ATi_AT1	RASSF3	3.48480250255208e-19	0.973665369717758	0.075	0.033	6.30121988511468e-15
Epithelial	ATi_AT1	CASP2	3.65130441701669e-19	0.528429935852462	0.148	0.082	6.60228864684959e-15
Epithelial	ATi_AT1	PPARG	4.12906715021673e-19	1.58150132001744	0.043	0.014	7.46617922102189e-15
Epithelial	ATi_AT1	BCAR1	4.20629184986377e-19	0.590067771434899	0.219	0.136	7.60581692292367e-15
Epithelial	ATi_AT1	SEPTIN9	4.56249912511103e-19	0.67708036305737	0.15	0.085	8.24991091802577e-15
Epithelial	ATi_AT1	GTF2A2	5.13599900286826e-19	0.65494914257593	0.118	0.061	9.28691339698639e-15
Epithelial	ATi_AT1	ATL3	5.13758255455293e-19	0.702492220623422	0.118	0.061	9.28977677514262e-15
Epithelial	ATi_AT1	GATM	5.49222549183858e-19	1.45998302813117	0.037	0.011	9.93104213434252e-15
Epithelial	ATi_AT1	UBE2E3	5.56046049457146e-19	0.540436022725668	0.195	0.118	1.00544246662841e-14
Epithelial	ATi_AT1	KLHL28	5.75102708122968e-19	0.698457576192626	0.096	0.046	1.03990071682795e-14
Epithelial	ATi_AT1	MICALL2	5.94291267219194e-19	0.551173223253671	0.251	0.164	1.07459746938575e-14
Epithelial	ATi_AT1	SEMA4C	6.87590746552753e-19	0.600237339556812	0.156	0.089	1.24330158791669e-14
Epithelial	ATi_AT1	PPT1	8.41057167372172e-19	0.502881803204588	0.156	0.088	1.52079957004236e-14
Epithelial	ATi_AT1	CYP2R1	8.70473228061429e-19	0.664979382326128	0.165	0.095	1.57398969098068e-14
Epithelial	ATi_AT1	LOXL4	8.71078864509552e-19	1.24013134882299	0.048	0.017	1.57508480280617e-14
Epithelial	ATi_AT1	FAM172A	9.00291892004128e-19	0.505549263372441	0.208	0.128	1.62790779912186e-14
Epithelial	ATi_AT1	BIRC2	9.44365125892838e-19	0.609654021390417	0.133	0.072	1.70760102063943e-14
Epithelial	ATi_AT1	UBE2A	9.53079319714583e-19	0.558294651562651	0.184	0.11	1.72335802590791e-14
Epithelial	ATi_AT1	MMP15	9.71499654855114e-19	0.807956443977537	0.093	0.045	1.75666567590902e-14
Epithelial	ATi_AT1	DBN1	1.04913284363466e-18	1.32518120764202	0.052	0.019	1.89704200786019e-14
Epithelial	ATi_AT1	MAP7D3	1.18219839782389e-18	1.47866110390551	0.03	0.008	2.13765114294516e-14
Epithelial	ATi_AT1	RBM15B	1.18313224292217e-18	0.63101744172394	0.177	0.105	2.13933972165186e-14
Epithelial	ATi_AT1	CTSK	1.21276596635202e-18	0.68279930882812	0.136	0.075	2.19292342035772e-14
Epithelial	ATi_AT1	TRPS1	1.3233270857345e-18	1.0938705824784	0.054	0.021	2.39284003642512e-14
Epithelial	ATi_AT1	CERK	1.46800559303426e-18	0.632552128056677	0.11	0.056	2.65444771332455e-14
Epithelial	ATi_AT1	ARFGEF1	1.49816269227805e-18	0.500928517143	0.211	0.13	2.70897778017717e-14
Epithelial	ATi_AT1	KAT2B	1.60195005505377e-18	0.655068260417873	0.154	0.087	2.89664608954823e-14
Epithelial	ATi_AT1	MARVELD1	1.72702671124527e-18	1.00215498522169	0.086	0.04	3.1228096992737e-14
Epithelial	ATi_AT1	TEX2	1.82143482256599e-18	0.658863503784089	0.164	0.096	3.29351844616383e-14
Epithelial	ATi_AT1	KATNBL1	2.04571359544915e-18	0.712353876680023	0.122	0.065	3.69905932329114e-14
Epithelial	ATi_AT1	TRIM14	2.14168547203453e-18	0.946279682655386	0.08	0.036	3.87259567053284e-14
Epithelial	ATi_AT1	EPHA1	2.3080219714962e-18	0.758656137761203	0.109	0.056	4.17336532885943e-14
Epithelial	ATi_AT1	DERA	2.39300873981451e-18	0.584631497378079	0.154	0.088	4.32703840333259e-14
Epithelial	ATi_AT1	STN1	2.4161066517189e-18	0.550491070601996	0.195	0.119	4.36880404763812e-14
Epithelial	ATi_AT1	CEP192	2.47902787911075e-18	0.521980317698101	0.2	0.123	4.48257821100806e-14
Epithelial	ATi_AT1	ZNF254	2.64700803529097e-18	0.664980352277307	0.145	0.082	4.78631992941313e-14
Epithelial	ATi_AT1	SLC26A2	2.82944743557006e-18	0.688008759963928	0.069	0.03	5.11620685299778e-14
Epithelial	ATi_AT1	PDE4B	2.92724111458686e-18	1.06839695284374	0.057	0.022	5.29303738339597e-14
Epithelial	ATi_AT1	TOR1B	2.96997189015979e-18	1.10064444671799	0.072	0.031	5.37030317178693e-14
Epithelial	ATi_AT1	SLFN12	3.0545796765466e-18	1.19357199097537	0.047	0.017	5.52329097113157e-14
Epithelial	ATi_AT1	C12orf76	3.11489842338655e-18	0.99606785222759	0.082	0.038	5.63235932916755e-14
Epithelial	ATi_AT1	PMEPA1	3.31692596390613e-18	0.982375482534461	0.08	0.037	5.99766552793506e-14
Epithelial	ATi_AT1	PLSCR3	3.77112931561296e-18	0.852800702667841	0.093	0.045	6.81895602849136e-14
Epithelial	ATi_AT1	RHOBTB1	3.94137496907845e-18	0.57456259101154	0.119	0.062	7.12679421908765e-14
Epithelial	ATi_AT1	RHOQ	4.44061555373954e-18	0.584637631978158	0.148	0.084	8.02952104427184e-14
Epithelial	ATi_AT1	FBXO8	4.91223994827497e-18	0.706460877427195	0.082	0.038	8.88231227447081e-14
Epithelial	ATi_AT1	PLCD1	5.05178038416342e-18	0.723313028867642	0.11	0.057	9.1346292906443e-14
Epithelial	ATi_AT1	DUSP18	5.52115152579419e-18	0.901963533159124	0.1	0.05	9.98334618894105e-14
Epithelial	ATi_AT1	IYD	5.91905538743018e-18	1.07830301523136	0.037	0.012	1.07028359515513e-13
Epithelial	ATi_AT1	MGAT3	5.92410704684157e-18	0.568625666554156	0.094	0.045	1.07119703620989e-13
Epithelial	ATi_AT1	ZNF185	6.47790059572808e-18	0.75199566040432	0.091	0.044	1.17133398571955e-13
Epithelial	ATi_AT1	ANGPTL7	6.68478998181331e-18	2.18441736729107	0.015	0.003	1.20874372451148e-13
Epithelial	ATi_AT1	ACTR1A	7.33198195361882e-18	0.506001092096882	0.201	0.125	1.32576897685335e-13
Epithelial	ATi_AT1	LRP11	8.09375680050098e-18	0.509180303713098	0.16	0.093	1.46351310466659e-13
Epithelial	ATi_AT1	SP5	8.58614717168804e-18	1.56750709137208	0.025	0.006	1.55254713158463e-13
Epithelial	ATi_AT1	CPED1	8.74768191643699e-18	0.91110544984807	0.072	0.032	1.58175584413014e-13
Epithelial	ATi_AT1	TAGLN	9.580917412283e-18	0.657884813482916	0.243	0.16	1.73242148648901e-13
Epithelial	ATi_AT1	HEBP1	9.70202197921851e-18	0.715105981508518	0.103	0.052	1.75431961428229e-13
Epithelial	ATi_AT1	CXXC5	9.97242781690556e-18	0.702657787048714	0.11	0.057	1.80321439785286e-13
Epithelial	ATi_AT1	ZNF260	1.02038519172503e-17	0.878115760714711	0.073	0.033	1.8450605036772e-13
Epithelial	ATi_AT1	ZSCAN9	1.0541049911967e-17	0.730434894349365	0.121	0.065	1.90603264508187e-13
Epithelial	ATi_AT1	COX6A1	1.05804540577384e-17	0.549246986315568	0.195	0.12	1.91315770272026e-13
Epithelial	ATi_AT1	EPHB2	1.13493402483716e-17	1.4148262504178	0.033	0.01	2.05218770371055e-13
Epithelial	ATi_AT1	NUTF2	1.19403799472774e-17	0.51503444191309	0.174	0.103	2.1590595020667e-13
Epithelial	ATi_AT1	ZNF345	1.25018889888579e-17	0.520031634113014	0.141	0.078	2.26059156696528e-13
Epithelial	ATi_AT1	MCMBP	1.44371640829433e-17	0.522562568444715	0.17	0.1	2.61052800947781e-13
Epithelial	ATi_AT1	NR2C1	1.4503502212954e-17	0.527075180973431	0.198	0.122	2.62252327014634e-13
Epithelial	ATi_AT1	BBC3	1.70011787458838e-17	0.784986728614409	0.086	0.041	3.07415314083071e-13
Epithelial	ATi_AT1	PTPN9	1.71082822841571e-17	0.585720994685151	0.134	0.074	3.09351960262129e-13
Epithelial	ATi_AT1	ZNF600	1.71253859733277e-17	0.922166445295654	0.076	0.034	3.09661229169712e-13
Epithelial	ATi_AT1	RNF139	1.80895644906372e-17	0.799943178784294	0.093	0.046	3.27095505119701e-13
Epithelial	ATi_AT1	ARL6IP6	2.26131640648312e-17	0.722594932641037	0.081	0.038	4.08891232620277e-13
Epithelial	ATi_AT1	ABHD3	2.38271881675824e-17	0.715328719661028	0.127	0.07	4.30843216446226e-13
Epithelial	ATi_AT1	STK17B	2.53462691780283e-17	0.511065334169933	0.207	0.13	4.58311239277108e-13
Epithelial	ATi_AT1	MFSD6L	2.55664944944146e-17	1.45398553270243	0.029	0.008	4.62293353448005e-13
Epithelial	ATi_AT1	RNF41	2.62181748085448e-17	0.646245731212865	0.155	0.09	4.74077036888108e-13
Epithelial	ATi_AT1	EDIL3	2.65225044419299e-17	0.755029008840872	0.095	0.047	4.79579925318977e-13
Epithelial	ATi_AT1	RAB9A	2.83487124215084e-17	0.863474788939239	0.083	0.039	5.12601418005715e-13
Epithelial	ATi_AT1	VCPIP1	2.95317316962092e-17	0.520921709618317	0.158	0.092	5.33992772530854e-13
Epithelial	ATi_AT1	PLOD2	2.98028148158471e-17	0.736511170953859	0.087	0.042	5.38894497500148e-13
Epithelial	ATi_AT1	SPATA5	3.07930691125403e-17	0.708126859087655	0.126	0.069	5.56800275692953e-13
Epithelial	ATi_AT1	NAGK	3.08122605752529e-17	0.554800783847378	0.168	0.1	5.57147295721723e-13
Epithelial	ATi_AT1	VLDLR	3.5924995783391e-17	0.725730228063335	0.136	0.076	6.49595773755277e-13
Epithelial	ATi_AT1	HSH2D	3.80472061246701e-17	0.608126855759189	0.092	0.046	6.87969581146286e-13
Epithelial	ATi_AT1	EDEM2	3.86742693353391e-17	0.545861088278027	0.18	0.109	6.99308138121601e-13
Epithelial	ATi_AT1	TM7SF3	4.15087597077265e-17	0.510665883813935	0.225	0.145	7.5056139303511e-13
Epithelial	ATi_AT1	PRMT7	4.2563041077737e-17	0.714690923248594	0.126	0.07	7.69624908767641e-13
Epithelial	ATi_AT1	TMCO3	4.62318530798007e-17	0.584217873882407	0.138	0.078	8.35964367388957e-13
Epithelial	ATi_AT1	CNIH4	5.37285035982045e-17	0.665673171294673	0.128	0.071	9.71518802062733e-13
Epithelial	ATi_AT1	ANKIB1	5.38901482688168e-17	0.546153225828895	0.116	0.062	9.74441660996746e-13
Epithelial	ATi_AT1	SLFN5	6.48206758678042e-17	0.525671528197432	0.176	0.106	1.17208746104164e-12
Epithelial	ATi_AT1	MMP17	7.11409149052479e-17	2.12262323380473	0.015	0.003	1.28637002331669e-12
Epithelial	ATi_AT1	KCNS3	8.31452745578635e-17	0.612013705352975	0.11	0.058	1.50343285455529e-12
Epithelial	ATi_AT1	SH3BP5L	8.66916284108876e-17	0.519450611562907	0.164	0.098	1.56755802492567e-12
Epithelial	ATi_AT1	RAB23	9.69095691985859e-17	0.650799186242668	0.07	0.032	1.75231883024883e-12
Epithelial	ATi_AT1	ACAA2	9.95791596608592e-17	0.57406551947174	0.138	0.078	1.80059036498766e-12
Epithelial	ATi_AT1	RFFL	1.02956131838939e-16	0.526666243728695	0.148	0.085	1.8616527759117e-12
Epithelial	ATi_AT1	MAP3K1	1.09168443414728e-16	0.683003876567186	0.114	0.061	1.97398379382512e-12
Epithelial	ATi_AT1	LRRC42	1.09971097478776e-16	0.826017825158144	0.092	0.046	1.98849738461123e-12
Epithelial	ATi_AT1	KRAS	1.10479846344628e-16	0.543830443003562	0.15	0.087	1.99769658160356e-12
Epithelial	ATi_AT1	DISP1	1.14687330483417e-16	0.998200749621952	0.049	0.019	2.07377630980115e-12
Epithelial	ATi_AT1	ZNF626	1.27882809503886e-16	0.653377566226974	0.098	0.05	2.31237696144926e-12
Epithelial	ATi_AT1	UBE2Q2	1.35395734667063e-16	0.679300702426677	0.099	0.05	2.44822567424982e-12
Epithelial	ATi_AT1	BPGM	1.40619518248883e-16	0.643558347999096	0.094	0.047	2.54268212897631e-12
Epithelial	ATi_AT1	MXRA7	1.56227576075924e-16	0.601097407584182	0.151	0.089	2.82490703060485e-12
Epithelial	ATi_AT1	LPAR1	1.56282655594861e-16	1.03448356025561	0.062	0.027	2.82590297846629e-12
Epithelial	ATi_AT1	PLAC8	1.56715398872775e-16	0.688263404743424	0.094	0.047	2.83372784241752e-12
Epithelial	ATi_AT1	LLGL1	1.77408912645037e-16	0.940057433145694	0.084	0.041	3.20790795844756e-12
Epithelial	ATi_AT1	AP5M1	1.93367726519912e-16	0.550650667308433	0.13	0.073	3.49647523093306e-12
Epithelial	ATi_AT1	SYP	2.04340172605873e-16	1.3464578559573	0.039	0.014	3.6948790010594e-12
Epithelial	ATi_AT1	ZNF738	2.15221717887739e-16	0.699891539073772	0.102	0.053	3.89163910284609e-12
Epithelial	ATi_AT1	CEPT1	2.30963639674993e-16	0.517278839339719	0.191	0.119	4.17628453260322e-12
Epithelial	ATi_AT1	MFSD14B	2.35085726753117e-16	0.674659855545394	0.118	0.064	4.25082011114987e-12
Epithelial	ATi_AT1	C20orf194	2.58935953488263e-16	0.500690133612889	0.173	0.105	4.68207991097478e-12
Epithelial	ATi_AT1	VGLL3	2.59117630635621e-16	1.07442553924559	0.04	0.014	4.68536499715329e-12
Epithelial	ATi_AT1	RAB11A	2.96777231681342e-16	0.717069436362874	0.106	0.056	5.36632590326202e-12
Epithelial	ATi_AT1	GYPE	3.03077567112581e-16	1.25809712972863	0.039	0.014	5.48024856852969e-12
Epithelial	ATi_AT1	NECAP2	3.05010885927299e-16	0.613316349670046	0.15	0.089	5.51520683933742e-12
Epithelial	ATi_AT1	ZNF142	3.26554749665818e-16	0.577904734327932	0.14	0.08	5.90476298345732e-12
Epithelial	ATi_AT1	ARL2BP	3.71399179326003e-16	0.531876984627995	0.193	0.122	6.71563996057279e-12
Epithelial	ATi_AT1	TSR3	3.76335435264336e-16	0.709197189238817	0.132	0.076	6.80489734044973e-12
Epithelial	ATi_AT1	DRAM2	3.89071581178145e-16	0.587381269302372	0.142	0.082	7.03519233086322e-12
Epithelial	ATi_AT1	HNF1B	4.78124465683813e-16	0.581464802398973	0.182	0.112	8.64544658849471e-12
Epithelial	ATi_AT1	DNAJC15	5.51437104574901e-16	0.592156692596942	0.13	0.073	9.97108572492335e-12
Epithelial	ATi_AT1	MIA2	5.95291378390797e-16	0.553779459601875	0.153	0.091	1.07640587040624e-11
Epithelial	ATi_AT1	ERMP1	6.00541217967546e-16	0.937178303672238	0.075	0.035	1.08589863032892e-11
Epithelial	ATi_AT1	TMEM59L	6.02879554282567e-16	1.26052138007333	0.043	0.016	1.09012681005374e-11
Epithelial	ATi_AT1	CDK2	6.78131579022138e-16	0.702341117507086	0.104	0.055	1.22619752118783e-11
Epithelial	ATi_AT1	TTLL4	8.01738821314363e-16	0.761400659349033	0.138	0.081	1.44970413670063e-11
Epithelial	ATi_AT1	RRAGC	8.28918273593156e-16	0.67490336240086	0.098	0.051	1.49885002231114e-11
Epithelial	ATi_AT1	GADD45GIP1	9.83966734922914e-16	0.563915644743456	0.129	0.073	1.77920865008761e-11
Epithelial	ATi_AT1	TTYH3	1.03605258046977e-15	0.730531831998443	0.1	0.052	1.87339027600545e-11
Epithelial	ATi_AT1	IFIH1	1.05797909115583e-15	0.667237020000459	0.112	0.06	1.91303779262798e-11
Epithelial	ATi_AT1	RECQL	1.0604040477292e-15	0.653687352794866	0.096	0.049	1.91742259910394e-11
Epithelial	ATi_AT1	ZFAT	1.15614054312084e-15	0.744166190155045	0.086	0.043	2.0905333300711e-11
Epithelial	ATi_AT1	LINC00672	1.16535125641783e-15	1.1971230701029	0.04	0.014	2.10718814185471e-11
Epithelial	ATi_AT1	ARPC5	1.1694635009682e-15	0.655897624700731	0.081	0.04	2.1146239024507e-11
Epithelial	ATi_AT1	MYO16	1.37381996514492e-15	1.37111847513218	0.031	0.01	2.48414126097504e-11
Epithelial	ATi_AT1	DAGLB	1.40426618917861e-15	0.554017527574446	0.146	0.086	2.53919412327277e-11
Epithelial	ATi_AT1	KRCC1	1.41690990778251e-15	0.501386463318041	0.154	0.091	2.56205649525234e-11
Epithelial	ATi_AT1	IL31RA	1.56272610225348e-15	1.99961902526683	0.015	0.003	2.82572133809474e-11
Epithelial	ATi_AT1	UEVLD	1.56286520442354e-15	0.597102124695349	0.156	0.094	2.82597286263865e-11
Epithelial	ATi_AT1	CHST14	1.571403318631e-15	0.777044806706907	0.092	0.048	2.84141148074857e-11
Epithelial	ATi_AT1	RAP2C	1.70340284508684e-15	0.583848234099141	0.125	0.07	3.08009302448602e-11
Epithelial	ATi_AT1	UBE2L6	1.81428389343428e-15	0.572581820303051	0.102	0.054	3.28058813610786e-11
Epithelial	ATi_AT1	IFI35	1.94825651004506e-15	0.576951084672937	0.103	0.055	3.52283742146348e-11
Epithelial	ATi_AT1	PAQR7	1.98857858064719e-15	0.912494302729172	0.074	0.035	3.59574778952625e-11
Epithelial	ATi_AT1	CCDC85A	2.07155174951042e-15	1.04864128805432	0.06	0.026	3.74577987346473e-11
Epithelial	ATi_AT1	PAPLN	2.56166328113736e-15	0.869672295755693	0.108	0.059	4.63199954495258e-11
Epithelial	ATi_AT1	ANG	2.66619130781183e-15	0.813775991705933	0.1	0.053	4.82100712278535e-11
Epithelial	ATi_AT1	NDUFB4	2.79417886975614e-15	0.646144487055351	0.08	0.039	5.05243423229305e-11
Epithelial	ATi_AT1	MMD	2.83086964768241e-15	1.27115250715892	0.028	0.009	5.11877849693933e-11
Epithelial	ATi_AT1	ZNF706	3.04231217690592e-15	0.548770454866833	0.124	0.07	5.50110887828128e-11
Epithelial	ATi_AT1	ZFYVE1	3.05918167017741e-15	0.551604298533354	0.135	0.078	5.5316122960148e-11
Epithelial	ATi_AT1	CASP7	3.11079681462537e-15	0.650010729829891	0.112	0.061	5.62494280020559e-11
Epithelial	ATi_AT1	MAP1S	3.18227851520651e-15	0.646332495566555	0.132	0.076	5.75419601119640e-11
Epithelial	ATi_AT1	TUBB6	3.29315560221377e-15	0.57180421266247	0.079	0.038	5.95468395992293e-11
Epithelial	ATi_AT1	ZFP62	3.29993803343474e-15	0.538004432124028	0.174	0.108	5.9669479520567e-11
Epithelial	ATi_AT1	RAB6B	3.42457802872575e-15	1.21959851402578	0.039	0.014	6.19232199154191e-11
Epithelial	ATi_AT1	ASPG	3.66954420133474e-15	0.747388128887356	0.084	0.042	6.63526982485347e-11
Epithelial	ATi_AT1	RETREG3	5.65073657885128e-15	0.580603582436526	0.144	0.086	1.02176618818789e-10
Epithelial	ATi_AT1	RBX1	6.67704358903969e-15	0.570086492324511	0.16	0.098	1.20734302177016e-10
Epithelial	ATi_AT1	TNFAIP1	6.87935758949342e-15	0.54340699328346	0.122	0.069	1.2439254393322e-10
Epithelial	ATi_AT1	PRICKLE1	6.96395240023934e-15	0.805859795673844	0.064	0.029	1.25922187301128e-10
Epithelial	ATi_AT1	CPTP	7.20260918263062e-15	0.937557041881496	0.088	0.045	1.30237579240327e-10
Epithelial	ATi_AT1	CARNS1	7.26421431619973e-15	1.59769071419708	0.023	0.006	1.31351523265524e-10
Epithelial	ATi_AT1	TUBB	7.39993271209893e-15	1.04195958465187	0.053	0.022	1.33805583300173e-10
Epithelial	ATi_AT1	TMEM47	7.55497158708223e-15	1.8945859691625	0.02	0.005	1.36608996237621e-10
Epithelial	ATi_AT1	B3GALT4	7.72622964184902e-15	1.07134162073087	0.061	0.028	1.39705684383914e-10
Epithelial	ATi_AT1	MTCL1	8.21850992331864e-15	0.839589283442176	0.047	0.019	1.48607096433448e-10
Epithelial	ATi_AT1	SMPD1	9.20270904549865e-15	0.754545207591292	0.09	0.046	1.66403384960707e-10
Epithelial	ATi_AT1	SPAST	9.29195595352049e-15	0.788969874888263	0.091	0.047	1.68017147551557e-10
Epithelial	ATi_AT1	IFIT2	9.72663130851415e-15	0.799616852143289	0.05	0.021	1.75876947320553e-10
Epithelial	ATi_AT1	NDUFA1	1.02742633865341e-14	0.564927719904911	0.138	0.081	1.85779230555309e-10
Epithelial	ATi_AT1	EEF1AKMT1	1.05101455174728e-14	1.03854898379335	0.046	0.018	1.90044451246942e-10
Epithelial	ATi_AT1	USP18	1.05325032743265e-14	0.814638700000592	0.055	0.024	1.90448724206373e-10
Epithelial	ATi_AT1	SCCPDH	1.07077716173187e-14	0.541026576784872	0.128	0.074	1.93617926384357e-10
Epithelial	ATi_AT1	RAD21	1.18982561501501e-14	0.516047475118684	0.157	0.096	2.15144267707015e-10
Epithelial	ATi_AT1	MAGEF1	1.21510306532578e-14	0.852027178471167	0.109	0.061	2.19714936272207e-10
Epithelial	ATi_AT1	ITGAM	1.27197104518659e-14	2.10950349117244	0.019	0.005	2.29997804390639e-10
Epithelial	ATi_AT1	SECTM1	1.3386900559208e-14	0.940216706414202	0.047	0.019	2.42061935911598e-10
Epithelial	ATi_AT1	GPR137C	1.3807900827971e-14	2.07725035460312	0.018	0.004	2.49674462771371e-10
Epithelial	ATi_AT1	AK6	1.39848362092013e-14	0.811726531740261	0.064	0.03	2.52873808334777e-10
Epithelial	ATi_AT1	PDE1C	1.41725895080738e-14	1.57560983682778	0.019	0.005	2.5626876348499e-10
Epithelial	ATi_AT1	ZNF462	1.4459938138833e-14	0.512798168963184	0.146	0.088	2.61464601426379e-10
Epithelial	ATi_AT1	SPNS2	1.69001757808279e-14	0.604642104855112	0.118	0.067	3.05588978468929e-10
Epithelial	ATi_AT1	AKR1B1	1.79376196965884e-14	1.0300473675642	0.058	0.026	3.24348039353711e-10
Epithelial	ATi_AT1	MTERF2	1.82363975102017e-14	0.507259432776963	0.162	0.099	3.29750539779467e-10
Epithelial	ATi_AT1	TPRN	1.91034739542957e-14	0.671628001782135	0.094	0.05	3.45429016041574e-10
Epithelial	ATi_AT1	COLGALT1	1.94801947916681e-14	0.500309281008519	0.155	0.095	3.52240882222943e-10
Epithelial	ATi_AT1	DDA1	2.00980916508852e-14	0.6414233673304	0.092	0.049	3.63413693231306e-10
Epithelial	ATi_AT1	PCMT1	2.14150569687178e-14	0.517413291321379	0.157	0.097	3.87227060108354e-10
Epithelial	ATi_AT1	DENND1B	2.3569057816807e-14	0.585328953774711	0.13	0.076	4.26175703443505e-10
Epithelial	ATi_AT1	ITGB1BP1	2.43116322983861e-14	0.631054499485393	0.108	0.06	4.39602935219417e-10
Epithelial	ATi_AT1	PM20D2	2.49270873579642e-14	0.602983903733419	0.108	0.06	4.50731593606709e-10
Epithelial	ATi_AT1	SLC16A3	2.59232012718576e-14	0.68091337141696	0.092	0.049	4.6874332539773e-10
Epithelial	ATi_AT1	ITGB5	2.59538420490219e-14	0.700915196869841	0.098	0.053	4.69297371930415e-10
Epithelial	ATi_AT1	FBXL2	2.63560446936784e-14	0.613511947699695	0.105	0.058	4.76570000151093e-10
Epithelial	ATi_AT1	CD80	2.7851513691995e-14	0.921020186695235	0.05	0.021	5.03611070578654e-10
Epithelial	ATi_AT1	MEAK7	2.87222493078215e-14	0.8298233625575	0.107	0.06	5.19355711984028e-10
Epithelial	ATi_AT1	FSD1L	2.9345914242584e-14	0.684226374646169	0.097	0.052	5.30632821334404e-10
Epithelial	ATi_AT1	HOMER3	2.95186677298502e-14	1.20396992870504	0.038	0.014	5.33756549891151e-10
Epithelial	ATi_AT1	GDPD3	2.95207787910804e-14	0.72019678770391	0.08	0.04	5.33794722100316e-10
Epithelial	ATi_AT1	EXD2	3.00069810594473e-14	0.570863033812778	0.134	0.079	5.42586231516926e-10
Epithelial	ATi_AT1	MSANTD3	3.06848039408677e-14	0.671149361657882	0.095	0.051	5.54842624858769e-10
Epithelial	ATi_AT1	C1GALT1C1	3.27927471213803e-14	0.680407060092419	0.082	0.042	5.92958453448798e-10
Epithelial	ATi_AT1	ZNF22	3.37131727377662e-14	0.666500623090358	0.108	0.06	6.09601589444289e-10
Epithelial	ATi_AT1	GMFB	3.54600256354388e-14	0.716541865701547	0.096	0.051	6.41188183540005e-10
Epithelial	ATi_AT1	EDN3	3.62261962741657e-14	1.68092487940066	0.019	0.005	6.55042081029464e-10
Epithelial	ATi_AT1	CHIC2	3.64456577506339e-14	0.506618712167325	0.17	0.107	6.59010383446962e-10
Epithelial	ATi_AT1	ANKRD13B	3.78810150342676e-14	0.934949994914328	0.047	0.019	6.84964513849627e-10
Epithelial	ATi_AT1	TRAP1	3.91064641302177e-14	0.516203189808336	0.16	0.1	7.07123084402596e-10
Epithelial	ATi_AT1	TGFBR1	4.17948388249698e-14	0.534935635866157	0.13	0.077	7.55734275633104e-10
Epithelial	ATi_AT1	ZNF284	4.21449335118291e-14	1.09829591231102	0.048	0.02	7.62064687760894e-10
Epithelial	ATi_AT1	WDR72	4.59651345070081e-14	1.55608611147532	0.031	0.01	8.3114156215572e-10
Epithelial	ATi_AT1	GXYLT2	4.60546266153666e-14	1.30148342309842	0.043	0.017	8.32759758459059e-10
Epithelial	ATi_AT1	CDK6	4.77993866522835e-14	0.895833588165117	0.063	0.029	8.6430850944659e-10
Epithelial	ATi_AT1	ZNF33B	5.02199150721408e-14	0.579177521143405	0.142	0.085	9.08076504334451e-10
Epithelial	ATi_AT1	CCDC102A	5.18085292796501e-14	0.795360099533672	0.074	0.036	9.36801826434632e-10
Epithelial	ATi_AT1	DENND10	5.71929346257595e-14	0.657324072044788	0.094	0.05	1.03416264390298e-09
Epithelial	ATi_AT1	SMAP1	6.05468618793881e-14	0.665766271461842	0.102	0.056	1.0948083565031e-09
Epithelial	ATi_AT1	PLA2G4C	6.17719932355899e-14	1.60792935388558	0.027	0.008	1.11696118168594e-09
Epithelial	ATi_AT1	DOK7	6.60261984810542e-14	0.570759851479466	0.047	0.019	1.19388572093442e-09
Epithelial	ATi_AT1	AKAP5	7.07963394198014e-14	1.823321118624	0.019	0.005	1.28013940938885e-09
Epithelial	ATi_AT1	PAK1	7.84632103870801e-14	0.696511830586159	0.072	0.035	1.41877177021918e-09
Epithelial	ATi_AT1	EPHB3	8.86069669738347e-14	0.650623636663703	0.124	0.073	1.60219117682088e-09
Epithelial	ATi_AT1	TRIL	8.9752538681497e-14	0.785580346083524	0.041	0.016	1.62290540443883e-09
Epithelial	ATi_AT1	DENND5B	1.03138300103242e-13	1.1789882372289	0.028	0.009	1.86494674246683e-09
Epithelial	ATi_AT1	MAPK7	1.05793113347997e-13	0.593824489129304	0.108	0.061	1.91295107555847e-09
Epithelial	ATi_AT1	NATD1	1.44077295405967e-13	0.834432147478538	0.061	0.028	2.60520565553069e-09
Epithelial	ATi_AT1	RCAN3	1.44851185762679e-13	0.61842697010222	0.097	0.053	2.61919914096075e-09
Epithelial	ATi_AT1	ZNF251	1.57810034298483e-13	0.511864941969372	0.122	0.071	2.85352104018518e-09
Epithelial	ATi_AT1	FBLIM1	1.60880481656594e-13	1.36442209133369	0.027	0.009	2.90904086931454e-09
Epithelial	ATi_AT1	PDP1	1.82621617564214e-13	0.791422254869492	0.058	0.026	3.30216408879612e-09
Epithelial	ATi_AT1	MYD88	2.03351300128361e-13	0.50951873438945	0.126	0.074	3.67699820892102e-09
Epithelial	ATi_AT1	ANXA8	2.16527836001679e-13	1.2120027935041	0.035	0.013	3.91525633058236e-09
Epithelial	ATi_AT1	ZNF200	2.20537472681482e-13	0.912918265652078	0.058	0.027	3.98775858102656e-09
Epithelial	ATi_AT1	KPNA7	2.51149134089226e-13	0.668271831016825	0.043	0.018	4.54127864260139e-09
Epithelial	ATi_AT1	YIPF5	2.617354859368e-13	0.574720904701581	0.123	0.072	4.73270105670922e-09
Epithelial	ATi_AT1	AHNAK2	2.7059285273839e-13	1.36351380890043	0.027	0.009	4.89285996321557e-09
Epithelial	ATi_AT1	NACAD	2.73817974295566e-13	1.69732482729065	0.019	0.005	4.95117661121242e-09
Epithelial	ATi_AT1	AKT3	2.77554377712513e-13	1.24608504585639	0.039	0.015	5.01873825779766e-09
Epithelial	ATi_AT1	HPS3	2.83407858994232e-13	0.610397266243308	0.113	0.065	5.12458090633371e-09
Epithelial	ATi_AT1	SBDS	2.89507097178573e-13	0.635831524107539	0.086	0.046	5.23486733118296e-09
Epithelial	ATi_AT1	TANGO2	3.05765035267757e-13	0.569793414355281	0.145	0.09	5.52884336771158e-09
Epithelial	ATi_AT1	ATP10D	3.11093730076812e-13	0.603759381394788	0.085	0.045	5.62519682724891e-09
Epithelial	ATi_AT1	SLC12A8	3.23607487452226e-13	0.527672963278474	0.084	0.044	5.85147058811115e-09
Epithelial	ATi_AT1	SLC66A3	3.27034882220969e-13	0.628597844919985	0.074	0.037	5.91344474031956e-09
Epithelial	ATi_AT1	ZNF439	3.32099703901243e-13	0.569005034296711	0.083	0.043	6.00502684594228e-09
Epithelial	ATi_AT1	ZBTB5	3.47307975119137e-13	0.505569252595187	0.156	0.098	6.28002280610424e-09
Epithelial	ATi_AT1	SUB1	3.57391172407533e-13	0.767695093334162	0.069	0.034	6.46234717947301e-09
Epithelial	ATi_AT1	SLC35A5	3.64171767617421e-13	0.515120904162763	0.101	0.056	6.58495390205821e-09
Epithelial	ATi_AT1	ACY3	3.82047888561552e-13	2.15214313000509	0.011	0.002	6.90818992096998e-09
Epithelial	ATi_AT1	PRRG4	4.10702167267437e-13	0.598940767500654	0.096	0.053	7.42631658852979e-09
Epithelial	ATi_AT1	GBP3	4.27762791366836e-13	0.67995660095667	0.076	0.039	7.73480679349514e-09
Epithelial	ATi_AT1	STXBP6	4.46675166114399e-13	0.676383630252068	0.062	0.029	8.07678035368056e-09
Epithelial	ATi_AT1	ANKRD33B	4.60333912309683e-13	1.39691489997077	0.023	0.007	8.3237578023837e-09
Epithelial	ATi_AT1	SLC25A43	5.66913819358761e-13	0.655660555759907	0.089	0.048	1.02509356816451e-08
Epithelial	ATi_AT1	RETREG2	5.76117000008592e-13	0.500537238871525	0.12	0.07	1.04173475941554e-08
Epithelial	ATi_AT1	CSGALNACT1	6.4893697074706e-13	1.79169134184495	0.023	0.007	1.17340783050483e-08
Epithelial	ATi_AT1	C4BPB	6.4897147245215e-13	0.805883804261244	0.088	0.047	1.17347021648798e-08
Epithelial	ATi_AT1	PCDHB2	6.75709338234747e-13	1.73927197692877	0.022	0.006	1.22181762539607e-08
Epithelial	ATi_AT1	JAZF1	6.89098816769392e-13	0.777410036113796	0.054	0.024	1.24602848048241e-08
Epithelial	ATi_AT1	PIK3CD	7.36043440428836e-13	0.734298324507737	0.09	0.049	1.33091374898342e-08
Epithelial	ATi_AT1	NINJ1	8.08142843224821e-13	0.537241362109811	0.136	0.084	1.46128388911912e-08
Epithelial	ATi_AT1	TSPAN5	8.64204834983648e-13	1.06548575674535	0.031	0.011	1.56265518261743e-08
Epithelial	ATi_AT1	CXorf38	8.91423163934962e-13	0.545246133984586	0.086	0.046	1.6118713650272e-08
Epithelial	ATi_AT1	TPRG1L	9.06852015031434e-13	0.782513211571761	0.075	0.039	1.63976981357984e-08
Epithelial	ATi_AT1	LRCH1	9.15136225948376e-13	0.631744542582182	0.106	0.06	1.65474932375985e-08
Epithelial	ATi_AT1	KANK4	9.3251515515254e-13	1.88573030791665	0.019	0.005	1.68617390354682e-08
Epithelial	ATi_AT1	PLAG1	9.3615453195448e-13	0.573240477367729	0.081	0.042	1.69275462468009e-08
Epithelial	ATi_AT1	SDHB	9.68436705260662e-13	0.551436275060639	0.133	0.081	1.75112725045233e-08
Epithelial	ATi_AT1	WRNIP1	9.70155492755337e-13	0.583775883606369	0.156	0.1	1.7542351620002e-08
Epithelial	ATi_AT1	EVA1C	9.95019351594892e-13	0.712457783158009	0.127	0.077	1.79919399155388e-08
Epithelial	ATi_AT1	FAM189A1	1.03354191176538e-12	1.60200357969997	0.013	0.003	1.86885048485416e-08
Epithelial	ATi_AT1	TMEM185A	1.12729624311147e-12	0.524242319258939	0.13	0.079	2.03837706679416e-08
Epithelial	ATi_AT1	TMEM25	1.19538719927208e-12	0.672355510268862	0.082	0.044	2.16149913372377e-08
Epithelial	ATi_AT1	CYP27A1	1.22143184057002e-12	0.92436139302623	0.082	0.044	2.2085930541187e-08
Epithelial	ATi_AT1	PLOD3	1.24107454375285e-12	0.503834264517296	0.15	0.095	2.2441109900139e-08
Epithelial	ATi_AT1	KCNH8	1.26990115966887e-12	1.35392103978206	0.02	0.006	2.29623527691325e-08
Epithelial	ATi_AT1	PREP	1.28158638391925e-12	0.607412373062318	0.075	0.039	2.31736449940279e-08
Epithelial	ATi_AT1	CEP97	1.34171117547068e-12	0.675483612803969	0.071	0.036	2.42608214748608e-08
Epithelial	ATi_AT1	PLPP2	1.54437157496053e-12	0.64130143117419	0.066	0.032	2.79253268184363e-08
Epithelial	ATi_AT1	BPHL	1.68541538292388e-12	0.793433211193015	0.063	0.031	3.04756809540296e-08
Epithelial	ATi_AT1	GDAP1	1.76264759528449e-12	0.704179181939355	0.08	0.043	3.18721938179342e-08
Epithelial	ATi_AT1	MITF	1.87314362074097e-12	0.807044232843978	0.07	0.036	3.38701829502383e-08
Epithelial	ATi_AT1	TCAF1	1.87391774595929e-12	0.547464128568696	0.105	0.06	3.38841806824359e-08
Epithelial	ATi_AT1	KBTBD2	1.90180134044097e-12	0.538928051793456	0.136	0.084	3.43883718378536e-08
Epithelial	ATi_AT1	BEND7	1.96676494014838e-12	0.507556446335982	0.084	0.045	3.55630436477631e-08
Epithelial	ATi_AT1	NXPE3	2.03188274452382e-12	1.12572247780037	0.034	0.013	3.67405037864796e-08
Epithelial	ATi_AT1	EXO5	2.08745286875446e-12	1.02192663865122	0.051	0.023	3.77453227728181e-08
Epithelial	ATi_AT1	URGCP	2.11879401358681e-12	0.528707236439232	0.15	0.095	3.83120333536767e-08
Epithelial	ATi_AT1	CYP4Z1	2.23304238290074e-12	0.782009116676191	0.051	0.023	4.03778723676112e-08
Epithelial	ATi_AT1	MDFI	2.28426857928493e-12	1.89255456865125	0.018	0.005	4.13041444506301e-08
Epithelial	ATi_AT1	LY75	2.32255614148209e-12	0.789583653146437	0.041	0.017	4.19964601502792e-08
Epithelial	ATi_AT1	ENPP2	2.39430661958822e-12	0.721913542965064	0.041	0.017	4.32938522953942e-08
Epithelial	ATi_AT1	BTBD8	2.59077544593084e-12	0.652738861401242	0.093	0.052	4.68464016133214e-08
Epithelial	ATi_AT1	SNN	2.60990967457483e-12	1.29241709498509	0.042	0.018	4.71923867356621e-08
Epithelial	ATi_AT1	ZNF8	2.74698876871008e-12	0.881817454965892	0.071	0.037	4.96710509158157e-08
Epithelial	ATi_AT1	SPATA7	2.90887222682826e-12	0.713521862666413	0.083	0.045	5.25982276055085e-08
Epithelial	ATi_AT1	FAT4	2.91457894691906e-12	1.03406455403767	0.051	0.023	5.27014165181905e-08
Epithelial	ATi_AT1	KCTD9	2.96371595283472e-12	0.519002354335736	0.124	0.074	5.35899118591573e-08
Epithelial	ATi_AT1	VDAC3	2.97465940692373e-12	0.505546144682173	0.162	0.104	5.37877913959948e-08
Epithelial	ATi_AT1	ITSN1	3.01277834714117e-12	0.73695793720208	0.072	0.037	5.44770580730066e-08
Epithelial	ATi_AT1	FCGBP	3.05600745154533e-12	0.575095116193416	0.074	0.038	5.52587267388426e-08
Epithelial	ATi_AT1	SNX7	3.06969236136779e-12	1.06240621832594	0.047	0.021	5.55061772782524e-08
Epithelial	ATi_AT1	TMEM102	3.34214479802606e-12	0.776995766413423	0.056	0.026	6.04326622379072e-08
Epithelial	ATi_AT1	NTAN1	3.65039475251584e-12	0.82657113591686	0.037	0.014	6.60064379149913e-08
Epithelial	ATi_AT1	DNAJB2	3.6739082867225e-12	0.683413511631317	0.131	0.081	6.64316096405163e-08
Epithelial	ATi_AT1	ZMPSTE24	3.69018652356247e-12	0.686582133980843	0.096	0.055	6.67259527190566e-08
Epithelial	ATi_AT1	PHETA1	4.34924756341777e-12	0.618240093864935	0.068	0.034	7.86430944417201e-08
Epithelial	ATi_AT1	ZNF888	4.52847706371236e-12	0.80088556230795	0.047	0.02	8.18839222660469e-08
Epithelial	ATi_AT1	CLDN6	4.59668673705061e-12	2.04382150471268	0.01	0.002	8.31172895793491e-08
Epithelial	ATi_AT1	EVC2	4.60245936350566e-12	0.633460461334306	0.098	0.056	8.32216702109093e-08
Epithelial	ATi_AT1	RETREG1	4.86970012003824e-12	0.760836628990235	0.061	0.03	8.80539175705314e-08
Epithelial	ATi_AT1	NAGA	5.70261961918977e-12	0.798672813619465	0.065	0.033	1.0311476795419e-07
Epithelial	ATi_AT1	TOR1A	5.96109410460679e-12	0.644112373737758	0.097	0.055	1.077885035995e-07
Epithelial	ATi_AT1	C3orf38	6.70620512353556e-12	0.550289180313315	0.104	0.06	1.2126160104377e-07
Epithelial	ATi_AT1	CCDC112	6.91896311165365e-12	0.714641242896724	0.064	0.032	1.25108690984921e-07
Epithelial	ATi_AT1	NXT1	7.45170970304604e-12	0.821840023681933	0.065	0.033	1.34741814850479e-07
Epithelial	ATi_AT1	DPYSL3	7.65240105301205e-12	1.00473868426556	0.04	0.017	1.38370715840564e-07
Epithelial	ATi_AT1	GALNT13	7.71590844979208e-12	0.718168605270078	0.062	0.031	1.3951905658914e-07
Epithelial	ATi_AT1	RABGGTA	7.72177453619238e-12	0.539410604345044	0.129	0.08	1.39625127163431e-07
Epithelial	ATi_AT1	PTDSS1	8.00866131088872e-12	0.509748007378719	0.092	0.052	1.4481261382349e-07
Epithelial	ATi_AT1	SGTB	8.05239826802382e-12	1.38577185089896	0.03	0.011	1.45603465482407e-07
Epithelial	ATi_AT1	ZBTB41	8.41172433774043e-12	0.520199000057565	0.097	0.055	1.52100799475022e-07
Epithelial	ATi_AT1	TAF1A	8.46632084545766e-12	0.699470646261681	0.065	0.033	1.53088013527565e-07
Epithelial	ATi_AT1	ARMCX1	8.66412746257148e-12	0.627156751981872	0.091	0.051	1.56664752778217e-07
Epithelial	ATi_AT1	TPRG1	8.91231273190092e-12	0.708046438344959	0.043	0.018	1.61152438818232e-07
Epithelial	ATi_AT1	PIK3CA	9.25419101669571e-12	0.594661544567634	0.084	0.046	1.67334281963892e-07
Epithelial	ATi_AT1	CLDN3	9.36412184948606e-12	0.748244056777491	0.08	0.043	1.69322051282407e-07
Epithelial	ATi_AT1	HPS6	9.9635047908362e-12	0.654120497805818	0.081	0.044	1.801600936279e-07
Epithelial	ATi_AT1	PLEKHA3	1.22543138836743e-11	0.54803592026978	0.109	0.065	2.21582503644599e-07
Epithelial	ATi_AT1	TP53	1.37181354045437e-11	0.562073025736689	0.133	0.083	2.4805132438496e-07
Epithelial	ATi_AT1	CCDC194	1.43290466332498e-11	1.80141160405048	0.015	0.004	2.59097821222422e-07
Epithelial	ATi_AT1	AP1S1	1.52424462971317e-11	0.680066328128494	0.07	0.036	2.75613913944736e-07
Epithelial	ATi_AT1	TUBB2A	1.76441467317961e-11	1.03010663328093	0.029	0.01	3.19041461204336e-07
Epithelial	ATi_AT1	CPNE8	1.83156297695925e-11	0.62455892965859	0.066	0.034	3.31183217493772e-07
Epithelial	ATi_AT1	LRRC58	1.98671947596151e-11	0.562393027664288	0.101	0.059	3.5923861564336e-07
Epithelial	ATi_AT1	PHB	2.02406731876215e-11	0.603363718671329	0.078	0.042	3.65991852578572e-07
Epithelial	ATi_AT1	VKORC1	2.11593630174353e-11	0.709039872037896	0.11	0.067	3.82603602081265e-07
Epithelial	ATi_AT1	ARPC3	2.17467023417559e-11	0.587674464727224	0.096	0.056	3.93223871743631e-07
Epithelial	ATi_AT1	GDPD5	2.18640781825552e-11	0.7996905115422	0.055	0.026	3.95346261696963e-07
Epithelial	ATi_AT1	TRO	2.21800423451823e-11	1.06832548091845	0.029	0.011	4.01059525685585e-07
Epithelial	ATi_AT1	IL17D	2.46249420435613e-11	2.10177030067467	0.015	0.004	4.45268202031676e-07
Epithelial	ATi_AT1	MMP7	2.5074123935632e-11	0.66227200417033	0.094	0.054	4.53390309004099e-07
Epithelial	ATi_AT1	PSMB2	2.735709136215e-11	0.675524996260229	0.071	0.037	4.94670926010397e-07
Epithelial	ATi_AT1	F2RL1	2.77351764033347e-11	0.829991105661095	0.043	0.019	5.01507459725097e-07
Epithelial	ATi_AT1	ATOX1	2.83493240296624e-11	0.750480789534901	0.085	0.048	5.12612477104355e-07
Epithelial	ATi_AT1	RUBCN	2.90612188774032e-11	0.596640291722086	0.112	0.068	5.25484959741205e-07
Epithelial	ATi_AT1	NBL1	2.95701356946453e-11	0.719080992279248	0.063	0.032	5.34687193630577e-07
Epithelial	ATi_AT1	ATP6V1E1	2.98199603859639e-11	0.559406124979491	0.112	0.068	5.39204523698999e-07
Epithelial	ATi_AT1	SVIP	3.01838952094092e-11	0.573081924901292	0.072	0.038	5.45785193176538e-07
Epithelial	ATi_AT1	CNTN4	3.16157388201481e-11	0.857619056783919	0.038	0.016	5.71675789345919e-07
Epithelial	ATi_AT1	RECK	3.19230122409178e-11	1.44293233863135	0.029	0.011	5.77231907340275e-07
Epithelial	ATi_AT1	SEMA7A	3.26182918660145e-11	0.868016786404687	0.029	0.011	5.89803953521273e-07
Epithelial	ATi_AT1	SRRD	3.31181350430281e-11	0.569867940523875	0.077	0.042	5.98842117848035e-07
Epithelial	ATi_AT1	SERTAD3	3.37034283618995e-11	0.635753282938508	0.112	0.068	6.09425391639867e-07
Epithelial	ATi_AT1	SLC9A6	3.76155607514587e-11	0.714920513154785	0.068	0.036	6.80164569507876e-07
Epithelial	ATi_AT1	ASNSD1	3.87286154326803e-11	0.509052242993627	0.122	0.075	7.00290824253725e-07
Epithelial	ATi_AT1	PCDH20	3.96468367168396e-11	0.688498838826372	0.045	0.02	7.16894101513894e-07
Epithelial	ATi_AT1	PLEKHA2	4.12183318450053e-11	0.721882345920755	0.045	0.02	7.45309876421386e-07
Epithelial	ATi_AT1	GGT6	4.20868502008685e-11	0.582320900947819	0.074	0.04	7.61014425332105e-07
Epithelial	ATi_AT1	TRAPPC13	4.29958889295973e-11	0.608547181692082	0.098	0.058	7.77451663624979e-07
Epithelial	ATi_AT1	KLHL31	4.34878913232991e-11	1.05163701659866	0.021	0.007	7.86348050907894e-07
Epithelial	ATi_AT1	ABRACL	4.48546942234639e-11	0.634265916037073	0.062	0.032	8.11062580948674e-07
Epithelial	ATi_AT1	FAM47E	4.73568467435669e-11	0.59268667723634	0.078	0.042	8.56306502817176e-07
Epithelial	ATi_AT1	ELF4	4.86526617191307e-11	0.70399636638052	0.064	0.033	8.79737429205321e-07
Epithelial	ATi_AT1	MUL1	5.09578385871872e-11	0.673562672777098	0.071	0.038	9.21419637333518e-07
Epithelial	ATi_AT1	CCT2	5.13036589622539e-11	0.674150736748965	0.091	0.052	9.27672761355475e-07
Epithelial	ATi_AT1	ZBTB46	5.1671241930886e-11	0.728157743312365	0.055	0.027	9.34319396594281e-07
Epithelial	ATi_AT1	CGRRF1	5.48891574673235e-11	0.653435660453356	0.078	0.043	9.92505745324144e-07
Epithelial	ATi_AT1	TRAF1	5.67692783530765e-11	0.618297177854887	0.089	0.051	1.02650209118033e-06
Epithelial	ATi_AT1	TMEM19	5.77612129650605e-11	0.862303794304192	0.067	0.035	1.04443825283422e-06
Epithelial	ATi_AT1	AGPAT1	5.9076084927609e-11	0.53765717598651	0.122	0.076	1.06821376766103e-06
Epithelial	ATi_AT1	PRELID3A	5.99296045634091e-11	0.542959102662528	0.088	0.05	1.08364710971556e-06
Epithelial	ATi_AT1	NTF4	6.17853243810407e-11	0.593334198186248	0.076	0.041	1.11720223545798e-06
Epithelial	ATi_AT1	RELB	6.23790176353525e-11	0.574613938851765	0.092	0.053	1.12793739688244e-06
Epithelial	ATi_AT1	EFHD1	6.29121838120249e-11	1.6370064272563	0.02	0.006	1.13757810768903e-06
Epithelial	ATi_AT1	MKRN2	6.45687005269701e-11	0.512061249782309	0.105	0.063	1.16753124292867e-06
Epithelial	ATi_AT1	ZNF597	6.69868166468652e-11	0.579796703552961	0.037	0.016	1.21125561860862e-06
Epithelial	ATi_AT1	PROCR	7.47682911335737e-11	1.78146750518924	0.021	0.007	1.35196024027728e-06
Epithelial	ATi_AT1	ISOC1	7.94493639341698e-11	0.533958165531738	0.112	0.069	1.43660339865766e-06
Epithelial	ATi_AT1	RP2	8.16489039339029e-11	0.53320720035713	0.077	0.042	1.47637548093283e-06
Epithelial	ATi_AT1	TRIM34	8.44323582431855e-11	0.612475980329911	0.057	0.028	1.52670590175328e-06
Epithelial	ATi_AT1	FADD	8.82840175200944e-11	0.742932261128695	0.056	0.028	1.59635160479835e-06
Epithelial	ATi_AT1	HDGFL3	9.12201047857708e-11	0.504269883699689	0.114	0.069	1.64944193473631e-06
Epithelial	ATi_AT1	ZNF821	1.01202672319945e-10	0.952668880683634	0.045	0.021	1.82994672088925e-06
Epithelial	ATi_AT1	LIPA	1.09572174046482e-10	0.570580321946878	0.082	0.046	1.98128405110849e-06
Epithelial	ATi_AT1	NEURL1B	1.26891085670648e-10	1.35668251171537	0.023	0.008	2.29444461109666e-06
Epithelial	ATi_AT1	THRA	1.26906384446279e-10	0.509262539946644	0.12	0.075	2.29472124355762e-06
Epithelial	ATi_AT1	RPP30	1.35312536083295e-10	0.664396909471818	0.1	0.06	2.44672127745813e-06
Epithelial	ATi_AT1	ITGA1	1.39912642573794e-10	0.699230190528728	0.049	0.023	2.52990040301934e-06
Epithelial	ATi_AT1	NAA30	1.4388735155466e-10	0.617346582193082	0.081	0.046	2.60177109081136e-06
Epithelial	ATi_AT1	FRMD5	1.44000297190802e-10	1.82179933279653	0.016	0.004	2.60381337380408e-06
Epithelial	ATi_AT1	ZFP30	1.58681742698967e-10	0.626810342587089	0.083	0.047	2.86928327148273e-06
Epithelial	ATi_AT1	PYGO1	1.70676936449361e-10	0.651826968130825	0.044	0.02	3.08618036487735e-06
Epithelial	ATi_AT1	CEP162	1.73280731479887e-10	0.516288502408263	0.109	0.066	3.13326218661932e-06
Epithelial	ATi_AT1	ZNF792	1.74464661951144e-10	0.9916501221448	0.026	0.009	3.15467001740059e-06
Epithelial	ATi_AT1	ZYX	1.75717229943403e-10	0.536550051113462	0.138	0.09	3.17731895183661e-06
Epithelial	ATi_AT1	SFT2D1	1.882291883012e-10	0.593520720170024	0.1	0.06	3.4035601828623e-06
Epithelial	ATi_AT1	ZNF25	2.0194398080067e-10	0.665937230941393	0.064	0.034	3.65155106083772e-06
Epithelial	ATi_AT1	PKHD1	2.09180028523231e-10	0.967738232534017	0.045	0.021	3.78239327575706e-06
Epithelial	ATi_AT1	TMC7	2.10411381085011e-10	0.523100072305569	0.063	0.033	3.80465859277916e-06
Epithelial	ATi_AT1	MXI1	2.23023325133001e-10	0.510413336364988	0.106	0.065	4.03270776505492e-06
Epithelial	ATi_AT1	SYPL1	2.27704323789555e-10	0.595921857548231	0.101	0.061	4.11734958276273e-06
Epithelial	ATi_AT1	FBXO30	2.84184923064235e-10	0.936137995711534	0.05	0.024	5.1386317788475e-06
Epithelial	ATi_AT1	SPOPL	3.0122974638377e-10	0.706849889853959	0.068	0.037	5.44683627411134e-06
Epithelial	ATi_AT1	ABHD13	3.06628054078836e-10	0.531731106038591	0.078	0.044	5.54444847385352e-06
Epithelial	ATi_AT1	BAK1	3.11238635277317e-10	0.516454441004816	0.093	0.055	5.62781700308445e-06
Epithelial	ATi_AT1	TRIM37	3.29322289895452e-10	0.558905735873473	0.078	0.044	5.95480564588957e-06
Epithelial	ATi_AT1	LRRC8C	3.29645896497889e-10	1.22106136570333	0.041	0.018	5.96065710047483e-06
Epithelial	ATi_AT1	FGF2	3.62254949732731e-10	0.892406007027208	0.025	0.009	6.55029400106725e-06
Epithelial	ATi_AT1	MEX3A	3.92188454686049e-10	1.61102235837707	0.017	0.005	7.09155163763313e-06
Epithelial	ATi_AT1	COA8	4.5137197198945e-10	0.505193865357338	0.097	0.058	8.16170799751323e-06
Epithelial	ATi_AT1	SVBP	4.54293762788513e-10	0.683579488668067	0.049	0.023	8.21453981874189e-06
Epithelial	ATi_AT1	TMEM14A	4.63162920679104e-10	0.735178247556228	0.072	0.04	8.37491193171955e-06
Epithelial	ATi_AT1	MYRFL	4.72504927112455e-10	1.71998058156937	0.017	0.005	8.54383409204742e-06
Epithelial	ATi_AT1	DNAJB13	4.82040477796186e-10	0.606383528132151	0.036	0.015	8.71625591951063e-06
Epithelial	ATi_AT1	ZBTB34	4.90235430465269e-10	0.776295299146503	0.071	0.039	8.86443705367299e-06
Epithelial	ATi_AT1	CDR2	4.92686146430175e-10	0.575062574035752	0.086	0.05	8.90875089975042e-06
Epithelial	ATi_AT1	CDH4	5.12972486192361e-10	1.1316648632387	0.015	0.004	9.27556849533026e-06
Epithelial	ATi_AT1	TSEN15	5.2851893921742e-10	0.590286585585673	0.074	0.041	9.55667945892939e-06
Epithelial	ATi_AT1	ZBED4	5.30228197043398e-10	0.591069869672177	0.096	0.058	9.58758625893872e-06
Epithelial	ATi_AT1	PHLPP2	5.48720434906302e-10	0.693410807619969	0.055	0.028	9.92196290397575e-06
Epithelial	ATi_AT1	LUZP1	5.48861788776317e-10	0.58757124458691	0.064	0.034	9.92451886465337e-06
Epithelial	ATi_AT1	TUBGCP4	5.70842125844418e-10	0.583402326631233	0.094	0.056	1.03219673195188e-05
Epithelial	ATi_AT1	PKN1	5.91223889734296e-10	0.537153075364408	0.129	0.084	1.06905103741755e-05
Epithelial	ATi_AT1	PSMC3	5.94082763550314e-10	0.606960954507117	0.113	0.071	1.07422045305168e-05
Epithelial	ATi_AT1	VAMP5	6.13379789798194e-10	0.66794310939149	0.068	0.037	1.10911333591309e-05
Epithelial	ATi_AT1	SLC6A4	6.25828227471711e-10	0.701207815445187	0.067	0.037	1.13162260091435e-05
Epithelial	ATi_AT1	TIGD5	6.88388888878023e-10	0.618196904878046	0.063	0.034	1.24474478886924e-05
Epithelial	ATi_AT1	ECHDC3	6.94577922749092e-10	0.564724539449774	0.091	0.054	1.25593579991491e-05
Epithelial	ATi_AT1	RFK	7.20904878705016e-10	1.18676987393438	0.032	0.013	1.30354020167441e-05
Epithelial	ATi_AT1	UBE2L3	8.18220823946044e-10	0.556893512731046	0.09	0.054	1.47950689385924e-05
Epithelial	ATi_AT1	MTPN	8.37241083200754e-10	0.809022296615314	0.069	0.038	1.5138993266436e-05
Epithelial	ATi_AT1	RHBDF1	8.42980503884461e-10	0.646125742024923	0.067	0.037	1.52427734712388e-05
Epithelial	ATi_AT1	LYSMD4	8.84255236976326e-10	0.63190353062795	0.084	0.049	1.59891031950059e-05
Epithelial	ATi_AT1	SLC27A4	8.92785903400587e-10	0.726010483748057	0.07	0.039	1.61433547052894e-05
Epithelial	ATi_AT1	MAML2	9.01115765508738e-10	0.612204608289149	0.078	0.045	1.6293975271929e-05
Epithelial	ATi_AT1	HDAC11	9.34695894452222e-10	0.512888479442234	0.078	0.044	1.69011711634851e-05
Epithelial	ATi_AT1	TAF13	9.6668798589012e-10	0.564745984921893	0.086	0.051	1.74796521608651e-05
Epithelial	ATi_AT1	GPC5	1.05800394891123e-09	0.564770524595657	0.118	0.076	1.9130827404213e-05
Epithelial	ATi_AT1	PRR36	1.07576276048651e-09	0.856030082029575	0.049	0.024	1.94519422351171e-05
Epithelial	ATi_AT1	YAE1	1.1325013528609e-09	0.526239212071661	0.086	0.05	2.04778894624307e-05
Epithelial	ATi_AT1	RUSC2	1.19251662803709e-09	0.547852718044425	0.068	0.038	2.15630856681667e-05
Epithelial	ATi_AT1	PGM2L1	1.2055158793259e-09	0.771852768445009	0.043	0.02	2.1798138129971e-05
Epithelial	ATi_AT1	NTRK3	1.24078191651826e-09	1.53604124677431	0.011	0.002	2.24358186144831e-05
Epithelial	ATi_AT1	RNF14	1.26864790185952e-09	0.629157722779585	0.082	0.048	2.29396913614238e-05
Epithelial	ATi_AT1	RHOG	1.32810187974147e-09	0.827644559221135	0.064	0.035	2.40147381894852e-05
Epithelial	ATi_AT1	PRDM4	1.3736488171767e-09	0.515652065210728	0.111	0.07	2.48383179121891e-05
Epithelial	ATi_AT1	ARL6IP1	1.40582105356716e-09	0.566361799613315	0.067	0.037	2.54200562906014e-05
Epithelial	ATi_AT1	DDX20	1.48361988669022e-09	0.683391767541808	0.065	0.035	2.68268147911325e-05
Epithelial	ATi_AT1	ARL1	1.67470202232902e-09	0.512913410882716	0.134	0.088	3.02819619677534e-05
Epithelial	ATi_AT1	TMEM144	1.69417625826602e-09	0.578309428537776	0.078	0.045	3.06340951019663e-05
Epithelial	ATi_AT1	FITM2	1.7237527840415e-09	0.737179568014308	0.057	0.03	3.11688978410383e-05
Epithelial	ATi_AT1	EBF4	1.78529101320746e-09	0.59682272792589	0.054	0.028	3.22816321008172e-05
Epithelial	ATi_AT1	CCDC127	1.91801788744021e-09	0.656181773608676	0.063	0.034	3.46815994406939e-05
Epithelial	ATi_AT1	ZC3H12B	2.08604581248138e-09	1.09332637025262	0.019	0.006	3.77198803812884e-05
Epithelial	ATi_AT1	PPP1R3F	2.13207672280695e-09	0.74118092046064	0.054	0.028	3.85522113017954e-05
Epithelial	ATi_AT1	ABHD4	2.34817872076687e-09	0.628375895189646	0.065	0.036	4.24597676289065e-05
Epithelial	ATi_AT1	SMIM12	2.36641025813645e-09	0.574267506577923	0.098	0.06	4.27894302876232e-05
Epithelial	ATi_AT1	PPM1K	2.52005357970909e-09	0.815014104013475	0.057	0.03	4.55676088282998e-05
Epithelial	ATi_AT1	CDV3	2.56180033626234e-09	0.570856952677983	0.092	0.056	4.63224736802957e-05
Epithelial	ATi_AT1	SDCBP2	2.57417471427542e-09	0.762623904689543	0.046	0.022	4.65462271835281e-05
Epithelial	ATi_AT1	CREB5	2.6182738147327e-09	1.41844002648787	0.02	0.007	4.73436271179966e-05
Epithelial	ATi_AT1	RAI2	2.64035685097823e-09	0.973601798183289	0.037	0.017	4.77429325793883e-05
Epithelial	ATi_AT1	VANGL1	2.7268577886621e-09	0.775098960290537	0.059	0.031	4.93070425345881e-05
Epithelial	ATi_AT1	ATXN1L	2.97417644874684e-09	0.509136911869674	0.09	0.055	5.37790585462403e-05
Epithelial	ATi_AT1	TCEAL1	3.05546805773414e-09	0.61381891505316	0.083	0.049	5.52489734199487e-05
Epithelial	ATi_AT1	EFR3B	3.24514336661974e-09	0.515105874772442	0.075	0.043	5.86786823552181e-05
Epithelial	ATi_AT1	MMGT1	3.54214881877624e-09	0.764600144547597	0.05	0.025	6.4049134941112e-05
Epithelial	ATi_AT1	ZNF138	3.72963675819373e-09	0.643467593803531	0.057	0.03	6.74392918616591e-05
Epithelial	ATi_AT1	EFNB1	3.92613867234193e-09	1.00207843934507	0.041	0.019	7.09924394732867e-05
Epithelial	ATi_AT1	INCA1	3.99287291923684e-09	0.687505963615188	0.062	0.034	7.21991281256406e-05
Epithelial	ATi_AT1	TRIAP1	4.01953984437134e-09	0.699937372985708	0.047	0.023	7.26813194659227e-05
Epithelial	ATi_AT1	TDP2	4.2151544895015e-09	0.515086246717643	0.087	0.052	7.62184234791661e-05
Epithelial	ATi_AT1	RGS11	4.34217508380635e-09	1.06682174673167	0.025	0.01	7.85152098653864e-05
Epithelial	ATi_AT1	SNAPC2	4.57735962910504e-09	0.55913367001847	0.047	0.023	8.27678168134774e-05
Epithelial	ATi_AT1	NANOS3	4.58106928993762e-09	1.1535499624938	0.017	0.005	8.2834894900652e-05
Epithelial	ATi_AT1	COQ2	4.64551944985222e-09	0.76833891060476	0.061	0.033	8.40002826922278e-05
Epithelial	ATi_AT1	BMPR1B	4.66154443725548e-09	0.52313076707192	0.045	0.022	8.42900465144536e-05
Epithelial	ATi_AT1	MTMR2	4.75623451167207e-09	0.602924557274712	0.085	0.051	8.60022324400543e-05
Epithelial	ATi_AT1	VBP1	4.86468624899052e-09	0.577872957055611	0.081	0.048	8.79632567542466e-05
Epithelial	ATi_AT1	ZBED6CL	4.87206980789483e-09	0.814499386438494	0.064	0.035	8.80967662663542e-05
Epithelial	ATi_AT1	SPAAR	5.04342424532969e-09	0.799359500946179	0.031	0.013	9.11951972040515e-05
Epithelial	ATi_AT1	AMER1	5.58502191218713e-09	0.60216774632627	0.047	0.023	0.000100988366216168
Epithelial	ATi_AT1	RBBP9	5.84319305266215e-09	0.55757527305914	0.071	0.041	0.000105656616778237
Epithelial	ATi_AT1	HMSD	6.17449351716044e-09	2.24630690610971	0.013	0.003	0.000111647191777295
Epithelial	ATi_AT1	CLDN23	6.4250758841217e-09	0.764713197554003	0.055	0.029	0.000116178222136689
Epithelial	ATi_AT1	UROS	6.61884403930483e-09	0.548075418999635	0.112	0.073	0.00011968193791871
Epithelial	ATi_AT1	PGAM1	6.91104585726859e-09	0.692780795898762	0.049	0.025	0.000124965531191131
Epithelial	ATi_AT1	FUOM	7.37828505689041e-09	0.759052662796691	0.041	0.02	0.000133414150398692
Epithelial	ATi_AT1	SPTBN2	7.66641524434785e-09	0.748782806917979	0.067	0.038	0.000138624120448298
Epithelial	ATi_AT1	UCK2	7.8360459816148e-09	1.38755167314307	0.027	0.011	0.000141691383439559
Epithelial	ATi_AT1	PSMB3	8.12199396462595e-09	0.785245521817775	0.042	0.02	0.000146861894868366
Epithelial	ATi_AT1	CASKIN2	8.2195776605007e-09	0.512529654169811	0.061	0.034	0.000148626403257174
Epithelial	ATi_AT1	TSPAN17	8.60506561813222e-09	0.613818931817471	0.08	0.048	0.000155596796507067
Epithelial	ATi_AT1	TTC39C	8.88667211647436e-09	0.725785321622657	0.068	0.039	0.000160688805210089
Epithelial	ATi_AT1	FAM214B	9.10979690969143e-09	1.51334172566874	0.023	0.009	0.00016472334772104
Epithelial	ATi_AT1	POMP	9.3095179529198e-09	0.540440038376775	0.064	0.036	0.000168334703624696
Epithelial	ATi_AT1	COX6C	9.4448849089926e-09	0.559235081051605	0.099	0.063	0.000170782408924404
Epithelial	ATi_AT1	BAHD1	9.49529961815957e-09	0.505711795826015	0.14	0.096	0.000171694007695561
Epithelial	ATi_AT1	SH3BP2	1.09859321522706e-08	0.718744432812595	0.061	0.034	0.000198647625177357
Epithelial	ATi_AT1	SEC61A2	1.15642244280451e-08	0.541801151293714	0.055	0.03	0.000209104306107912
Epithelial	ATi_AT1	FUT11	1.19917233913708e-08	0.59273426164794	0.075	0.044	0.000216834342362768
Epithelial	ATi_AT1	PDE6D	1.23933831949166e-08	0.706106303782201	0.059	0.032	0.000224097154930482
Epithelial	ATi_AT1	ATL1	1.27905259425228e-08	0.852149320589196	0.034	0.015	0.000231278290092698
Epithelial	ATi_AT1	RALGPS2	1.31936013585581e-08	0.580750867246249	0.064	0.036	0.000238566699765448
Epithelial	ATi_AT1	ZNF30	1.35159139956115e-08	0.740929040317763	0.04	0.019	0.000244394756868646
Epithelial	ATi_AT1	CASP8AP2	1.36453949830497e-08	0.532206084448668	0.063	0.035	0.000246736032083505
Epithelial	ATi_AT1	SMC6	1.44476363080388e-08	0.554263943278694	0.086	0.052	0.000261242159721958
Epithelial	ATi_AT1	ZNF250	1.47650821509518e-08	0.608546330960207	0.052	0.027	0.00026698221545351
Epithelial	ATi_AT1	PRIMPOL	1.47845342302461e-08	0.71362524160075	0.046	0.023	0.00026733394795131
Epithelial	ATi_AT1	KCNN3	1.51581488890947e-08	0.67796249964	0.035	0.016	0.00027408964821261
Epithelial	ATi_AT1	CIAO3	1.62240441399949e-08	0.533392221680938	0.112	0.073	0.000293363166139387
Epithelial	ATi_AT1	BCL7C	1.73068556456305e-08	0.546329040995796	0.091	0.057	0.000312942563784291
Epithelial	ATi_AT1	ARHGEF6	1.77536068799703e-08	0.574504754233529	0.061	0.033	0.000321020719603623
Epithelial	ATi_AT1	C11orf68	1.85194071245668e-08	0.852889655213843	0.072	0.043	0.000334867919626416
Epithelial	ATi_AT1	TTC9	1.91508382494806e-08	0.530964162753454	0.084	0.051	0.000346285457227109
Epithelial	ATi_AT1	RETSAT	1.92466528588347e-08	0.515139744632135	0.106	0.068	0.000348017976993448
Epithelial	ATi_AT1	FAM20B	2.0920309669123e-08	0.671291303165402	0.063	0.036	0.000378281039437083
Epithelial	ATi_AT1	ZNF234	2.09944699618355e-08	0.64664794781271	0.058	0.032	0.000379622005849909
Epithelial	ATi_AT1	IGHD	2.21637374003728e-08	0.769534485773726	0.029	0.012	0.00040076469967354
Epithelial	ATi_AT1	TNFSF15	2.26460738252139e-08	0.539755110784748	0.043	0.021	0.000409486306907518
Epithelial	ATi_AT1	CSRNP3	2.28743548433212e-08	1.22143871249309	0.016	0.005	0.000413614084276934
Epithelial	ATi_AT1	GSKIP	2.33440749331413e-08	0.700445185920427	0.046	0.023	0.000422107562941061
Epithelial	ATi_AT1	GFOD1	2.57099907462406e-08	0.987157147388006	0.043	0.022	0.000464888052673522
Epithelial	ATi_AT1	B4GAT1	2.57162376641445e-08	0.599351814348123	0.072	0.042	0.000465001009443062
Epithelial	ATi_AT1	ZNF678	2.6354734135013e-08	0.579565891131283	0.057	0.031	0.000476546302629305
Epithelial	ATi_AT1	SMIM6	2.74775431322376e-08	0.997676193826222	0.025	0.01	0.000496848934917121
Epithelial	ATi_AT1	PGBD1	2.77002165483185e-08	0.559524681218285	0.047	0.024	0.000500875315626695
Epithelial	ATi_AT1	EIF3M	2.91635199610387e-08	0.528147144529578	0.07	0.041	0.000527334767935502
Epithelial	ATi_AT1	GGPS1	3.02876635859498e-08	0.555552189531477	0.062	0.035	0.000547661532961145
Epithelial	ATi_AT1	MSRB3	3.07868416365376e-08	0.944474521554712	0.031	0.014	0.000556687670471873
Epithelial	ATi_AT1	GPKOW	3.31822769956785e-08	0.506107035023848	0.072	0.042	0.000600001932635859
Epithelial	ATi_AT1	CEP89	3.37076299136669e-08	0.50047180524298	0.085	0.052	0.000609501364098925
Epithelial	ATi_AT1	ERLIN1	3.66063074552117e-08	0.709410598412339	0.066	0.039	0.000661915251405138
Epithelial	ATi_AT1	CD200	3.69231592264182e-08	0.979384728846638	0.021	0.008	0.000667644565132094
Epithelial	ATi_AT1	GLT8D1	3.77668276749893e-08	0.594237632615801	0.08	0.049	0.000682899778019157
Epithelial	ATi_AT1	TRAPPC4	3.83828005990285e-08	0.5406769425092	0.118	0.079	0.000694037800431633
Epithelial	ATi_AT1	KLC3	4.07124117305977e-08	0.952677204881923	0.023	0.009	0.000736161828912667
Epithelial	ATi_AT1	TRNP1	4.08682974837829e-08	0.79522625576747	0.057	0.032	0.000738980555101763
Epithelial	ATi_AT1	LRP12	4.22059259867093e-08	0.639858070550162	0.037	0.018	0.000763167553691677
Epithelial	ATi_AT1	TCP1	4.29821589055559e-08	0.630391793935987	0.082	0.05	0.000777203397330262
Epithelial	ATi_AT1	AIMP2	4.40690809398627e-08	0.707521373698247	0.055	0.03	0.000796857121554598
Epithelial	ATi_AT1	CCBE1	4.71838743794062e-08	0.969217325642486	0.03	0.013	0.000853178816528424
Epithelial	ATi_AT1	ZNF823	5.02870321323781e-08	0.711766706285136	0.062	0.036	0.000909290115017661
Epithelial	ATi_AT1	UBE2E1	5.14138374949012e-08	0.550501432865199	0.11	0.072	0.000929665009582804
Epithelial	ATi_AT1	GBP6	5.3481983070764e-08	1.81188257463771	0.012	0.003	0.000967061217885554
Epithelial	ATi_AT1	FANCF	5.61818522937627e-08	0.656335058469694	0.061	0.034	0.00101588025317582
Epithelial	ATi_AT1	MANSC1	5.78953008658183e-08	0.528246961575904	0.055	0.03	0.00104686283025573
Epithelial	ATi_AT1	SUPT4H1	6.11914037780397e-08	0.67297589785033	0.063	0.036	0.00110646296311451
Epithelial	ATi_AT1	ASB7	6.12001539456276e-08	0.586853900703869	0.076	0.046	0.00110662118364484
Epithelial	ATi_AT1	ZIK1	6.3416769727498e-08	1.38306570384043	0.017	0.006	0.00114670203021262
Epithelial	ATi_AT1	ELOC	6.39812962165825e-08	0.596420045755693	0.074	0.044	0.00115690979818824
Epithelial	ATi_AT1	CCDC90B	6.67663021467333e-08	0.6240993869139	0.055	0.03	0.00120726827541723
Epithelial	ATi_AT1	CYS1	6.82097795995936e-08	0.564775648382678	0.029	0.013	0.00123336923471985
Epithelial	ATi_AT1	GPR155	7.12501030609451e-08	0.63694401041891	0.027	0.011	0.00128834436354801
Epithelial	ATi_AT1	TXNDC9	7.9170125257131e-08	0.723887637154924	0.058	0.033	0.00143155420489944
Epithelial	ATi_AT1	PAFAH1B3	8.12209286378376e-08	0.595900118321208	0.052	0.028	0.00146863683162938
Epithelial	ATi_AT1	SERPINI1	8.63867478828527e-08	1.55546448931896	0.019	0.007	0.00156204517521774
Epithelial	ATi_AT1	PLOD1	8.77320932750312e-08	0.526351177098829	0.086	0.054	0.00158637171059911
Epithelial	ATi_AT1	TRUB1	8.84204362415512e-08	0.581550075703853	0.075	0.046	0.00159881832811973
Epithelial	ATi_AT1	NT5C3A	9.32058570963141e-08	0.612861523898871	0.07	0.042	0.00168534830801555
Epithelial	ATi_AT1	SOX9	9.5610243384044e-08	0.994662712766137	0.019	0.007	0.00172882442087028
Epithelial	ATi_AT1	KLRD1	9.80446565108122e-08	1.38008697860273	0.016	0.005	0.00177284347902851
Epithelial	ATi_AT1	OTUD7A	9.93458012744586e-08	0.66486580026594	0.031	0.014	0.00179637077864476
Epithelial	ATi_AT1	JOSD2	1.02911507577368e-07	0.578450428332184	0.068	0.04	0.00186084588001397
Epithelial	ATi_AT1	KIF1BP	1.04322192951411e-07	0.610281009978413	0.048	0.026	0.00188635389294741
Epithelial	ATi_AT1	SRD5A1	1.13876380641603e-07	0.771967232222899	0.04	0.02	0.00205911271476147
Epithelial	ATi_AT1	ZNF526	1.195895251743e-07	0.505311086530904	0.086	0.054	0.00216241779420169
Epithelial	ATi_AT1	POLR3F	1.21239647789057e-07	0.612559749859798	0.051	0.028	0.00219225531132173
Epithelial	ATi_AT1	SLC17A5	1.23491803056646e-07	0.529204427803575	0.064	0.037	0.00223297878287028
Epithelial	ATi_AT1	TOR3A	1.28122634267609e-07	0.520677676115558	0.053	0.03	0.0023167134728269
Epithelial	ATi_AT1	BBS12	1.39395596342656e-07	0.756220789653215	0.035	0.017	0.0025205511730679
Epithelial	ATi_AT1	PODXL2	1.39790323948712e-07	0.977236043291947	0.027	0.012	0.00252768863764061
Epithelial	ATi_AT1	CCDC126	1.41906227328979e-07	0.643309675600559	0.039	0.019	0.0025659484025626
Epithelial	ATi_AT1	INHBB	1.42464698434594e-07	0.741059090049827	0.027	0.012	0.00257604667709434
Epithelial	ATi_AT1	ZFP1	1.49018904863737e-07	0.846946998900392	0.035	0.017	0.00269455983774609
Epithelial	ATi_AT1	BBS7	1.53279852775588e-07	0.581094539667124	0.072	0.044	0.00277160629788818
Epithelial	ATi_AT1	MIF4GD	1.54210200843027e-07	0.52393472444205	0.053	0.029	0.00278842885164362
Epithelial	ATi_AT1	GPR173	1.55109283388952e-07	1.19923333349053	0.016	0.006	0.00280468606223904
Epithelial	ATi_AT1	SLC25A20	1.57365129199921e-07	0.504230909181382	0.055	0.031	0.00284547626619297
Epithelial	ATi_AT1	FIBP	1.63051458279076e-07	0.547201038222159	0.085	0.054	0.00294829646860224
Epithelial	ATi_AT1	NOSTRIN	1.63411984954671e-07	0.595295813864176	0.067	0.04	0.00295481551195036
Epithelial	ATi_AT1	SLC15A3	1.65541257739852e-07	0.857730013483303	0.039	0.02	0.002993317022452
Epithelial	ATi_AT1	ZNF212	1.74535136914378e-07	0.579252781124398	0.065	0.039	0.00315594434568579
Epithelial	ATi_AT1	C1orf112	1.89803920853845e-07	0.549968454795112	0.055	0.031	0.00343203449687923
Epithelial	ATi_AT1	TLCD5	1.93241826309773e-07	0.879113122168131	0.039	0.02	0.00349419870333331
Epithelial	ATi_AT1	ZNF329	2.22173572039999e-07	0.629618111041357	0.044	0.023	0.00401734252962726
Epithelial	ATi_AT1	GSTO1	2.26744186792974e-07	0.684023120000633	0.061	0.035	0.00409998838559055
Epithelial	ATi_AT1	IKBIP	2.37331118464836e-07	1.01316392680587	0.026	0.011	0.00429142128408116
Epithelial	ATi_AT1	LRRC8D	2.62211350432594e-07	0.528483661257019	0.038	0.019	0.00474130563852216
Epithelial	ATi_AT1	GLRX2	2.77247408571546e-07	0.552195610493965	0.051	0.028	0.00501318764179069
Epithelial	ATi_AT1	LEPR	2.94804944644268e-07	0.706019099239355	0.033	0.016	0.00533066300905766
Epithelial	ATi_AT1	PFDN6	2.97385155028794e-07	0.686696150269652	0.077	0.048	0.00537731837323065
Epithelial	ATi_AT1	ZMYM1	3.0890007045014e-07	0.676618201333867	0.065	0.039	0.00558553107387943
Epithelial	ATi_AT1	RBM11	3.13133848118785e-07	0.592885174119311	0.037	0.018	0.00566208624168388
Epithelial	ATi_AT1	C10orf88	3.30108973452794e-07	0.718069283929728	0.055	0.032	0.00596903045797342
Epithelial	ATi_AT1	KIFAP3	3.30491516867429e-07	0.521658300809619	0.066	0.04	0.00597594760799686
Epithelial	ATi_AT1	RIPK3	3.41465616541508e-07	0.540522574613441	0.062	0.036	0.00617438127830355
Epithelial	ATi_AT1	ZNF805	3.48753615394105e-07	0.641338246471266	0.049	0.027	0.00630616287355621
Epithelial	ATi_AT1	TTC22	3.8320728988073e-07	0.818664973655577	0.049	0.027	0.00692915421562337
Epithelial	ATi_AT1	DMAC2	3.96661209152995e-07	0.678244742175154	0.066	0.04	0.00717242798390446
Epithelial	ATi_AT1	GCC1	4.06554648791792e-07	0.523390544478451	0.072	0.045	0.00735132115945319
Epithelial	ATi_AT1	PLBD2	4.31522073449508e-07	0.543622470538614	0.084	0.054	0.007802782132114
Epithelial	ATi_AT1	RIMS3	4.54616488252297e-07	1.37955514144602	0.017	0.006	0.00822037534057804
Epithelial	ATi_AT1	TMEM130	4.71385967235416e-07	1.16874623132707	0.014	0.005	0.00852360105955078
Epithelial	ATi_AT1	SDC2	4.85932537590145e-07	0.529341635950329	0.07	0.043	0.00878663214470501
Epithelial	ATi_AT1	C15orf40	4.88589292105319e-07	0.500525773853136	0.088	0.057	0.00883467157984837
Epithelial	ATi_AT1	ZKSCAN3	4.94879022022265e-07	0.66016489475539	0.052	0.029	0.00894840247620659
Epithelial	ATi_AT1	C5orf30	4.98742697229415e-07	0.747866423227614	0.034	0.017	0.00901826545130228
Epithelial	ATi_AT1	BMT2	5.02508799207739e-07	0.65875923734212	0.042	0.022	0.00908636410727433
Epithelial	ATi_AT1	SLC35B4	5.07660048064701e-07	0.922368211635484	0.035	0.017	0.00917950898910592
Epithelial	ATi_AT1	LZIC	5.09586703846673e-07	0.517850704367703	0.078	0.049	0.00921434677895554
Epithelial	ATi_AT1	PIGK	5.66794468871275e-07	0.506300490180394	0.074	0.046	0.0102487775861304
Epithelial	ATi_AT1	STAT4	5.84068729095242e-07	0.593196978912662	0.038	0.02	0.0105611307595002
Epithelial	ATi_AT1	RTN4R	5.87152353262083e-07	1.04203894750868	0.023	0.01	0.010616888851685
Epithelial	ATi_AT1	SHROOM2	5.98258325850664e-07	0.511563101269235	0.061	0.036	0.0108177070480317
Epithelial	ATi_AT1	TMTC4	6.04112502887334e-07	0.52510195887842	0.047	0.026	0.0109235622772088
Epithelial	ATi_AT1	MOCS3	6.1254962050907e-07	0.622224490281621	0.041	0.021	0.011076122238045
Epithelial	ATi_AT1	MTAP	6.28477140827519e-07	0.526734657378882	0.07	0.044	0.0113641236604432
Epithelial	ATi_AT1	NKIRAS2	6.97098689713157e-07	0.515798983046275	0.074	0.046	0.0126049385073933
Epithelial	ATi_AT1	ZNF776	7.26637699172377e-07	0.534708999426678	0.061	0.036	0.0131390628764349
Epithelial	ATi_AT1	ZNF430	7.28399166163118e-07	1.12823322223281	0.029	0.014	0.0131709137225615
Epithelial	ATi_AT1	ZBTB3	7.33436052291491e-07	0.610809343423344	0.055	0.032	0.0132619906975347
Epithelial	ATi_AT1	SETD6	7.85532802790645e-07	0.626975311232221	0.072	0.045	0.0142040041400604
Epithelial	ATi_AT1	ARMH4	7.98647058888335e-07	1.22501629615852	0.013	0.004	0.0144411361188189
Epithelial	ATi_AT1	HTRA2	8.1906248123501e-07	0.519440659490063	0.065	0.04	0.0148102877856915
Epithelial	ATi_AT1	FOXO6	9.01943482516344e-07	1.085550201344	0.019	0.007	0.0163089420508605
Epithelial	ATi_AT1	ZNF709	9.1841930782645e-07	0.691421316142759	0.057	0.034	0.0166068579241179
Epithelial	ATi_AT1	ZNF107	9.18997020693477e-07	0.83267961851839	0.034	0.017	0.0166173041281795
Epithelial	ATi_AT1	FUT10	9.85186658642321e-07	0.583556985595038	0.055	0.032	0.0178141451615704
Epithelial	ATi_AT1	FREM3	1.0170522939357e-06	0.958478387841259	0.016	0.006	0.0183903395789453
Epithelial	ATi_AT1	ALDH1B1	1.11130563065762e-06	0.964990264681754	0.024	0.011	0.020094628413551
Epithelial	ATi_AT1	ZNF174	1.15106664860804e-06	0.992592790321678	0.035	0.018	0.0208135871401306
Epithelial	ATi_AT1	SNTA1	1.20124789237664e-06	0.654046629163411	0.047	0.027	0.0217209643899544
Epithelial	ATi_AT1	TBC1D25	1.22478812733649e-06	0.537579543288267	0.05	0.028	0.0221466189184984
Epithelial	ATi_AT1	MOCOS	1.23894779385547e-06	0.519961098637864	0.038	0.02	0.0224026540084946
Epithelial	ATi_AT1	PRKG2	1.27598005607674e-06	0.522368098328267	0.037	0.019	0.0230722713739796
Epithelial	ATi_AT1	PPID	1.29084297564869e-06	0.504662765486445	0.073	0.046	0.0233410226856796
Epithelial	ATi_AT1	SLC9A7	1.31223405150972e-06	0.649387949191204	0.037	0.02	0.0237278161193988
Epithelial	ATi_AT1	MANEA	1.43571549245103e-06	0.644173458609919	0.055	0.032	0.0259606075344996
Epithelial	ATi_AT1	SOX6	1.47602464396592e-06	0.608449159158683	0.022	0.01	0.0266894776121917
Epithelial	ATi_AT1	RRM2B	1.49977951643948e-06	0.566823468323843	0.04	0.021	0.0271190132162586
Epithelial	ATi_AT1	CYP27C1	1.54610456542028e-06	1.15634817165828	0.015	0.006	0.0279566627519295
Epithelial	ATi_AT1	BAG2	1.61809893217376e-06	0.658499222695279	0.044	0.024	0.0292584648915659
Epithelial	ATi_AT1	ILDR1	1.64238547794368e-06	0.715284126032067	0.043	0.024	0.0296976142121776
Epithelial	ATi_AT1	ZNF449	1.69947959184392e-06	0.647111810734251	0.043	0.023	0.0307299899797217
Epithelial	ATi_AT1	SRGAP1	1.90384093351949e-06	0.556760482603321	0.037	0.019	0.0344252517598994
Epithelial	ATi_AT1	KCNK15	2.00822950273539e-06	1.43941268716579	0.01	0.003	0.0363128058684613
Epithelial	ATi_AT1	ZNF727	2.08792883266219e-06	1.01161136944511	0.023	0.01	0.0377539291521978
Epithelial	ATi_AT1	SLC27A6	2.17295696293439e-06	1.15901898155532	0.015	0.006	0.0392914078037796
Epithelial	ATi_AT1	PARS2	2.25863191190264e-06	1.20010557149729	0.025	0.011	0.0408405822310235
Epithelial	ATi_AT1	GPR143	2.44412332080609e-06	1.32401969958122	0.015	0.005	0.0441946378868157
Epithelial	ATi_AT1	CTNND2	2.51762577769221e-06	0.848000882753087	0.012	0.004	0.0455237093122305
Epithelial	ATi_AT1	NDUFB3	2.65016586601842e-06	0.767274530342577	0.049	0.029	0.047920299189345
Epithelial	ATi_AT1	PGK1	2.79569955739331e-06	0.542081430544044	0.059	0.036	0.0505518393967859
Epithelial	ATi_AT1	PRTFDC1	2.8035727072425e-06	0.811565139927546	0.023	0.011	0.0506942016923589
Epithelial	ATi_AT1	LNPK	2.90252256679891e-06	0.542235203898417	0.079	0.052	0.0524834130528579
Epithelial	ATi_AT1	DCHS1	3.28228867100036e-06	1.11515030109306	0.017	0.007	0.0593503437490285
Epithelial	ATi_AT1	FAM89B	3.39593976749236e-06	0.6258661949547	0.061	0.037	0.0614053828757969
Epithelial	ATi_AT1	ZNF155	3.46791735567665e-06	0.791327043327388	0.031	0.016	0.0627068816253452
Epithelial	ATi_AT1	ALPP	3.58754846750229e-06	0.804713312688466	0.035	0.019	0.0648700513893764
Epithelial	ATi_AT1	GPR180	3.74748756921704e-06	0.650929338648579	0.044	0.025	0.0677620702265824
Epithelial	ATi_AT1	LAMTOR2	4.35333964003831e-06	0.56065357067714	0.059	0.036	0.0787170873711728
Epithelial	ATi_AT1	ZNF765	4.40143655971522e-06	0.596941082932642	0.047	0.027	0.0795867758727706
Epithelial	ATi_AT1	ZNF583	4.93226875957803e-06	0.80801980667291	0.023	0.01	0.0891852837106899
Epithelial	ATi_AT1	TICAM1	5.12151647778117e-06	0.601205090871407	0.06	0.037	0.0926072609512391
Epithelial	ATi_AT1	BBS10	5.46755162998188e-06	0.668520107427349	0.059	0.036	0.0988642685733324
Epithelial	ATi_AT1	NSMCE3	5.87990577687406e-06	0.532314996927845	0.059	0.036	0.106320456257437
Epithelial	ATi_AT1	BCO1	6.5250739080084e-06	0.930434312681584	0.011	0.004	0.117986386404608
Epithelial	ATi_AT1	ZNF613	6.87576200457142e-06	0.642890368944757	0.03	0.015	0.124327528566661
Epithelial	ATi_AT1	RASGEF1A	7.66475703474729e-06	0.952622864665759	0.022	0.01	0.138594136702301
Epithelial	ATi_AT1	MMS22L	8.03180420307448e-06	0.545577896608094	0.041	0.023	0.145231083599993
Epithelial	ATi_AT1	APOBEC3C	8.09536064588886e-06	0.582443803113219	0.038	0.021	0.146380311198962
Epithelial	ATi_AT1	DPH3	8.2137811042471e-06	0.644014694609123	0.053	0.032	0.148521589926996
Epithelial	ATi_AT1	ZNF585B	8.58891106955516e-06	0.598448756835975	0.049	0.029	0.155304689959696
Epithelial	ATi_AT1	MYORG	8.76350229998448e-06	0.768526156718973	0.029	0.015	0.158461648588319
Epithelial	ATi_AT1	FAM200A	9.2060168634014e-06	0.699224113979923	0.044	0.025	0.166463196924024
Epithelial	ATi_AT1	SCAMP1	9.22878760792194e-06	0.722331166245726	0.043	0.024	0.166874937526444
Epithelial	ATi_AT1	KL	1.01135561044074e-05	0.807717749304737	0.022	0.01	0.182873321479894
Epithelial	ATi_AT1	MINPP1	1.02326253899248e-05	0.657821544600797	0.049	0.029	0.18502633230062
Epithelial	ATi_AT1	ASB1	1.06075687181601e-05	0.568158102867894	0.094	0.066	0.191806057561771
Epithelial	ATi_AT1	MTERF1	1.07929935138095e-05	0.521421896795319	0.055	0.034	0.195158908716703
Epithelial	ATi_AT1	ADPRH	1.09208485945107e-05	0.7387759946249	0.055	0.034	0.197470784285943
Epithelial	ATi_AT1	RBM43	1.1123703022436e-05	0.500879109561	0.048	0.028	0.201138798051687
Epithelial	ATi_AT1	MED7	1.16973017235827e-05	0.513903390651443	0.05	0.03	0.211510609765822
Epithelial	ATi_AT1	LOXL1	1.19998901141735e-05	0.75652422683374	0.029	0.015	0.216982013044485
Epithelial	ATi_AT1	C2orf69	1.2011940642481e-05	0.735132489321985	0.026	0.013	0.217199910697341
Epithelial	ATi_AT1	RHBDL2	1.2199020746658e-05	1.0036350654972	0.02	0.009	0.220582693141071
Epithelial	ATi_AT1	ZNF518B	1.35233439448783e-05	0.577779311697279	0.035	0.019	0.24452910521129
Epithelial	ATi_AT1	BTN3A3	1.43851764766977e-05	0.533224417332007	0.062	0.04	0.260112761051647
Epithelial	ATi_AT1	DENND2C	1.47752988212631e-05	0.768138393020164	0.036	0.02	0.267166953286079
Epithelial	ATi_AT1	IFI27L2	1.49107251229001e-05	1.06358232166067	0.034	0.019	0.26961573167228
Epithelial	ATi_AT1	ZNF420	1.51481269613549e-05	0.86612655317814	0.022	0.01	0.273908431715219
Epithelial	ATi_AT1	LYSMD2	1.5303465195233e-05	0.712576942336357	0.035	0.019	0.276717257660203
Epithelial	ATi_AT1	RGMA	1.54131187220763e-05	0.530238825865266	0.034	0.019	0.278700012732584
Epithelial	ATi_AT1	MEX3B	1.55966796735015e-05	0.804660297913994	0.017	0.007	0.282019161856255
Epithelial	ATi_AT1	AC073111.4	1.56039704159338e-05	0.637250814644104	0.031	0.016	0.282150993060915
Epithelial	ATi_AT1	DGKE	1.62811288374222e-05	0.85301968642984	0.031	0.017	0.294395371638269
Epithelial	ATi_AT1	SSX2IP	1.6684224228268e-05	0.814745378243373	0.026	0.013	0.301684142495542
Epithelial	ATi_AT1	MCUB	1.70339264650768e-05	0.82823247645578	0.022	0.01	0.308007458341518
Epithelial	ATi_AT1	CCDC102B	1.71105012477145e-05	0.6268521074652	0.037	0.02	0.309392083561173
Epithelial	ATi_AT1	SEPHS1	1.73882926310363e-05	0.506545728365837	0.049	0.029	0.314415107354398
Epithelial	ATi_AT1	ARL3	1.83045252469902e-05	0.582854987421964	0.039	0.022	0.330982425516076
Epithelial	ATi_AT1	CNTN3	1.88952100049265e-05	0.527626428473007	0.04	0.023	0.341663187309082
Epithelial	ATi_AT1	DTYMK	1.91966387676351e-05	0.537905759285825	0.038	0.022	0.347113622196378
Epithelial	ATi_AT1	TTC7B	1.97793245286529e-05	0.627877800636712	0.025	0.013	0.357649746127101
Epithelial	ATi_AT1	LRRCC1	2.05554509154697e-05	0.647255906198987	0.029	0.015	0.371683663453524
Epithelial	ATi_AT1	CBL	2.14447926068676e-05	0.52753641257259	0.047	0.029	0.387764739917379
Epithelial	ATi_AT1	ZNF300	2.15030593121626e-05	0.577653803687985	0.027	0.014	0.388818318482525
Epithelial	ATi_AT1	GPN1	2.20037003923628e-05	0.511004138071554	0.053	0.033	0.397870910494704
Epithelial	ATi_AT1	ZNF714	2.2286147344626e-05	0.629824606552233	0.035	0.019	0.402978116285527
Epithelial	ATi_AT1	TOE1	2.25079668249628e-05	0.556671289579582	0.049	0.03	0.406989056128978
Epithelial	ATi_AT1	ZNF287	2.27728915196263e-05	0.518018097146335	0.031	0.017	0.411779424457883
Epithelial	ATi_AT1	PYCARD	2.32634647685577e-05	0.80013699777054	0.025	0.012	0.420649969945059
Epithelial	ATi_AT1	CCDC122	2.34575994361017e-05	0.584798227627978	0.042	0.025	0.42416031300359
Epithelial	ATi_AT1	ZBED9	2.440645091105e-05	0.723135667813684	0.025	0.012	0.441317445373605
Epithelial	ATi_AT1	TFAM	2.51972225777964e-05	0.509781083376853	0.051	0.031	0.455616178651715
Epithelial	ATi_AT1	ANGPTL4	2.58722205889262e-05	1.0707852964508	0.02	0.009	0.467821492688964
Epithelial	ATi_AT1	MTCH2	2.59621183026782e-05	0.507548141424661	0.063	0.041	0.469447023149028
Epithelial	ATi_AT1	TMEM222	2.65104857257377e-05	0.546305271272904	0.031	0.016	0.479362602892789
Epithelial	ATi_AT1	MYCBP	2.69557831394216e-05	0.629890029425909	0.052	0.032	0.487414470727021
Epithelial	ATi_AT1	SBF2	2.8553891342482e-05	0.537385697280175	0.031	0.017	0.516311463254759
Epithelial	ATi_AT1	GNG5	2.96324777819126e-05	0.657184472574919	0.025	0.012	0.535814463252543
Epithelial	ATi_AT1	HIST1H4C	2.98033876819999e-05	0.589005376414144	0.037	0.021	0.538904856065922
Epithelial	ATi_AT1	UBL4A	2.9875758357384e-05	0.683272897779045	0.031	0.017	0.540213462618218
Epithelial	ATi_AT1	HDX	3.01183303585368e-05	0.532727480230613	0.029	0.015	0.544599649543063
Epithelial	ATi_AT1	BIK	3.02727475234649e-05	0.714694951367504	0.017	0.008	0.547391820719292
Epithelial	ATi_AT1	KBTBD4	3.16299335982514e-05	0.579249615348056	0.051	0.032	0.571932459323581
Epithelial	ATi_AT1	CHRNB1	3.2164483173117e-05	0.626177157458444	0.027	0.014	0.581598184736302
Epithelial	ATi_AT1	TM2D2	3.25536987483588e-05	0.517819794809995	0.047	0.029	0.588635980767824
Epithelial	ATi_AT1	AMN1	3.41498078886282e-05	0.608295905856088	0.046	0.028	0.617496826242174
Epithelial	ATi_AT1	TMEM223	3.50267921277579e-05	0.818609833265153	0.032	0.018	0.633354455254119
Epithelial	ATi_AT1	ZNF470	3.53606240623501e-05	0.894923967624004	0.03	0.016	0.639390804295415
Epithelial	ATi_AT1	TMEFF1	3.58921164234611e-05	0.698692880925118	0.023	0.011	0.649001249169023
Epithelial	ATi_AT1	C2orf88	3.61465507693393e-05	0.843120732279095	0.011	0.004	0.653601931011193
Epithelial	ATi_AT1	FUNDC2	3.62168036928378e-05	0.679566007553097	0.031	0.017	0.654872244373894
Epithelial	ATi_AT1	TDP1	3.75542924757782e-05	0.580849489997801	0.023	0.012	0.679056716547021
Epithelial	ATi_AT1	ZMYND15	3.868224804474e-05	0.596812885438805	0.033	0.018	0.699452409144989
Epithelial	ATi_AT1	ZNF736	3.88057763153264e-05	0.555589061608428	0.045	0.027	0.701686047333732
Epithelial	ATi_AT1	HIKESHI	3.91395549701105e-05	1.00501879247468	0.017	0.008	0.707721432969539
Epithelial	ATi_AT1	PIGU	3.92907577687737e-05	0.771280904752284	0.031	0.017	0.710455481974967
Epithelial	ATi_AT1	C8orf48	4.37249148085369e-05	1.69130486129668	0.01	0.004	0.790633909567965
Epithelial	ATi_AT1	NIPAL1	4.39401534644342e-05	0.875676778289363	0.017	0.008	0.794525854943899
Epithelial	ATi_AT1	KIF18A	4.40150417517122e-05	0.808568624469768	0.025	0.013	0.795879984954459
Epithelial	ATi_AT1	S1PR3	4.42410880621926e-05	0.861217218546259	0.024	0.012	0.799967354340567
Epithelial	ATi_AT1	LRRC37B	4.63950804075424e-05	0.533980470567001	0.061	0.04	0.838915843929182
Epithelial	ATi_AT1	RADIL	4.84232768633871e-05	0.525631040421378	0.057	0.036	0.875589692243766
Epithelial	ATi_AT1	COTL1	4.99688429593314e-05	1.04230924006487	0.021	0.01	0.90353661839063
Epithelial	ATi_AT1	CCDC158	5.0897509587956e-05	1.26651850255107	0.012	0.005	0.920328768369421
Epithelial	ATi_AT1	FAM124A	5.12727347309339e-05	1.62163921601912	0.01	0.004	0.927113589404747
Epithelial	ATi_AT1	ZNF570	5.31540792795963e-05	0.799900900562709	0.019	0.009	0.96113206153366
Epithelial	ATi_AT1	BTBD10	5.31599394534503e-05	0.522578054938007	0.052	0.033	0.961238025197289
Epithelial	ATi_AT1	OXSM	5.42432744147339e-05	0.572496784839842	0.043	0.026	0.980826887967218
Epithelial	ATi_AT1	KCTD21	5.54071203823041e-05	0.808339444201035	0.024	0.012	1
Epithelial	ATi_AT1	MTCP1	5.57426745005677e-05	0.658825384438721	0.027	0.015	1
Epithelial	ATi_AT1	TRAM1L1	5.61188770838056e-05	0.648417193957555	0.015	0.007	1
Epithelial	ATi_AT1	NDC1	5.62640904448541e-05	0.577079368778704	0.042	0.025	1
Epithelial	ATi_AT1	EIF2B2	5.89156972629662e-05	0.76113323616853	0.038	0.022	1
Epithelial	ATi_AT1	HAUS1	5.95864994392304e-05	0.865926006728742	0.028	0.015	1
Epithelial	ATi_AT1	FSCN1	6.15426047134825e-05	1.15965745021666	0.013	0.005	1
Epithelial	ATi_AT1	APOBEC3F	6.3397743681084e-05	0.701037302597194	0.041	0.024	1
Epithelial	ATi_AT1	FKBP7	6.46903627489598e-05	0.909550907378617	0.017	0.008	1
Epithelial	ATi_AT1	UBE2V2	6.88951046045575e-05	1.06652251088694	0.019	0.009	1
Epithelial	ATi_AT1	ABLIM2	6.995276348736e-05	0.600975502152231	0.033	0.018	1
Epithelial	ATi_AT1	PWWP3B	7.03177660620185e-05	1.43851009163793	0.011	0.004	1
Epithelial	ATi_AT1	PHETA2	7.59237406216148e-05	0.536341370807234	0.044	0.027	1
Epithelial	ATi_AT1	SLC25A51	7.63370732406518e-05	0.50630566361987	0.047	0.03	1
Epithelial	ATi_AT1	ZNF880	7.95995319496959e-05	0.811851678356004	0.026	0.014	1
Epithelial	ATi_AT1	OBI1	8.62753872390868e-05	0.673050166000182	0.029	0.016	1
Epithelial	ATi_AT1	SNX18	8.63189086415075e-05	0.609152845171729	0.043	0.026	1
Epithelial	ATi_AT1	HHLA2	8.65035083667459e-05	0.65821294481749	0.023	0.012	1
Epithelial	ATi_AT1	ZNF45	8.87762705158139e-05	0.521214870732885	0.027	0.014	1
Epithelial	ATi_AT1	RSL24D1	8.91753152324874e-05	0.675179998788484	0.033	0.019	1
Epithelial	ATi_AT1	COMMD8	0.000101807396107319	0.8149990868704	0.018	0.009	1
Epithelial	ATi_AT1	PODXL	0.000103454972064888	0.613800297811468	0.04	0.024	1
Epithelial	ATi_AT1	ITGB1BP2	0.000107527510981915	0.526426616475235	0.031	0.017	1
Epithelial	ATi_AT1	POMT2	0.000118214994571449	0.533630009583983	0.049	0.032	1
Epithelial	ATi_AT1	ZNF461	0.000128650348085913	0.919722073236189	0.017	0.008	1
Epithelial	ATi_AT1	CCNJ	0.000134414213788578	0.751377702510143	0.021	0.01	1
Epithelial	ATi_AT1	KIFC1	0.00013636645549789	0.646694243779637	0.025	0.014	1
Epithelial	ATi_AT1	FCHSD1	0.000144991338893606	0.718372750149246	0.037	0.022	1
Epithelial	ATi_AT1	MAGEE1	0.000146366924077185	0.781273645926906	0.017	0.008	1
Epithelial	ATi_AT1	AMIGO1	0.000155340025212991	0.818557890139753	0.03	0.017	1
Epithelial	ATi_AT1	FA2H	0.000156003068095145	0.696655524587144	0.023	0.012	1
Epithelial	ATi_AT1	ERAP2	0.000161062731687132	0.693061324269567	0.023	0.012	1
Epithelial	ATi_AT1	ZNF555	0.000169574138656345	0.591035921296348	0.022	0.011	1
Epithelial	ATi_AT1	RNF26	0.000170250092014402	0.540855128275306	0.042	0.026	1
Epithelial	ATi_AT1	CEP135	0.000171425378496538	0.603667537931228	0.043	0.027	1
Epithelial	ATi_AT1	SRR	0.000175290123844335	0.667715107546794	0.02	0.01	1
Epithelial	ATi_AT1	RBBP5	0.000182821629643384	0.504772613058794	0.066	0.046	1
Epithelial	ATi_AT1	IL15RA	0.000183806498409777	0.522803414486292	0.031	0.018	1
Epithelial	ATi_AT1	HEATR6	0.000184039655008226	0.749709873569278	0.033	0.019	1
Epithelial	ATi_AT1	ZDHHC23	0.000188335015026924	0.505789566740282	0.058	0.039	1
Epithelial	ATi_AT1	NFKBIE	0.000191885534029048	0.594977789334646	0.042	0.026	1
Epithelial	ATi_AT1	CYP2J2	0.000197589158575967	0.543648281160451	0.029	0.016	1
Epithelial	ATi_AT1	NPAT	0.000205273430526359	0.53745991645402	0.047	0.03	1
Epithelial	ATi_AT1	ARSB	0.000208048592427239	0.787051963172733	0.033	0.019	1
Epithelial	ATi_AT1	WBP2NL	0.000208372917240027	0.827533189411231	0.018	0.009	1
Epithelial	ATi_AT1	FAM50B	0.000209438678005706	0.514800608704886	0.053	0.035	1
Epithelial	ATi_AT1	CPPED1	0.000212490818173958	0.503444952649429	0.039	0.024	1
Epithelial	ATi_AT1	OSGEPL1	0.000219580294085219	0.577065636868244	0.031	0.018	1
Epithelial	ATi_AT1	ZNF836	0.000224970545279616	0.534692306461946	0.035	0.021	1
Epithelial	ATi_AT1	SUFU	0.000231115453521948	0.578688306798937	0.039	0.024	1
Epithelial	ATi_AT1	ZNF253	0.000234180516913031	0.656034007162278	0.033	0.02	1
Epithelial	ATi_AT1	KCTD6	0.000234702232642006	0.774153212734108	0.026	0.014	1
Epithelial	ATi_AT1	SLC30A4	0.000249722008422338	0.830483245328042	0.026	0.014	1
Epithelial	ATi_AT1	ZC3HAV1L	0.000254278798573745	0.840638107244722	0.015	0.007	1
Epithelial	ATi_AT1	TIAM2	0.000257738258711493	0.861374279117985	0.01	0.004	1
Epithelial	ATi_AT1	ZNF596	0.000259147678095549	0.511036651599332	0.034	0.02	1
Epithelial	ATi_AT1	PAPOLB	0.000260504210639274	0.723016753390643	0.022	0.012	1
Epithelial	ATi_AT1	TMEM99	0.000261457620320342	0.589540103624117	0.031	0.018	1
Epithelial	ATi_AT1	POMGNT2	0.000269732588554721	0.768322808166508	0.034	0.02	1
Epithelial	ATi_AT1	SPIN2B	0.00027461657010287	0.522473090398267	0.021	0.011	1
Epithelial	ATi_AT1	ZNF57	0.000281186603797349	0.733362463103832	0.036	0.022	1
Epithelial	ATi_AT1	CARD16	0.000285109868057805	0.630739651640778	0.012	0.005	1
Epithelial	ATi_AT1	CMYA5	0.000292170498670719	0.784477027372196	0.021	0.011	1
Epithelial	ATi_AT1	SKAP2	0.000293575146016638	0.848406933465115	0.031	0.018	1
Epithelial	ATi_AT1	ZNF221	0.000303718779792974	0.621677290142798	0.023	0.012	1
Epithelial	ATi_AT1	ZNF267	0.000306928329255215	0.659934635135017	0.043	0.028	1
Epithelial	ATi_AT1	DBNDD1	0.000311780946925049	1.06487382342969	0.019	0.01	1
Epithelial	ATi_AT1	TICAM2	0.000319430388721935	0.533609687757787	0.026	0.015	1
Epithelial	ATi_AT1	C17orf113	0.000319622812625132	0.6307504092895	0.023	0.013	1
Epithelial	ATi_AT1	ANGPTL2	0.00034094525579891	0.718439321786103	0.02	0.01	1
Epithelial	ATi_AT1	NIPSNAP3B	0.000353754373925773	1.21783156831673	0.012	0.005	1
Epithelial	ATi_AT1	DCLK2	0.000369944588835542	0.602022129331777	0.016	0.008	1
Epithelial	ATi_AT1	PCDH18	0.000383711359061896	0.836693076566271	0.013	0.006	1
Epithelial	ATi_AT1	COPZ2	0.000410832240476669	0.733278838701636	0.018	0.009	1
Epithelial	ATi_AT1	OLFML3	0.000411886717575872	0.896838909413535	0.014	0.006	1
Epithelial	ATi_AT1	EID2	0.000417884704076652	0.690906550083222	0.034	0.021	1
Epithelial	ATi_AT1	ALKBH4	0.000422436473569148	0.606197152451613	0.042	0.027	1
Epithelial	ATi_AT1	PLGLB2	0.000434942060510809	0.540142114827453	0.035	0.021	1
Epithelial	ATi_AT1	TMEM65	0.000435117976275522	0.504019588456279	0.049	0.033	1
Epithelial	ATi_AT1	EXTL3	0.000436686083354782	0.590002489993097	0.047	0.031	1
Epithelial	ATi_AT1	ZNF610	0.000457441597905337	0.761779265028811	0.021	0.011	1
Epithelial	ATi_AT1	KBTBD6	0.000461783663798969	1.15347851813772	0.017	0.009	1
Epithelial	ATi_AT1	AC092835.1	0.00046502969068439	0.796168027242035	0.023	0.012	1
Epithelial	ATi_AT1	UTP25	0.000471819539818433	0.514621389774078	0.054	0.037	1
Epithelial	ATi_AT1	ALDH8A1	0.000489572380684227	0.607157424097918	0.02	0.011	1
Epithelial	ATi_AT1	TTI2	0.000515572754011171	0.550907943132055	0.049	0.032	1
Epithelial	ATi_AT1	DDX28	0.000527795966527955	0.629408349194334	0.027	0.015	1
Epithelial	ATi_AT1	PALB2	0.000530793099939996	0.783029033839914	0.032	0.019	1
Epithelial	ATi_AT1	SMIM10L2B	0.000573037005218541	1.02450553300361	0.017	0.009	1
Epithelial	ATi_AT1	BORCS6	0.000585339997847139	0.577456578242279	0.035	0.022	1
Epithelial	ATi_AT1	TMEM51	0.000599335912190921	1.0730338785254	0.016	0.008	1
Epithelial	ATi_AT1	HORMAD1	0.000617975804703115	0.848816375154776	0.011	0.005	1
Epithelial	ATi_AT1	SLC25A19	0.000690939582758441	0.50988821995432	0.033	0.021	1
Epithelial	ATi_AT1	GIMAP4	0.000692643001598845	1.27094632636668	0.013	0.006	1
Epithelial	ATi_AT1	SOWAHB	0.000692956313885192	0.617274078950172	0.023	0.013	1
Epithelial	ATi_AT1	RYR1	0.000738303753183067	0.553444895339424	0.012	0.005	1
Epithelial	ATi_AT1	ZNF391	0.000757719917144398	0.568649853425943	0.027	0.016	1
Epithelial	ATi_AT1	SLC16A13	0.000763303341908757	0.724018482474801	0.025	0.014	1
Epithelial	ATi_AT1	UGT8	0.000786672599515029	0.528828126538652	0.028	0.017	1
Epithelial	ATi_AT1	ZNF101	0.000808192915199796	0.53523680453839	0.031	0.019	1
Epithelial	ATi_AT1	RGS9BP	0.000908595000836897	0.747917964280797	0.023	0.013	1
Epithelial	ATi_AT1	ZNF256	0.000917121013673735	0.542514517089851	0.031	0.019	1
Epithelial	ATi_AT1	TRIM61	0.000944339100032549	1.32162718889726	0.011	0.005	1
Epithelial	ATi_AT1	ZNF703	0.000949912923472159	0.511556279782297	0.025	0.015	1
Epithelial	ATi_AT1	GPC2	0.000994517469185941	0.789025864894896	0.01	0.004	1
Epithelial	ATi_AT1	C1orf109	0.00106022870360748	0.708258157701094	0.047	0.032	1
Epithelial	ATi_AT1	ZNF599	0.00110373676961324	0.620364926779115	0.049	0.033	1
Epithelial	ATi_AT1	KBTBD7	0.00111189968718821	0.860116101284105	0.025	0.015	1
Epithelial	ATi_AT1	GNAZ	0.00112245540849933	0.649781345131069	0.012	0.006	1
Epithelial	ATi_AT1	ZNF48	0.00121475910710973	0.865317981683379	0.031	0.019	1
Epithelial	ATi_AT1	GARNL3	0.00126305288066074	0.590562578879128	0.015	0.008	1
Epithelial	ATi_AT1	PCDHAC1	0.00126905933762184	0.727350701614454	0.032	0.02	1
Epithelial	ATi_AT1	CABCOCO1	0.00130089822754905	0.795945879352809	0.014	0.007	1
Epithelial	ATi_AT1	PNPLA4	0.00132209225058977	0.688689072687523	0.024	0.014	1
Epithelial	ATi_AT1	ZSWIM3	0.0013467126587313	0.58695001836872	0.02	0.011	1
Epithelial	ATi_AT1	ZKSCAN4	0.00136290297750619	0.573062469518916	0.027	0.016	1
Epithelial	ATi_AT1	TTF1	0.00136763115136456	0.520954992043754	0.043	0.029	1
Epithelial	ATi_AT1	IGFALS	0.0015121171094796	0.625930167941489	0.018	0.01	1
Epithelial	ATi_AT1	SMG8	0.00155774871534293	0.652447584018789	0.023	0.014	1
Epithelial	ATi_AT1	OASL	0.00155859009624712	0.663744054839852	0.01	0.004	1
Epithelial	ATi_AT1	P3H4	0.00165902389896312	0.741742536721097	0.029	0.018	1
Epithelial	ATi_AT1	FBXL7	0.00176456902128243	0.859120831249007	0.013	0.007	1
Epithelial	ATi_AT1	ZNF646	0.00185102511417276	0.564534763803335	0.06	0.043	1
Epithelial	ATi_AT1	MTMR11	0.00188445851074656	0.882568173154138	0.016	0.008	1
Epithelial	ATi_AT1	SLC25A32	0.00197284714050455	0.509763098663627	0.062	0.046	1
Epithelial	ATi_AT1	SLC7A10	0.00199215239142897	0.543015069126851	0.017	0.009	1
Epithelial	ATi_AT1	CENPQ	0.00220212911330297	0.759914382437842	0.018	0.01	1
Epithelial	ATi_AT1	SALL2	0.00226685958001829	0.561397305706612	0.019	0.01	1
Epithelial	ATi_AT1	CDKL3	0.00227157834770625	0.695296999557323	0.022	0.013	1
Epithelial	ATi_AT1	MPP1	0.00228567401002379	0.560678502544547	0.037	0.025	1
Epithelial	ATi_AT1	KNOP1	0.0023500526444687	0.587791046156808	0.039	0.026	1
Epithelial	ATi_AT1	GSDME	0.00236424257348143	0.67381807770722	0.018	0.01	1
Epithelial	ATi_AT1	ARHGAP28	0.00249468396976547	0.526684001597048	0.017	0.009	1
Epithelial	ATi_AT1	SLC31A2	0.00254753880767014	0.600080330554767	0.02	0.011	1
Epithelial	ATi_AT1	SNCAIP	0.0025766258589927	0.655341817404033	0.011	0.005	1
Epithelial	ATi_AT1	SH2B3	0.00268617260709626	0.546444700969161	0.029	0.018	1
Epithelial	ATi_AT1	NAV1	0.0027367359507766	0.568927679630678	0.021	0.013	1
Epithelial	ATi_AT1	ASPA	0.00275790458807776	1.00921532257355	0.011	0.005	1
Epithelial	ATi_AT1	HRCT1	0.00276835869732236	0.783077151060652	0.018	0.01	1
Epithelial	ATi_AT1	CDYL2	0.00324238078740704	0.558862435961318	0.028	0.018	1
Epithelial	ATi_AT1	CRYBG2	0.00332372034199521	0.544654406812995	0.019	0.011	1
Epithelial	ATi_AT1	ANKRD2	0.00355887563793078	0.639524142148123	0.022	0.013	1
Epithelial	ATi_AT1	FBXO45	0.00359770356085805	0.699550952665792	0.023	0.014	1
Epithelial	ATi_AT1	PRMT6	0.00384860617851293	0.596908905872936	0.029	0.019	1
Epithelial	ATi_AT1	GTF2E1	0.00392436677419064	0.523036795916584	0.031	0.02	1
Epithelial	ATi_AT1	NME6	0.00402247690320789	0.569954504752644	0.047	0.033	1
Epithelial	ATi_AT1	POLR2D	0.00407325079083361	0.672520791912454	0.033	0.022	1
Epithelial	ATi_AT1	METTL21A	0.00409322546272135	0.531194685929945	0.039	0.027	1
Epithelial	ATi_AT1	NBPF1	0.0042183593886351	0.819741001178553	0.013	0.007	1
Epithelial	ATi_AT1	SERAC1	0.00424038625371164	0.638586497740554	0.032	0.021	1
Epithelial	ATi_AT1	ATP13A5	0.00425539252437289	0.528484182710231	0.015	0.008	1
Epithelial	ATi_AT1	SDHAF3	0.00455864095591405	0.582342250781439	0.033	0.022	1
Epithelial	ATi_AT1	C15orf41	0.00458580553955541	0.563617231047192	0.023	0.014	1
Epithelial	ATi_AT1	APEX2	0.00460229816984473	0.561412326066379	0.046	0.033	1
Epithelial	ATi_AT1	KIAA1549	0.00465044019549159	0.688904510898412	0.039	0.027	1
Epithelial	ATi_AT1	ZNF16	0.00492799998127703	0.644481526455883	0.029	0.019	1
Epithelial	ATi_AT1	ACSM1	0.00505410613070027	0.723398820453495	0.011	0.005	1
Epithelial	ATi_AT1	ASPRV1	0.0053852481730985	0.675238049690086	0.014	0.008	1
Epithelial	ATi_AT1	QRICH2	0.00539697713645288	0.978505119078754	0.016	0.009	1
Epithelial	ATi_AT1	ZFP69	0.00540690813650651	0.755637632431263	0.011	0.005	1
Epithelial	ATi_AT1	FAHD1	0.00540750816032339	0.615551774244278	0.023	0.014	1
Epithelial	ATi_AT1	SGK2	0.00549062993031761	0.59322013946733	0.013	0.007	1
Epithelial	ATi_AT1	KLHDC7A	0.00550996153049746	0.792079746350041	0.013	0.007	1
Epithelial	ATi_AT1	VASN	0.00552688066648662	0.519702567045225	0.048	0.035	1
Epithelial	ATi_AT1	ZNF112	0.00595278413597695	0.500065621136818	0.02	0.012	1
Epithelial	ATi_AT1	PLEKHF1	0.00595871412485299	0.636861529567246	0.025	0.016	1
Epithelial	ATi_AT1	ZNF852	0.00601504102702204	0.993135295353468	0.015	0.008	1
Epithelial	ATi_AT1	ZNF569	0.00647103759024325	0.626196677907461	0.017	0.01	1
Epithelial	ATi_AT1	HPF1	0.00677907241457903	0.559170170058427	0.017	0.01	1
Epithelial	ATi_AT1	PJA1	0.00725290883993991	0.640338237779428	0.03	0.02	1
Epithelial	ATi_AT1	CNPY4	0.00728065612069183	0.905790235554356	0.016	0.009	1
Epithelial	ATi_AT1	PDGFB	0.00771649060467563	0.533309759570412	0.017	0.01	1
Epithelial	ATi_AT1	PCDHB3	0.00798914868020697	0.539839653081688	0.011	0.005	1
Epithelial	ATi_AT1	ZNF311	0.00810441215539298	0.811920627789903	0.013	0.007	1
Epithelial	ATi_AT1	STMN1	0.0088412395036049	1.11595613349144	0.015	0.008	1
Epithelial	ATi_AT1	PPP1R18	0.00888221989104806	0.672460113057648	0.024	0.016	1
Epithelial	ATi_AT1	LYPD1	0.00906460948494169	0.564277854748945	0.011	0.006	1
Epithelial	ATi_AT1	WNT2B	0.00969294796571561	0.746097000563851	0.021	0.013	1
Epithelial	ATi_AT1	ZFPM2	0.00998049554969387	0.510867812508441	0.01	0.005	1
Epithelial	ATi_AT1	CSPG5	0.0104801368622885	0.760559033400258	0.03	0.02	1
Epithelial	ATi_AT1	HS1BP3	0.0107779240325591	0.572295722327254	0.029	0.02	1
Epithelial	ATi_AT1	KHK	0.0108885906260332	0.591497811840764	0.019	0.012	1
Epithelial	ATi_AT1	ZWILCH	0.0114209274671957	0.657266487104731	0.022	0.014	1
Epithelial	ATi_AT1	TAF3	0.0115958179158066	0.55682896693596	0.017	0.01	1
Epithelial	ATi_AT1	ITGA4	0.0123880548481146	0.913014724443329	0.015	0.009	1
Epithelial	ATi_AT1	ABT1	0.0126422939443255	0.653878433099044	0.029	0.02	1
Epithelial	ATi_AT1	CBX8	0.0129887440061804	0.564571337869832	0.019	0.012	1
Epithelial	ATi_AT1	PIP4P2	0.0143890576041407	0.637048782493236	0.011	0.006	1
Epithelial	ATi_AT1	CDC40	0.0160913699390183	0.535632776611325	0.031	0.022	1
Epithelial	ATi_AT1	CLIP2	0.0161805391176514	0.532737473419534	0.011	0.006	1
Epithelial	ATi_AT1	LRRC28	0.0171572140575343	0.621710854840987	0.024	0.016	1
Epithelial	ATi_AT1	ZNF699	0.0172836941436583	0.538275841309208	0.015	0.009	1
Epithelial	ATi_AT1	ZNF135	0.0175653811459598	0.523577751807124	0.013	0.007	1
Epithelial	ATi_AT1	TSKU	0.0205394818933581	0.844715460967492	0.011	0.006	1
Epithelial	ATi_AT1	THNSL1	0.0218264284817723	0.685662377661277	0.017	0.011	1
Epithelial	ATi_AT1	C1orf226	0.0225721573727767	0.744831981318094	0.023	0.016	1
Epithelial	ATi_AT1	SENP8	0.0237000711399616	0.506481443187028	0.021	0.014	1
Epithelial	ATi_AT1	DACT1	0.023935694763799	0.684794165702873	0.012	0.007	1
Epithelial	ATi_AT1	ZSWIM1	0.025353358769332	0.741301799125693	0.033	0.024	1
Epithelial	ATi_AT1	ZNF668	0.0258855625988611	0.706964644261281	0.02	0.013	1
Epithelial	ATi_AT1	ZNF669	0.0296910188172704	0.779705673800887	0.014	0.009	1
Epithelial	ATi_AT1	MCAM	0.0314756690261866	0.596442697022809	0.012	0.007	1
Epithelial	ATi_AT1	SLCO2A1	0.0317948925815824	0.577822013859131	0.046	0.036	1
Epithelial	ATi_AT1	GAS2	0.0354662516610217	0.647900437722731	0.012	0.007	1
Epithelial	ATi_AT1	TWISTNB	0.0373204605459415	0.598574236245136	0.026	0.019	1
Epithelial	ATi_AT1	ABHD15	0.0380787520868924	0.767062730947484	0.019	0.013	1
Epithelial	ATi_AT1	BRICD5	0.0420302055257089	0.515691237974097	0.023	0.016	1
Epithelial	ATi_AT1	GIMAP2	0.0435581788740975	0.656565217906716	0.012	0.007	1
Epithelial	ATi_AT1	EPM2A	0.04425406807372	0.677620672429569	0.023	0.017	1
Epithelial	ATi_AT1	RMI2	0.0499386931444281	0.859615059098353	0.011	0.007	1
Epithelial	ATi_AT1	ARSK	0.059796166699531	0.611713730319708	0.014	0.009	1
Epithelial	ATi_AT1	SETD9	0.0602059238068567	0.651050960873765	0.013	0.008	1
Epithelial	ATi_AT1	UNG	0.0615363918287654	0.567078899022612	0.016	0.011	1
Epithelial	ATi_AT1	CEP76	0.062712614431026	0.511156534744834	0.02	0.014	1
Epithelial	ATi_AT1	MARCH2	0.07401352977202	0.56161073636885	0.036	0.028	1
Epithelial	ATi_AT1	RGS19	0.074231368766503	0.555591454869955	0.013	0.009	1
Epithelial	ATi_AT1	LGALS9	0.0802025472922093	0.657395672954358	0.013	0.009	1
Epithelial	ATi_AT1	NEURL2	0.0814781989374344	0.622480317290182	0.012	0.008	1
Epithelial	ATi_AT1	PAQR4	0.0843688599682767	0.905377733633313	0.011	0.007	1
Epithelial	ATi_AT1	ATP5MGL	0.0858936689137022	0.604023934211787	0.014	0.01	1
Epithelial	ATi_AT1	WDCP	0.0961450072620624	0.505581030951204	0.017	0.012	1
Epithelial	ATi_AT1	ZNF100	0.104542716527501	0.573470802000727	0.013	0.009	1
Epithelial	ATi_AT1	ZNF239	0.105439633091287	0.535797049769974	0.015	0.01	1
Epithelial	ATi_AT1	TMPPE	0.106367337768772	0.626024727155618	0.019	0.014	1
Epithelial	ATi_AT1	PTGER4	0.109347139767949	0.646496421447871	0.011	0.007	1
Epithelial	ATi_AT1	HACL1	0.11181066682461	0.521081342798944	0.022	0.017	1
Epithelial	ATi_AT1	CENPBD1	0.121280184804099	0.521081204372545	0.02	0.015	1
Epithelial	ATi_AT1	RNASEH2B	0.130614606693195	0.559297196283847	0.021	0.016	1
Epithelial	ATi_AT1	STKLD1	0.147964564030196	0.525317920786231	0.01	0.007	1
Epithelial	ATi_AT1	N4BP3	0.150183608125715	0.503118655928135	0.013	0.01	1
Epithelial	ATi_AT1	DOLK	0.1540238571242	0.634112304166596	0.02	0.015	1
Epithelial	ATi_AT1	ARIH2OS	0.160295793648513	0.587079943481652	0.011	0.008	1
Epithelial	ATi_AT1	CLUL1	0.160898063359487	0.532370806639384	0.015	0.011	1
Epithelial	ATi_AT1	MBLAC2	0.180166355313698	0.840711043366511	0.01	0.007	1
Epithelial	ATi_AT1	RFC4	0.18674820467124	0.611208816414437	0.013	0.01	1
Epithelial	ATi_AT1	EEF1AKMT3	0.187355632249563	0.720325260037849	0.013	0.009	1
Epithelial	ATi_AT1	CAP1	0.216080560651871	0.507336956834184	0.011	0.008	1
Epithelial	ATi_AT1	TMEM187	0.227952657209485	0.892696621142888	0.013	0.01	1
Epithelial	ATi_AT1	RARRES1	0.250672024976546	0.58673556776353	0.01	0.007	1
Epithelial	ATi_AT1	JCHAIN	0.274739078453831	0.943863040958206	0.025	0.021	1
Epithelial	ATi_AT1	CDK5	0.314139087684882	0.621789034201413	0.013	0.011	1
Epithelial	ATi_AT1	ZNF454	0.490921680711695	0.554928160715993	0.011	0.01	1
Epithelial	ATi_AT2	CTSE	0	1.73577555359147	0.686	0.229	0
Epithelial	ATi_AT2	SCGB3A2	0	1.53026964647818	0.647	0.24	0
Epithelial	ATi_AT2	GLS	0	1.7075394366792	0.718	0.324	0
Epithelial	ATi_AT2	WTIP	0	1.17545736818462	0.651	0.277	0
Epithelial	ATi_AT2	ABCC3	0	1.86791850387423	0.49	0.134	0
Epithelial	ATi_AT2	HSD17B11	0	1.42485865819178	0.561	0.223	0
Epithelial	ATi_AT2	NRP2	0	1.94590524360831	0.434	0.136	0
Epithelial	ATi_AT2	GRK3	0	1.68821373978565	0.393	0.131	0
Epithelial	ATi_AT2	RAB27B	0	1.9082842840902	0.324	0.082	0
Epithelial	ATi_AT2	GPC5	0	1.87654364899384	0.287	0.068	0
Epithelial	ATi_AT2	CAMK1D	0	2.35011998226451	0.229	0.046	0
Epithelial	ATi_AT2	HMCN1	0	2.47452344301922	0.217	0.039	0
Epithelial	ATi_AT2	RCAN2	0	2.7808086557098	0.186	0.03	0
Epithelial	ATi_AT2	IGSF9B	0	2.43754132882063	0.182	0.031	0
Epithelial	ATi_AT2	VSIG1	0	4.55603416112133	0.161	0.011	0
Epithelial	ATi_AT2	MYO16	0	4.55981763203377	0.129	0.006	0
Epithelial	ATi_AT2	CHST3	0	3.2489138356372	0.102	0.01	0
Epithelial	ATi_AT2	CAPN8	9.69564805909403e-307	1.09746619394815	0.728	0.36	1.75316708204538e-302
Epithelial	ATi_AT2	ST8SIA4	1.26783700486861e-298	2.12974993463529	0.213	0.046	2.29250287220341e-294
Epithelial	ATi_AT2	MALRD1	2.00948073680873e-279	2.0434315365328	0.198	0.042	3.63354306829754e-275
Epithelial	ATi_AT2	MUC1	6.55371041784314e-269	0.753372395614929	0.96	0.742	1.1850419177544e-264
Epithelial	ATi_AT2	ATP8A1	1.6368958992338e-250	1.09845631007481	0.733	0.419	2.95983516499456e-246
Epithelial	ATi_AT2	STK39	1.24895791390064e-245	1.42086422424897	0.397	0.149	2.25836569991513e-241
Epithelial	ATi_AT2	AGR3	1.96074563097398e-238	1.06341683283641	0.545	0.249	3.54542024992714e-234
Epithelial	ATi_AT2	LMO3	5.71863855936565e-238	0.948543976864475	0.803	0.518	1.0340442243045e-233
Epithelial	ATi_AT2	SH3RF2	3.69362193039266e-237	1.4729148802202	0.371	0.135	6.67880717453602e-233
Epithelial	ATi_AT2	PRKCI	1.01628892797537e-215	1.0265431280941	0.525	0.239	1.83765363956507e-211
Epithelial	ATi_AT2	KCNJ6	3.3194396099469e-215	4.86206773370256	0.032	0.001	6.00221070270598e-211
Epithelial	ATi_AT2	FCHO2	1.56018164410908e-211	0.962858280198629	0.591	0.292	2.82112044887803e-207
Epithelial	ATi_AT2	FAM20A	2.14496263761456e-209	0.988419924365945	0.589	0.293	3.87852144133464e-205
Epithelial	ATi_AT2	SLC16A12	8.0950878669745e-207	2.18509032618305	0.125	0.023	1.46375378810633e-202
Epithelial	ATi_AT2	PTPRK	1.38670397134621e-203	0.884010167863168	0.705	0.401	2.50743812098822e-199
Epithelial	ATi_AT2	TSPAN11	1.26983606655534e-199	2.73978743747454	0.074	0.009	2.29611757554537e-195
Epithelial	ATi_AT2	MYOF	1.90072020864946e-197	0.930341324778085	0.645	0.347	3.43688228127995e-193
Epithelial	ATi_AT2	PPARG	2.13006244828047e-195	2.73244401359656	0.085	0.012	3.85157891898075e-191
Epithelial	ATi_AT2	CEP70	6.42793881708007e-191	0.8951361021936	0.599	0.306	1.16229989690442e-186
Epithelial	ATi_AT2	FLNA	2.14270511853185e-186	0.833783844701118	0.594	0.304	3.8744393953293e-182
Epithelial	ATi_AT2	CLIC5	2.43938577671167e-186	0.793944796162263	0.656	0.358	4.41089736145005e-182
Epithelial	ATi_AT2	MYO6	1.26980424400091e-184	0.849702967728644	0.679	0.385	2.29606003400245e-180
Epithelial	ATi_AT2	SLC34A2	4.22180453998227e-184	0.602094639689298	0.947	0.749	7.63386696919595e-180
Epithelial	ATi_AT2	ASAP2	1.58316918502989e-183	1.16941052666093	0.36	0.146	2.86268652037104e-179
Epithelial	ATi_AT2	MFGE8	2.50262378005698e-182	1.559123029452	0.207	0.061	4.52524431909903e-178
Epithelial	ATi_AT2	RBM6	1.52937360703383e-179	0.787277973184336	0.713	0.419	2.76541335623858e-175
Epithelial	ATi_AT2	CH25H	2.26725630870615e-177	2.29820809334877	0.075	0.01	4.09965285740246e-173
Epithelial	ATi_AT2	C8orf34	4.63906422717739e-172	1.00030145241972	0.378	0.158	8.38835593558216e-168
Epithelial	ATi_AT2	LHFPL2	1.24616532808539e-170	2.24150446923839	0.104	0.02	2.253316146244e-166
Epithelial	ATi_AT2	ADGRD1	3.00524633193239e-166	0.931559533281952	0.403	0.177	5.43408641740015e-162
Epithelial	ATi_AT2	BTBD9	1.67994982285506e-165	0.731383328826513	0.669	0.378	3.03768526968651e-161
Epithelial	ATi_AT2	LPP	8.24993900480242e-165	0.899350706743259	0.457	0.214	1.49175397084837e-160
Epithelial	ATi_AT2	DRAM1	8.49444468419529e-164	0.767394226879563	0.552	0.284	1.53596548779619e-159
Epithelial	ATi_AT2	KCNJ15	4.29711129487825e-159	0.856593139629118	0.48	0.234	7.77003664339885e-155
Epithelial	ATi_AT2	FAM184A	2.66146457873366e-158	0.830244546546339	0.566	0.301	4.8124602512662e-154
Epithelial	ATi_AT2	OGT	1.94087567382546e-156	0.787997702734608	0.589	0.321	3.5094913934112e-152
Epithelial	ATi_AT2	PITPNM2	5.30600359557445e-152	0.94680971238449	0.383	0.172	9.59431570151772e-148
Epithelial	ATi_AT2	FBP1	1.24414370410232e-151	1.14341000931388	0.298	0.119	2.24966064575782e-147
Epithelial	ATi_AT2	MLIP	1.14687641484864e-150	5.04192347673281	0.023	0.001	2.07378193332931e-146
Epithelial	ATi_AT2	TNIK	7.24126952467191e-150	0.770005030059318	0.5	0.25	1.30936635545118e-145
Epithelial	ATi_AT2	SLC22A3	1.24195850576425e-149	0.6795261851819	0.533	0.268	2.24570937012291e-145
Epithelial	ATi_AT2	AREG	2.1573115954461e-149	1.61462355408069	0.248	0.092	3.90085082688564e-145
Epithelial	ATi_AT2	THOC2	3.72861861136847e-149	0.798869017152383	0.487	0.244	6.74208817307647e-145
Epithelial	ATi_AT2	CDK14	6.69982020058242e-149	0.965488208021839	0.354	0.154	1.21146148866931e-144
Epithelial	ATi_AT2	EREG	7.64709194573488e-149	3.67029370306131	0.031	0.002	1.38274716562778e-144
Epithelial	ATi_AT2	VIM	5.19270087273678e-148	1.22778966180624	0.422	0.207	9.38944171808264e-144
Epithelial	ATi_AT2	GLRX3	2.01456863213895e-147	0.922742436022272	0.385	0.174	3.64274300063366e-143
Epithelial	ATi_AT2	EML4	1.65250759297552e-146	0.895045533029147	0.43	0.207	2.98806422961833e-142
Epithelial	ATi_AT2	STN1	3.26297675468266e-146	1.03990795822433	0.289	0.114	5.90011456781718e-142
Epithelial	ATi_AT2	INPP5B	1.85710061767755e-145	0.759271326676779	0.582	0.321	3.35800933688455e-141
Epithelial	ATi_AT2	PPP4R1	1.02363187144633e-144	0.74292695255739	0.571	0.312	1.85093114994926e-140
Epithelial	ATi_AT2	CA12	4.191001681875e-144	1.56730482903714	0.144	0.039	7.57816924116637e-140
Epithelial	ATi_AT2	AARD	9.03357892463996e-144	2.13068507956196	0.115	0.027	1.6334517411534e-139
Epithelial	ATi_AT2	NPNT	2.1602164339408e-141	0.727541652967698	0.621	0.36	3.90610335585176e-137
Epithelial	ATi_AT2	PARP14	4.89074843242717e-141	0.564126876462344	0.621	0.342	8.84345131551481e-137
Epithelial	ATi_AT2	EFNA1	6.21578978944066e-141	0.615008530151129	0.751	0.477	1.12393910972666e-136
Epithelial	ATi_AT2	TBC1D8	1.76722812522267e-140	1.07397512855438	0.282	0.113	3.19550189602763e-136
Epithelial	ATi_AT2	AQP5	2.65720874869277e-139	1.36909365241271	0.165	0.049	4.80476485938627e-135
Epithelial	ATi_AT2	MEGF6	2.23353258453854e-138	0.687385883902214	0.606	0.344	4.03867361936258e-134
Epithelial	ATi_AT2	DDX5	2.47236153860756e-138	0.541479574356691	0.895	0.708	4.4705241341102e-134
Epithelial	ATi_AT2	PCSK2	3.19921801871574e-138	1.91476355521234	0.136	0.037	5.7848260214418e-134
Epithelial	ATi_AT2	AGAP1	8.53727864533646e-136	0.783898270644439	0.468	0.236	1.54371072464974e-131
Epithelial	ATi_AT2	CEACAM5	8.99149902537256e-136	1.99635021567418	0.074	0.013	1.62584285376787e-131
Epithelial	ATi_AT2	ADGRE5	6.30543175951537e-135	0.709683593159452	0.467	0.237	1.14014817075557e-130
Epithelial	ATi_AT2	C4BPA	7.98930748269094e-135	0.688388981302921	0.532	0.283	1.44462657902018e-130
Epithelial	ATi_AT2	FAM214A	1.4613439031054e-134	0.697237640301819	0.516	0.269	2.64240204559518e-130
Epithelial	ATi_AT2	CCDC68	9.85570597543842e-134	1.14150974870213	0.237	0.088	1.78210875447878e-129
Epithelial	ATi_AT2	TANC1	2.07333622505538e-133	0.831924839023032	0.384	0.18	3.74900656214513e-129
Epithelial	ATi_AT2	RFTN1	2.26576730561941e-133	0.917734901976961	0.335	0.149	4.09696044202102e-129
Epithelial	ATi_AT2	CHD3	4.12501733911622e-131	0.714794853469333	0.533	0.29	7.45885635258995e-127
Epithelial	ATi_AT2	PCDH9	7.28698659636487e-131	1.26824946282792	0.225	0.083	1.3176329163547e-126
Epithelial	ATi_AT2	FGL2	1.70005916014116e-130	3.28857111723065	0.051	0.007	3.07404697336725e-126
Epithelial	ATi_AT2	IKBKB	1.56240654377707e-129	0.645918274348506	0.642	0.378	2.82514351245769e-125
Epithelial	ATi_AT2	SLK	2.0519203450584e-129	0.734692191942102	0.462	0.237	3.71028236793459e-125
Epithelial	ATi_AT2	ARNT2	6.42640742620587e-128	1.39616108337933	0.16	0.049	1.16202299080654e-123
Epithelial	ATi_AT2	TRIM2	5.46526801138897e-127	1.08959785163222	0.215	0.078	9.88229761819354e-123
Epithelial	ATi_AT2	CRIP1	8.40192406037005e-126	0.597304338891731	0.424	0.205	1.51923590859611e-121
Epithelial	ATi_AT2	ZDHHC21	2.16115377271748e-124	0.880627721468318	0.315	0.139	3.90779825182775e-120
Epithelial	ATi_AT2	TTC3	2.43591309713513e-121	0.594860034916862	0.573	0.32	4.40461806223975e-117
Epithelial	ATi_AT2	PTP4A3	7.04265925023996e-121	0.535112618128067	0.297	0.127	1.27345364562839e-116
Epithelial	ATi_AT2	HABP4	2.03350262470445e-120	1.44682379056337	0.139	0.041	3.67697944599059e-116
Epithelial	ATi_AT2	LACTB2	2.79459053160209e-120	0.966374835068637	0.251	0.1	5.05317859924289e-116
Epithelial	ATi_AT2	MMP7	9.36731224207917e-120	1.42330638012041	0.158	0.051	1.69379739961276e-115
Epithelial	ATi_AT2	TRIO	3.39089782488327e-119	0.77507545084874	0.374	0.18	6.13142144695392e-115
Epithelial	ATi_AT2	NUDT9	1.73462436967029e-118	0.997188501629916	0.277	0.119	3.13654778523782e-114
Epithelial	ATi_AT2	MACC1	6.22139463442061e-118	0.977142155708923	0.26	0.108	1.12495257779593e-113
Epithelial	ATi_AT2	TMSB4X	1.16366144946402e-117	0.5857990858534	0.913	0.772	2.10413263292085e-113
Epithelial	ATi_AT2	RNF17	1.2479952478788e-117	2.9114476074785	0.049	0.007	2.25662500721446e-113
Epithelial	ATi_AT2	FLRT3	1.29624805308706e-117	0.594924467020121	0.468	0.242	2.34387572959203e-113
Epithelial	ATi_AT2	RBPMS	1.6546063688081e-117	0.584710348401602	0.726	0.471	2.99185923607881e-113
Epithelial	ATi_AT2	CHD2	2.86018313535274e-117	0.52462412787692	0.779	0.541	5.17178314534482e-113
Epithelial	ATi_AT2	TAF1D	3.63402793773822e-116	0.723636133964049	0.455	0.239	6.57104931701824e-112
Epithelial	ATi_AT2	IFT57	4.32948776812503e-116	0.611726773526568	0.678	0.432	7.82857978232368e-112
Epithelial	ATi_AT2	TBC1D24	5.65944941093965e-116	0.846500304399336	0.349	0.166	1.02334164248611e-111
Epithelial	ATi_AT2	PDLIM4	1.24982022995204e-115	2.09998811776736	0.092	0.021	2.25992493979928e-111
Epithelial	ATi_AT2	TIA1	7.42535511181321e-115	0.660250323332539	0.523	0.292	1.34265271131807e-110
Epithelial	ATi_AT2	MSLN	1.08006673211219e-114	0.593281891391501	0.586	0.345	1.95297666500527e-110
Epithelial	ATi_AT2	SPNS2	1.35655755877289e-114	1.23694689712697	0.182	0.064	2.45292737777314e-110
Epithelial	ATi_AT2	KCNK5	3.74105607989874e-114	0.880538256398253	0.284	0.123	6.76457760367291e-110
Epithelial	ATi_AT2	VPS13C	8.3513545990058e-114	0.66080718950823	0.453	0.237	1.51009193859223e-109
Epithelial	ATi_AT2	HNRNPDL	1.17875546243188e-112	0.58183071207104	0.587	0.341	2.13142562716933e-108
Epithelial	ATi_AT2	B4GALNT3	1.93283078719595e-112	1.14826250816845	0.204	0.078	3.49494462940771e-108
Epithelial	ATi_AT2	NOD1	1.93522428418293e-112	0.849233560391583	0.358	0.175	3.49927255065957e-108
Epithelial	ATi_AT2	FGD6	2.41352638771717e-112	1.06527371037634	0.221	0.086	4.36413841427019e-108
Epithelial	ATi_AT2	LPAR1	6.41195318210602e-111	1.6684629908323	0.1	0.025	1.15940937438841e-106
Epithelial	ATi_AT2	MYO5C	7.8540709828539e-111	0.600218264846061	0.609	0.364	1.42017311511964e-106
Epithelial	ATi_AT2	MICAL2	2.76437781722152e-110	0.607270887972214	0.634	0.393	4.99854796909995e-106
Epithelial	ATi_AT2	IBTK	1.17853901966231e-109	0.829052195139676	0.342	0.165	2.13103425535339e-105
Epithelial	ATi_AT2	ADK	1.40000568127432e-109	0.582124356519742	0.616	0.37	2.53149027288023e-105
Epithelial	ATi_AT2	HNRNPA2B1	1.55302757496879e-109	0.501229889374324	0.814	0.561	2.80818446105856e-105
Epithelial	ATi_AT2	GLCCI1	2.437026947052e-109	0.748231415471189	0.465	0.255	4.40663212565943e-105
Epithelial	ATi_AT2	MISP	9.19064227653111e-109	0.872649947844532	0.294	0.133	1.66185193644236e-104
Epithelial	ATi_AT2	PLA2G10	1.82299693853173e-108	1.14116498922159	0.194	0.073	3.29634306425307e-104
Epithelial	ATi_AT2	ANKRD10	3.31640119148664e-108	0.610670409357462	0.61	0.369	5.99671663444614e-104
Epithelial	ATi_AT2	SH3RF1	3.88167995865824e-108	0.521983217485562	0.583	0.339	7.01885370124584e-104
Epithelial	ATi_AT2	CRACR2B	1.67633770214198e-104	0.625111223439054	0.361	0.179	3.03115383301314e-100
Epithelial	ATi_AT2	B3GNT3	2.31756067473681e-104	2.29905948755812	0.053	0.009	4.19061321205909e-100
Epithelial	ATi_AT2	DNAH11	2.46010797348801e-104	1.06589158001007	0.136	0.042	4.44836723766102e-100
Epithelial	ATi_AT2	HECW2	1.62461043823538e-103	1.706700705988	0.117	0.034	2.93762059441722e-99
Epithelial	ATi_AT2	MCTP2	2.68506211062271e-103	0.871404281713435	0.325	0.157	4.85512930842798e-99
Epithelial	ATi_AT2	HSPA6	4.25923662624396e-103	2.53061480517505	0.044	0.006	7.70155166757433e-99
Epithelial	ATi_AT2	ANKRD50	2.42946370154193e-102	0.72475143900235	0.307	0.143	4.39295626512811e-98
Epithelial	ATi_AT2	HRH1	1.24433489487265e-101	1.9960316003749	0.063	0.012	2.25000635690873e-97
Epithelial	ATi_AT2	SGMS2	3.38858651760227e-100	0.604240084002941	0.374	0.191	6.12724214112843e-96
Epithelial	ATi_AT2	ARL16	9.44389610776441e-100	0.90319302759517	0.275	0.126	1.70764529420596e-95
Epithelial	ATi_AT2	CCDC88C	1.14704670130487e-99	0.70035843425127	0.326	0.157	2.07408984529947e-95
Epithelial	ATi_AT2	RNPC3	1.42094649741424e-99	0.723154969231928	0.371	0.19	2.56935545662443e-95
Epithelial	ATi_AT2	TMC5	2.51876062925616e-99	0.603304008705037	0.521	0.301	4.55442296982099e-95
Epithelial	ATi_AT2	CERT1	3.41544814128621e-99	0.622449362547502	0.44	0.238	6.17581332907373e-95
Epithelial	ATi_AT2	MMP28	6.25493778283476e-99	0.65936045545911	0.466	0.262	1.13101784989218e-94
Epithelial	ATi_AT2	FMNL2	1.55771060622914e-98	0.734873817576845	0.385	0.202	2.81665231818352e-94
Epithelial	ATi_AT2	GSN	3.563282491782e-97	0.578596490406051	0.475	0.267	6.4431274016402e-93
Epithelial	ATi_AT2	NFX1	4.46377492813636e-97	0.563211454330173	0.497	0.283	8.07139782505616e-93
Epithelial	ATi_AT2	KLB	1.94011044430578e-96	1.836633150102	0.084	0.021	3.50810770539372e-92
Epithelial	ATi_AT2	ARHGEF2	3.05350278667236e-96	0.510423542050301	0.822	0.595	5.52134373886097e-92
Epithelial	ATi_AT2	STEAP3	4.02125723508597e-96	1.03285607592236	0.222	0.094	7.27123733248244e-92
Epithelial	ATi_AT2	OCLN	9.43653195758748e-96	0.506554596392234	0.56	0.33	1.70631370857097e-91
Epithelial	ATi_AT2	CCSER1	1.04245908416234e-95	1.08801038907131	0.154	0.054	1.88497451598234e-91
Epithelial	ATi_AT2	CYP2B6	2.99903276462596e-95	1.23627995007193	0.135	0.045	5.42285104499667e-91
Epithelial	ATi_AT2	ARRDC3	3.46267502008995e-95	0.677345788381528	0.649	0.443	6.26120897132664e-91
Epithelial	ATi_AT2	JMY	4.71223670687379e-95	0.771750470627936	0.276	0.127	8.52066641336919e-91
Epithelial	ATi_AT2	KCNA3	6.12976601950504e-95	2.51064801110814	0.045	0.007	1.1083842916469e-90
Epithelial	ATi_AT2	AKAP1	1.9332140301881e-94	0.586003772782344	0.438	0.241	3.49563760938611e-90
Epithelial	ATi_AT2	RANBP17	4.82908982049426e-94	0.737075706407503	0.347	0.177	8.73196021341773e-90
Epithelial	ATi_AT2	BAX	7.29833691940153e-94	0.961754566423148	0.25	0.113	1.31968528176618e-89
Epithelial	ATi_AT2	PTPN12	1.56128771902179e-93	0.597978848506213	0.502	0.29	2.82312045353519e-89
Epithelial	ATi_AT2	USP44	4.5036486516814e-93	0.945019805170258	0.213	0.089	8.14349749197031e-89
Epithelial	ATi_AT2	VWA2	1.80602078084796e-92	0.93440448284262	0.221	0.094	3.26564677592929e-88
Epithelial	ATi_AT2	ASPH	2.19444001851846e-92	0.532169863734824	0.69	0.458	3.96798644148507e-88
Epithelial	ATi_AT2	MYO18A	4.87225671974406e-92	0.68518866539534	0.378	0.201	8.81001460064122e-88
Epithelial	ATi_AT2	CTTN	6.21891228400853e-92	0.553663623915621	0.468	0.264	1.12450371919442e-87
Epithelial	ATi_AT2	CLIC6	2.17708640792024e-91	0.761114510555746	0.248	0.11	3.93660764280138e-87
Epithelial	ATi_AT2	RBM25	2.85270368165158e-91	0.517542936079116	0.565	0.339	5.15825879716239e-87
Epithelial	ATi_AT2	ACADVL	6.29092386956111e-91	0.511813737875884	0.654	0.414	1.13752485409404e-86
Epithelial	ATi_AT2	CPM	6.31102663633142e-91	0.547178141810161	0.678	0.446	1.14115983638145e-86
Epithelial	ATi_AT2	MDM4	7.71805972152404e-91	0.525667989111116	0.675	0.441	1.39557955884598e-86
Epithelial	ATi_AT2	ANKLE2	9.30757059601569e-91	0.688257698090031	0.393	0.212	1.68299491517156e-86
Epithelial	ATi_AT2	LRRC55	1.36205315040243e-90	4.96707259583232	0.012	0	2.46286450655768e-86
Epithelial	ATi_AT2	ARHGAP12	1.93295074308728e-90	0.776377363714135	0.338	0.173	3.49516153365042e-86
Epithelial	ATi_AT2	MTMR3	4.10725499004245e-90	0.714204623088447	0.283	0.135	7.42673847299475e-86
Epithelial	ATi_AT2	BTF3L4	5.49024661139274e-90	0.638889787637272	0.368	0.194	9.92746392272036e-86
Epithelial	ATi_AT2	KANSL3	1.00171879239723e-89	0.532054449486429	0.44	0.245	1.81130792041268e-85
Epithelial	ATi_AT2	ASH1L	1.54545349314829e-89	0.507837776025072	0.53	0.311	2.79448900631073e-85
Epithelial	ATi_AT2	SEL1L3	5.53555537482494e-89	0.575221955062004	0.407	0.221	1.00093912287585e-84
Epithelial	ATi_AT2	CAPRIN2	1.11214414518836e-88	0.743247433941858	0.312	0.156	2.0109790433296e-84
Epithelial	ATi_AT2	PLXNA3	1.13321107939683e-88	0.750494173432032	0.29	0.141	2.04907227376534e-84
Epithelial	ATi_AT2	MYO1D	2.15759669853962e-88	0.523257927691001	0.465	0.263	3.90136635029935e-84
Epithelial	ATi_AT2	VLDLR	3.8188004563451e-88	0.946318149081121	0.183	0.073	6.9051549851632e-84
Epithelial	ATi_AT2	FNBP4	4.66957633881533e-88	0.594912194009993	0.439	0.249	8.44352793584587e-84
Epithelial	ATi_AT2	NR1D2	6.6994728984335e-88	0.704221240624264	0.252	0.114	1.21139868949475e-83
Epithelial	ATi_AT2	GSAP	7.27781895050489e-88	0.514825377871335	0.494	0.287	1.31597522263029e-83
Epithelial	ATi_AT2	ARHGAP40	1.57774209917056e-87	1.19763651601676	0.147	0.053	2.8528732637202e-83
Epithelial	ATi_AT2	MECOM	2.39999583851954e-87	0.596388921533382	0.494	0.292	4.33967247521104e-83
Epithelial	ATi_AT2	VMP1	4.66244617884078e-87	0.541003333087982	0.551	0.337	8.43063518057989e-83
Epithelial	ATi_AT2	ERBB4	8.64242617486287e-87	0.91842186339897	0.22	0.097	1.5627235009387e-82
Epithelial	ATi_AT2	FAT1	1.03910748986766e-86	0.736146945056621	0.246	0.112	1.8789141631787e-82
Epithelial	ATi_AT2	GALNT10	1.50744687636586e-86	0.542260796643594	0.443	0.248	2.72576544184475e-82
Epithelial	ATi_AT2	SECISBP2L	5.74397162550723e-86	0.53003112259399	0.658	0.449	1.03862494932422e-81
Epithelial	ATi_AT2	NABP1	6.40666625736691e-86	1.00406764854672	0.182	0.074	1.15845339265709e-81
Epithelial	ATi_AT2	KIAA0319L	1.1027948392406e-85	0.536038720170468	0.483	0.282	1.99407362831486e-81
Epithelial	ATi_AT2	SMC4	1.24013589960721e-85	0.741255289479664	0.336	0.175	2.24241373366977e-81
Epithelial	ATi_AT2	ICA1	1.10699619415165e-84	0.67269737277746	0.322	0.165	2.00167051826502e-80
Epithelial	ATi_AT2	ATP1B1	1.41468132857247e-84	0.537760432770078	0.507	0.305	2.55802677832474e-80
Epithelial	ATi_AT2	KCNQ3	1.54553329165292e-84	0.968790527922291	0.203	0.088	2.79463329796682e-80
Epithelial	ATi_AT2	OCIAD2	1.6183597501822e-84	0.893439316341534	0.2	0.084	2.92631810027945e-80
Epithelial	ATi_AT2	CACNA1D	4.07883562089468e-84	1.30847128817346	0.125	0.043	7.37535056970176e-80
Epithelial	ATi_AT2	ZNF117	1.55489835961472e-83	0.511618212295733	0.367	0.193	2.81156721385533e-79
Epithelial	ATi_AT2	REPS2	1.85651937273501e-83	0.655626672330651	0.279	0.135	3.35695832977945e-79
Epithelial	ATi_AT2	MYBBP1A	2.05659098963012e-83	0.688270403874775	0.284	0.14	3.71872782744918e-79
Epithelial	ATi_AT2	ZFC3H1	2.7752328225417e-83	0.524559872806837	0.465	0.267	5.0181759897199e-79
Epithelial	ATi_AT2	ZDHHC16	3.25791600852225e-83	0.507705314555394	0.459	0.264	5.89096372660994e-79
Epithelial	ATi_AT2	STK17A	4.84844786387718e-83	0.727146729240502	0.319	0.165	8.76696342746272e-79
Epithelial	ATi_AT2	KDM5B	1.00763937294153e-82	0.58908022778147	0.352	0.186	1.82201351415288e-78
Epithelial	ATi_AT2	DGKH	3.10182541643824e-82	1.00490478847805	0.165	0.065	5.60872071800362e-78
Epithelial	ATi_AT2	TCP11L2	4.16288076251617e-82	0.659338984330769	0.331	0.172	7.52732099478174e-78
Epithelial	ATi_AT2	AEBP2	8.70906960305401e-82	0.5979267790582	0.376	0.204	1.57477396562423e-77
Epithelial	ATi_AT2	FRMD5	1.70773436027902e-81	2.82199526800638	0.03	0.004	3.08792527025653e-77
Epithelial	ATi_AT2	PAM	1.11679283328608e-80	0.512867492318801	0.338	0.176	2.01938480114789e-76
Epithelial	ATi_AT2	CLCF1	1.17305961246396e-80	1.33702580780544	0.127	0.044	2.12112639125733e-76
Epithelial	ATi_AT2	RABGGTB	2.65313434487187e-80	0.547790919745636	0.371	0.2	4.79739752239732e-76
Epithelial	ATi_AT2	ITGA9	3.64720321417102e-80	0.569977490503807	0.374	0.203	6.59487285186404e-76
Epithelial	ATi_AT2	MAN1A1	4.65091063751942e-80	1.22335644491066	0.109	0.035	8.40977661476262e-76
Epithelial	ATi_AT2	TXNDC17	5.04351379444093e-80	0.822793485130506	0.204	0.089	9.11968164310809e-76
Epithelial	ATi_AT2	CAMTA1	8.5847927118453e-80	0.804441555415803	0.223	0.101	1.55230221815587e-75
Epithelial	ATi_AT2	CTBP2	4.02771344173851e-79	0.67639609754933	0.285	0.142	7.28291144535157e-75
Epithelial	ATi_AT2	CDH3	4.27733596034024e-79	1.12543177398098	0.116	0.039	7.73427888348723e-75
Epithelial	ATi_AT2	GNL3	5.72729324787882e-79	0.647159398131096	0.323	0.169	1.03560916508145e-74
Epithelial	ATi_AT2	DHRS3	5.87056411749487e-79	0.585244198790991	0.362	0.198	1.06151540372542e-74
Epithelial	ATi_AT2	HDGF	6.73355745068167e-79	0.552957368073506	0.341	0.181	1.21756185823226e-74
Epithelial	ATi_AT2	VEZT	7.31809521264103e-79	0.642692379027326	0.282	0.14	1.32325797634975e-74
Epithelial	ATi_AT2	TRIM22	1.60385873428895e-78	0.574713750650741	0.458	0.271	2.90009736334128e-74
Epithelial	ATi_AT2	TRAPPC9	2.56134877474169e-78	0.522591365176572	0.474	0.281	4.63143085448792e-74
Epithelial	ATi_AT2	MCM7	3.02586336434566e-78	0.706138889606928	0.291	0.148	5.47136613540982e-74
Epithelial	ATi_AT2	HK2	9.0406441932885e-78	0.912828039264743	0.173	0.071	1.63472928303043e-73
Epithelial	ATi_AT2	TNFRSF21	1.28951737906152e-77	1.28790812279969	0.137	0.051	2.33170532481904e-73
Epithelial	ATi_AT2	WLS	4.94236062330993e-77	0.647995052742412	0.349	0.191	8.93677647906901e-73
Epithelial	ATi_AT2	SLC16A5	6.87856116805991e-77	0.749563899222147	0.282	0.144	1.24378143040859e-72
Epithelial	ATi_AT2	GDF15	8.35440098817201e-77	0.691609111810115	0.22	0.101	1.51064278668126e-72
Epithelial	ATi_AT2	RAB31	1.17751954475681e-76	0.82282079291786	0.212	0.096	2.12919084082926e-72
Epithelial	ATi_AT2	ZNF121	5.94853946777391e-76	0.712371137868505	0.247	0.118	1.07561490656288e-71
Epithelial	ATi_AT2	DGKD	3.84154364861536e-75	0.598618818936055	0.33	0.177	6.9462792254263e-71
Epithelial	ATi_AT2	PAWR	6.69090386245602e-75	0.539000298463775	0.411	0.235	1.2098492364093e-70
Epithelial	ATi_AT2	PARD3	8.28536502293447e-75	0.523017253844379	0.394	0.223	1.49815970344701e-70
Epithelial	ATi_AT2	MET	1.45293493520919e-74	0.537592565876377	0.368	0.204	2.62719694984526e-70
Epithelial	ATi_AT2	ATG4B	1.69892903417849e-74	0.568642850396844	0.399	0.228	3.07200347960154e-70
Epithelial	ATi_AT2	CASD1	2.3960337670267e-74	0.656813021948804	0.318	0.169	4.33250825753767e-70
Epithelial	ATi_AT2	CDK1	2.93335806220649e-74	1.6479826347631	0.073	0.02	5.30409804808177e-70
Epithelial	ATi_AT2	PTGS2	4.30327295273647e-74	0.592103123477453	0.263	0.131	7.78117815313808e-70
Epithelial	ATi_AT2	C6orf141	4.48194357025794e-74	1.89030491992863	0.067	0.017	8.10425036374042e-70
Epithelial	ATi_AT2	NCDN	5.75994978117566e-74	1.11695296750331	0.146	0.058	1.04151411943218e-69
Epithelial	ATi_AT2	FER	7.08488598585214e-74	0.507738611586872	0.434	0.254	1.28108908396178e-69
Epithelial	ATi_AT2	ZFAND1	1.00541805053842e-73	0.613269654416716	0.35	0.192	1.81799691898358e-69
Epithelial	ATi_AT2	DEAF1	1.26047321190144e-73	0.805786409980361	0.208	0.095	2.27918766176019e-69
Epithelial	ATi_AT2	SMPDL3B	1.27418788115597e-73	0.983053128076039	0.127	0.046	2.30398652670622e-69
Epithelial	ATi_AT2	NPR1	2.06921245498111e-73	0.657390882842463	0.314	0.168	3.74154996109684e-69
Epithelial	ATi_AT2	RAPH1	2.39929756942912e-73	0.544678512640066	0.361	0.199	4.33840986504173e-69
Epithelial	ATi_AT2	GOPC	1.40511585350442e-72	0.667659752209054	0.269	0.136	2.5407304863067e-68
Epithelial	ATi_AT2	IVNS1ABP	5.51221101067996e-72	0.620234754468958	0.233	0.111	9.96717994951151e-68
Epithelial	ATi_AT2	AGL	6.74639149665536e-72	1.12849232185487	0.139	0.054	1.21988251042522e-67
Epithelial	ATi_AT2	DDX46	1.13403339602712e-71	0.515743718072745	0.372	0.209	2.05055918669624e-67
Epithelial	ATi_AT2	TNFRSF10B	2.0589004630284e-71	0.538075553081702	0.347	0.19	3.72290381724795e-67
Epithelial	ATi_AT2	CPNE1	1.55449915717333e-70	0.504940274159922	0.422	0.25	2.81084537600082e-66
Epithelial	ATi_AT2	EPHA10	1.93567658001906e-70	2.48020426101765	0.033	0.005	3.50009039199047e-66
Epithelial	ATi_AT2	GRHL1	2.41736366591865e-70	1.03918973195471	0.088	0.027	4.37107698071411e-66
Epithelial	ATi_AT2	MBNL1	4.42986237177345e-70	0.501403420936448	0.407	0.237	8.01007714064075e-66
Epithelial	ATi_AT2	MOB3B	4.49521137366178e-70	1.67931367337896	0.066	0.017	8.12824120585524e-66
Epithelial	ATi_AT2	DDX31	5.37771723052027e-70	0.746617375687288	0.194	0.088	9.72398829622676e-66
Epithelial	ATi_AT2	VPS8	6.01123506374299e-70	0.570454129962007	0.282	0.145	1.08695152422601e-65
Epithelial	ATi_AT2	RAB11FIP4	6.84237631637809e-70	0.759290376908616	0.169	0.072	1.23723848552749e-65
Epithelial	ATi_AT2	CHD7	1.18617099218786e-69	0.708053021214049	0.253	0.127	2.14483438807409e-65
Epithelial	ATi_AT2	NSMF	1.24658149997296e-69	0.637836566580478	0.277	0.143	2.2540686682511e-65
Epithelial	ATi_AT2	SCAI	1.89763807610908e-69	0.521310302403588	0.358	0.199	3.43130916922044e-65
Epithelial	ATi_AT2	METAP2	2.48538718187483e-69	0.625895170192991	0.281	0.146	4.49407710226606e-65
Epithelial	ATi_AT2	GOLGA3	2.71962520902721e-69	0.597164121843455	0.291	0.154	4.91762630296301e-65
Epithelial	ATi_AT2	SLC5A3	3.98668061515022e-69	0.845475165457356	0.215	0.103	7.20871588831463e-65
Epithelial	ATi_AT2	TBKBP1	7.06471872078681e-69	1.1217364919198	0.126	0.047	1.27744243909267e-64
Epithelial	ATi_AT2	GPSM2	1.29082105032387e-68	1.47943340846516	0.08	0.024	2.33406262319562e-64
Epithelial	ATi_AT2	SLC16A7	2.17018391558346e-68	1.43591202424775	0.11	0.039	3.92412655615801e-64
Epithelial	ATi_AT2	ZNF608	2.56253671364514e-68	0.741210502667929	0.244	0.122	4.63357888561315e-64
Epithelial	ATi_AT2	SLC41A2	3.37417269447434e-68	0.65939918116543	0.234	0.114	6.1011790661485e-64
Epithelial	ATi_AT2	REL	5.70973524731823e-68	0.561033974238314	0.271	0.139	1.03243432742008e-63
Epithelial	ATi_AT2	TMEM39A	8.28746967547027e-68	0.618565075008849	0.228	0.11	1.49854026671853e-63
Epithelial	ATi_AT2	ARHGEF18	1.56465465892788e-67	0.582028413168153	0.299	0.16	2.82920855427339e-63
Epithelial	ATi_AT2	BCAT1	3.82568711189172e-67	0.928676268209103	0.154	0.065	6.91760743572261e-63
Epithelial	ATi_AT2	FAM136A	9.14541861778118e-67	0.661899772632414	0.222	0.107	1.65367459446719e-62
Epithelial	ATi_AT2	USP8	1.02016606941302e-66	0.531683705189519	0.302	0.162	1.84466428671262e-62
Epithelial	ATi_AT2	MDM2	2.1318727269065e-66	1.00198774378026	0.213	0.103	3.85485226479234e-62
Epithelial	ATi_AT2	S100A16	2.18404972573052e-66	0.612769942091624	0.275	0.144	3.94919871406593e-62
Epithelial	ATi_AT2	BICD1	4.27668870902372e-66	0.856958957463822	0.17	0.075	7.7331085236567e-62
Epithelial	ATi_AT2	PAPOLA	7.18252016056044e-66	0.632550843419561	0.233	0.115	1.29874329543254e-61
Epithelial	ATi_AT2	ZNF23	2.58314338131446e-65	0.823763507150842	0.173	0.077	4.6708398620928e-61
Epithelial	ATi_AT2	CATSPERB	4.11166693178903e-65	1.3749393740558	0.076	0.022	7.43471614606093e-61
Epithelial	ATi_AT2	KLHDC10	4.998912826808e-65	0.59289438157373	0.246	0.125	9.03903417343423e-61
Epithelial	ATi_AT2	ZCCHC7	5.7675065925522e-65	0.649535413252163	0.259	0.133	1.04288054206529e-60
Epithelial	ATi_AT2	SMG5	5.96279318437917e-65	0.595478996603503	0.3	0.164	1.07819226359944e-60
Epithelial	ATi_AT2	NAB2	2.19526149893746e-64	0.760915373643001	0.177	0.08	3.96947184237872e-60
Epithelial	ATi_AT2	ASCC3	3.02093357227342e-64	0.60713049444464	0.257	0.133	5.46245208538479e-60
Epithelial	ATi_AT2	GABBR1	3.32708945368064e-64	0.550550694226536	0.314	0.173	6.01604315014534e-60
Epithelial	ATi_AT2	SYTL2	3.60636451210456e-64	1.0267746505512	0.125	0.049	6.52102831078747e-60
Epithelial	ATi_AT2	ALG13	9.73900169187732e-64	0.593055348756007	0.298	0.163	1.76100628592526e-59
Epithelial	ATi_AT2	CLEC16A	1.00450143017664e-63	0.539479086721228	0.341	0.194	1.81633948604539e-59
Epithelial	ATi_AT2	PKD2	1.15237919560502e-63	0.77630609281976	0.18	0.082	2.083732061493e-59
Epithelial	ATi_AT2	SYBU	1.66329460506206e-63	0.785472796300739	0.17	0.076	3.00756930487321e-59
Epithelial	ATi_AT2	WNT5A	1.73627888226351e-63	0.900299761617666	0.141	0.059	3.13953947490889e-59
Epithelial	ATi_AT2	PRELID3B	1.91583874452681e-63	0.677888876164591	0.167	0.073	3.46421961785337e-59
Epithelial	ATi_AT2	DYNC1I2	2.33274938969756e-63	0.604038869580005	0.273	0.145	4.21807744645113e-59
Epithelial	ATi_AT2	SLC17A9	2.48465630100329e-63	1.71485950807715	0.06	0.016	4.49275552347415e-59
Epithelial	ATi_AT2	QSOX1	8.63739143931213e-63	0.516486081040427	0.263	0.137	1.56181312005642e-58
Epithelial	ATi_AT2	ARHGAP29	2.13753757436732e-62	0.576589779684103	0.275	0.146	3.86509544197098e-58
Epithelial	ATi_AT2	PPP1R14C	3.02422824963693e-62	0.527769835822961	0.253	0.131	5.4684095209935e-58
Epithelial	ATi_AT2	CPAMD8	5.87319603991765e-62	0.511620244329262	0.29	0.157	1.06199130793791e-57
Epithelial	ATi_AT2	LYST	6.04646474252061e-62	0.678645718373169	0.206	0.1	1.09332175474258e-57
Epithelial	ATi_AT2	FAR1	6.52269505915738e-62	0.554440842300853	0.316	0.176	1.17943372059684e-57
Epithelial	ATi_AT2	MED8	6.825479741155e-62	0.627516232542225	0.235	0.119	1.23418324679565e-57
Epithelial	ATi_AT2	CDCA7L	6.92120921179136e-62	0.528578972729996	0.229	0.114	1.25149304967611e-57
Epithelial	ATi_AT2	FASTKD1	8.26550458828371e-62	0.932508858036715	0.133	0.054	1.49456853965346e-57
Epithelial	ATi_AT2	NT5DC3	9.11755409439666e-62	1.16868605114751	0.095	0.033	1.6486361313488e-57
Epithelial	ATi_AT2	CDC5L	9.20808486528415e-62	0.59904690219192	0.251	0.13	1.66500590534068e-57
Epithelial	ATi_AT2	TRIM5	1.05464925272164e-61	0.581194661815031	0.248	0.128	1.90701677877128e-57
Epithelial	ATi_AT2	UBA3	1.2104402648869e-61	0.531696815286886	0.288	0.156	2.18871808696848e-57
Epithelial	ATi_AT2	ZNF133	2.11410429962863e-61	0.711650130603176	0.202	0.098	3.82272339458848e-57
Epithelial	ATi_AT2	PRKCE	2.42955973017266e-61	0.561511617847038	0.316	0.179	4.39312990409821e-57
Epithelial	ATi_AT2	PARD3B	4.07932070568747e-61	0.562378453159037	0.283	0.153	7.37622770002409e-57
Epithelial	ATi_AT2	BCCIP	4.22095544415801e-61	0.703557501608912	0.192	0.091	7.63233163412651e-57
Epithelial	ATi_AT2	EPHA1	4.9777351439972e-61	0.997123640444393	0.132	0.054	9.00074068737573e-57
Epithelial	ATi_AT2	AGGF1	2.02140947958206e-60	0.600016896172605	0.255	0.134	3.65511262098027e-56
Epithelial	ATi_AT2	TRPM7	3.1629611771361e-60	0.565969404576169	0.306	0.17	5.71926640049749e-56
Epithelial	ATi_AT2	PLEKHN1	3.48030433731414e-60	1.37316025801961	0.075	0.023	6.29308630273143e-56
Epithelial	ATi_AT2	AP1S2	5.96038518279501e-60	1.08018228148862	0.088	0.029	1.07775684875299e-55
Epithelial	ATi_AT2	ANKS6	1.2286063824518e-59	0.669204032225313	0.211	0.105	2.22156606074935e-55
Epithelial	ATi_AT2	CRIPT	1.23719385098559e-59	0.517001956140365	0.291	0.16	2.23709392135214e-55
Epithelial	ATi_AT2	URB1	1.84333038719763e-59	0.775598967930063	0.186	0.088	3.33311000613076e-55
Epithelial	ATi_AT2	ATXN2L	3.27353452687737e-59	0.527208013066345	0.295	0.163	5.91920513149966e-55
Epithelial	ATi_AT2	DPP4	5.99214407646259e-59	0.91799557243262	0.131	0.054	1.08349949190597e-54
Epithelial	ATi_AT2	PRMT8	7.92844627382462e-59	1.57575565908767	0.051	0.013	1.43362165523297e-54
Epithelial	ATi_AT2	SETDB1	8.31850972011701e-59	0.611937902565893	0.234	0.12	1.50415292759156e-54
Epithelial	ATi_AT2	TRIM27	1.43362926955569e-58	0.555196334582958	0.284	0.156	2.59228844521061e-54
Epithelial	ATi_AT2	ST3GAL1	2.80937153514881e-58	0.940717500014644	0.145	0.063	5.07990560985608e-54
Epithelial	ATi_AT2	MBNL2	3.15657288298734e-58	0.556539916000079	0.243	0.127	5.7077150870177e-54
Epithelial	ATi_AT2	RALGAPA1	3.72448389272833e-58	0.680964059637763	0.187	0.089	6.73461177483137e-54
Epithelial	ATi_AT2	MORC2	4.90391361791721e-58	0.662624506678271	0.231	0.12	8.8672566039179e-54
Epithelial	ATi_AT2	UGGT2	2.85665485918355e-57	0.578064752416524	0.253	0.135	5.1654033163757e-53
Epithelial	ATi_AT2	NDUFAF7	7.35238238745046e-57	0.615987562994153	0.213	0.107	1.32945778329879e-52
Epithelial	ATi_AT2	POLK	1.11067793526999e-56	0.586839890691487	0.27	0.147	2.0083278425552e-52
Epithelial	ATi_AT2	CERS5	1.26301705601311e-56	0.742804750809085	0.173	0.081	2.28378744068291e-52
Epithelial	ATi_AT2	FASTKD2	1.85519719772806e-56	0.528109486130498	0.23	0.118	3.35456757293187e-52
Epithelial	ATi_AT2	ARPIN	2.11960414672886e-56	0.665132915815055	0.211	0.107	3.83266821811513e-52
Epithelial	ATi_AT2	NECTIN3	2.60806586232274e-56	0.627673290680256	0.212	0.107	4.71590469225198e-52
Epithelial	ATi_AT2	MICAL1	4.30856025902234e-56	0.503506047462926	0.276	0.152	7.7907386603642e-52
Epithelial	ATi_AT2	PHACTR3	5.05340046817052e-56	0.801689613408848	0.106	0.04	9.13755872654594e-52
Epithelial	ATi_AT2	PM20D2	6.90553729852658e-56	0.865870034218735	0.136	0.058	1.24865925431958e-51
Epithelial	ATi_AT2	ANKRD28	1.25247928745699e-55	0.521928827255696	0.295	0.167	2.26473304757972e-51
Epithelial	ATi_AT2	ZSWIM6	1.37651055615748e-55	0.825686781444123	0.153	0.069	2.48900638764395e-51
Epithelial	ATi_AT2	TIAF1	3.37896948896075e-55	0.903991352523483	0.112	0.044	6.10985262993883e-51
Epithelial	ATi_AT2	SLC38A1	3.53166670470968e-55	0.51897904270057	0.246	0.132	6.38595973545605e-51
Epithelial	ATi_AT2	PPP2R3A	4.30553470828536e-55	0.826054749896802	0.145	0.064	7.78526785952159e-51
Epithelial	ATi_AT2	IFNAR2	5.70831458522169e-55	0.585221908574378	0.222	0.114	1.03217744329979e-50
Epithelial	ATi_AT2	FAXC	7.26451550387611e-55	1.11358636966156	0.09	0.032	1.31356969341088e-50
Epithelial	ATi_AT2	FAM149A	8.98809762482011e-55	0.961871610026338	0.14	0.062	1.62522781251997e-50
Epithelial	ATi_AT2	VPS72	1.03614255945136e-54	0.630620077897262	0.184	0.089	1.87355297599995e-50
Epithelial	ATi_AT2	GPAT4	1.2857297533914e-54	0.529882353105267	0.237	0.125	2.32485654008233e-50
Epithelial	ATi_AT2	CEP192	2.48319414161863e-54	0.551577633223197	0.23	0.121	4.49011164687481e-50
Epithelial	ATi_AT2	MIOS	3.91346452878526e-54	0.556795055272003	0.192	0.094	7.07632656094951e-50
Epithelial	ATi_AT2	GLIS3	4.51106826171135e-54	0.835011806846349	0.163	0.077	8.15691363082646e-50
Epithelial	ATi_AT2	DAB2	5.10861111699773e-54	0.801145869305433	0.14	0.062	9.23739062175529e-50
Epithelial	ATi_AT2	SNAPC3	5.72005141095614e-54	0.503921448358965	0.271	0.149	1.03429969612909e-49
Epithelial	ATi_AT2	KDM6A	6.46924945152689e-54	0.551401363341534	0.196	0.097	1.16976968582509e-49
Epithelial	ATi_AT2	FAM49B	7.89878628664859e-54	0.652417029282895	0.185	0.09	1.4282585363518e-49
Epithelial	ATi_AT2	TXLNA	1.00136540733174e-53	0.502510697361902	0.293	0.167	1.81066892953725e-49
Epithelial	ATi_AT2	UBLCP1	1.84233775992109e-53	0.549353237911002	0.23	0.121	3.33131513748932e-49
Epithelial	ATi_AT2	ZNF561	4.25763315412265e-53	0.632959812715517	0.202	0.102	7.69865226928457e-49
Epithelial	ATi_AT2	GTF2F2	5.16500946460424e-53	0.55076020826436	0.224	0.117	9.33937011389738e-49
Epithelial	ATi_AT2	TTC39C	5.21027146746087e-53	1.14601012289719	0.097	0.037	9.42121286746274e-49
Epithelial	ATi_AT2	ARHGAP42	7.19905796303778e-53	1.00464252552776	0.09	0.032	1.30173366087649e-48
Epithelial	ATi_AT2	MYO9B	9.55569360657415e-53	0.638353806696333	0.231	0.124	1.72786051794074e-48
Epithelial	ATi_AT2	C12orf76	1.79798238668118e-52	1.01513306554725	0.097	0.037	3.2511117515969e-48
Epithelial	ATi_AT2	AVIL	5.05370046383394e-52	0.932402576240149	0.113	0.046	9.13810117870453e-48
Epithelial	ATi_AT2	MAPKAPK3	8.73223175509591e-52	0.569203227538188	0.225	0.12	1.57896214595644e-47
Epithelial	ATi_AT2	WDR73	1.06548725902915e-51	0.531705480941509	0.257	0.142	1.92661406177651e-47
Epithelial	ATi_AT2	ZFYVE16	1.50092168532707e-51	0.545585646551489	0.217	0.113	2.71396659140841e-47
Epithelial	ATi_AT2	THNSL2	1.62267306319579e-51	0.596115625380164	0.185	0.091	2.93411743287063e-47
Epithelial	ATi_AT2	GRSF1	3.0321283163074e-51	0.596158040973074	0.203	0.104	5.48269442154705e-47
Epithelial	ATi_AT2	HSP90B1	3.15024550517789e-51	0.713595648214854	0.182	0.09	5.69627392246266e-47
Epithelial	ATi_AT2	GCC2	3.55600247844525e-51	0.516406238317409	0.212	0.11	6.42996368152471e-47
Epithelial	ATi_AT2	MED14	3.91603520005997e-51	0.621324749647878	0.177	0.087	7.08097484874844e-47
Epithelial	ATi_AT2	TPP2	7.48639903313053e-51	0.67648227354489	0.213	0.112	1.35369067317066e-46
Epithelial	ATi_AT2	CCDC190	8.95232646624642e-51	1.78676192387606	0.04	0.009	1.61875967162668e-46
Epithelial	ATi_AT2	ANK2	2.05623384464088e-50	2.38138245958361	0.03	0.006	3.71808203787964e-46
Epithelial	ATi_AT2	FAM204A	2.35935391124268e-50	0.760719257147088	0.141	0.064	4.26618374230902e-46
Epithelial	ATi_AT2	SOCS6	4.57006206939917e-50	0.629358828571141	0.175	0.086	8.26358623388757e-46
Epithelial	ATi_AT2	NRP1	1.09062552459174e-49	1.1666259078846	0.095	0.037	1.97206907356679e-45
Epithelial	ATi_AT2	ZNF512B	1.55041808084516e-49	0.511424520088956	0.271	0.155	2.80346597378422e-45
Epithelial	ATi_AT2	NCALD	1.89517018407793e-49	1.50856684921483	0.052	0.014	3.42684672684971e-45
Epithelial	ATi_AT2	CYP27C1	1.92092905108836e-49	2.65486770607665	0.028	0.005	3.47342391017798e-45
Epithelial	ATi_AT2	ARSD	2.81280586069949e-49	0.657692198987037	0.163	0.079	5.08611555731681e-45
Epithelial	ATi_AT2	AGPS	3.45024455299788e-49	0.565140044689447	0.224	0.12	6.23873220073076e-45
Epithelial	ATi_AT2	SH3D21	4.48945821341118e-49	0.702268025392933	0.155	0.074	8.1178383414901e-45
Epithelial	ATi_AT2	TTC27	7.78149290880437e-49	0.58125211439481	0.179	0.089	1.40704954777001e-44
Epithelial	ATi_AT2	PARP6	9.57884639395106e-49	0.545461200689322	0.231	0.127	1.73204700495423e-44
Epithelial	ATi_AT2	SLC12A2	1.24356988003458e-48	0.710100510064057	0.128	0.056	2.24862305707853e-44
Epithelial	ATi_AT2	SHROOM4	1.26086835696115e-48	0.853352121541811	0.126	0.055	2.27990216305714e-44
Epithelial	ATi_AT2	ELAC2	1.27269561722208e-48	0.501763370821855	0.215	0.114	2.30128821506096e-44
Epithelial	ATi_AT2	KCNS3	1.31812537453779e-48	0.762112124122667	0.127	0.056	2.38343430223923e-44
Epithelial	ATi_AT2	CYB5R4	2.87573025038525e-48	0.602512023893838	0.182	0.092	5.1998954387466e-44
Epithelial	ATi_AT2	WDR46	3.8613860052182e-48	0.611122764559506	0.193	0.1	6.98215817463555e-44
Epithelial	ATi_AT2	NR2C1	3.89631460234686e-48	0.506473625946257	0.224	0.12	7.0453160639636e-44
Epithelial	ATi_AT2	ECT2	4.27515821638788e-48	0.908205065772225	0.094	0.037	7.73034108687256e-44
Epithelial	ATi_AT2	MUC4	4.47035064883454e-48	0.692031627274292	0.148	0.07	8.08328804322262e-44
Epithelial	ATi_AT2	ACADSB	4.4755335028407e-48	0.84502094887282	0.134	0.061	8.09265967983655e-44
Epithelial	ATi_AT2	EXOC6	5.0006338558771e-48	0.595197343940206	0.186	0.095	9.04214613819697e-44
Epithelial	ATi_AT2	HP1BP3	5.30416343557681e-48	0.521890584255911	0.235	0.13	9.59098832420998e-44
Epithelial	ATi_AT2	ZNF778	7.87915426094357e-48	0.764801289076428	0.123	0.054	1.42470867346382e-43
Epithelial	ATi_AT2	PAQR8	9.44903710098336e-48	1.3562921964481	0.053	0.015	1.70857488859981e-43
Epithelial	ATi_AT2	TRIM36	9.85755255759066e-48	1.66885823163227	0.042	0.01	1.78244265346354e-43
Epithelial	ATi_AT2	CCP110	1.64487537915608e-47	0.588383267250096	0.227	0.124	2.97426366059003e-43
Epithelial	ATi_AT2	CACNB3	2.97834132132551e-47	1.10128921815652	0.101	0.041	5.38543677722079e-43
Epithelial	ATi_AT2	TEAD2	4.10395831563789e-47	0.611980337549378	0.193	0.1	7.42077742633644e-43
Epithelial	ATi_AT2	SLFN5	4.89098990679019e-47	0.613778742788553	0.197	0.104	8.84388794945802e-43
Epithelial	ATi_AT2	VILL	4.95208047838511e-47	0.941008674235714	0.112	0.048	8.95435192101596e-43
Epithelial	ATi_AT2	MTIF2	1.2248673422405e-46	0.612158239355812	0.18	0.091	2.21480512823928e-42
Epithelial	ATi_AT2	ZCCHC14	1.33543551801837e-46	0.638282407882976	0.176	0.089	2.41473450368081e-42
Epithelial	ATi_AT2	COPS5	1.6503860281909e-46	0.605146642949406	0.193	0.101	2.98422801617478e-42
Epithelial	ATi_AT2	CYP2R1	2.87935139799952e-46	0.551627419124268	0.183	0.093	5.20644319786273e-42
Epithelial	ATi_AT2	TSTA3	4.43451364809716e-46	0.566036243142987	0.199	0.105	8.01848757848929e-42
Epithelial	ATi_AT2	AXIN1	4.54897872384349e-46	0.649397828449276	0.186	0.097	8.22546332845379e-42
Epithelial	ATi_AT2	MSTO1	4.8169443910868e-46	0.642290699382274	0.163	0.081	8.70999884796315e-42
Epithelial	ATi_AT2	ENTR1	7.64522866455721e-46	0.763513164524997	0.134	0.062	1.38241024712523e-41
Epithelial	ATi_AT2	ZNF783	9.79307785852551e-46	0.545911347228457	0.238	0.134	1.77078433837858e-41
Epithelial	ATi_AT2	DDX55	2.92042045233349e-45	0.660094203252263	0.156	0.076	5.28070426190941e-41
Epithelial	ATi_AT2	CDCP1	2.99178709706255e-45	1.00064373580172	0.088	0.034	5.40974942890849e-41
Epithelial	ATi_AT2	MCPH1	6.34237315462638e-45	0.509536218657128	0.193	0.102	1.14682791381954e-40
Epithelial	ATi_AT2	GPRC5C	8.84722689229999e-45	0.538930992838679	0.172	0.088	1.59975556666568e-40
Epithelial	ATi_AT2	SCN9A	1.17384469290208e-44	0.522868935709269	0.205	0.11	2.12254597370553e-40
Epithelial	ATi_AT2	MBOAT2	1.31025633005477e-44	0.555203865406291	0.172	0.087	2.36920549600504e-40
Epithelial	ATi_AT2	POLR1A	1.45074550465444e-44	0.58186297981683	0.193	0.102	2.62323802151616e-40
Epithelial	ATi_AT2	PCDH20	1.56408161907638e-44	1.11022845848221	0.06	0.019	2.82817238361391e-40
Epithelial	ATi_AT2	POLH	1.78097314202173e-44	0.625388970897249	0.182	0.095	3.22035563540369e-40
Epithelial	ATi_AT2	ATP10A	1.80912021539348e-44	0.578804410221161	0.225	0.126	3.27125117347449e-40
Epithelial	ATi_AT2	STK32A	1.96941613851673e-44	0.760372874667857	0.167	0.085	3.56109826166595e-40
Epithelial	ATi_AT2	DLG4	2.11241104923285e-44	0.867580751372237	0.112	0.049	3.81966165922284e-40
Epithelial	ATi_AT2	PLXDC2	2.19197567665555e-44	1.10957020176156	0.07	0.025	3.96353041852857e-40
Epithelial	ATi_AT2	NOP14	2.60550153990918e-44	0.520512355261711	0.196	0.104	4.71126788446378e-40
Epithelial	ATi_AT2	COX10	2.71078026940392e-44	0.734554246388213	0.14	0.066	4.90163288313617e-40
Epithelial	ATi_AT2	VARS	3.2225556607931e-44	0.616368176786899	0.171	0.087	5.82702514584609e-40
Epithelial	ATi_AT2	RBMX	3.57251504217426e-44	0.511799752920222	0.214	0.117	6.4598216992595e-40
Epithelial	ATi_AT2	ARMT1	3.99651316624862e-44	0.766063261025175	0.116	0.051	7.22649510721075e-40
Epithelial	ATi_AT2	STBD1	6.87346505090851e-44	0.933703025168634	0.078	0.029	1.24285995050528e-39
Epithelial	ATi_AT2	PUS7	8.01834833890559e-44	0.670130101629095	0.147	0.071	1.44987774664091e-39
Epithelial	ATi_AT2	MED17	9.78006433204946e-44	0.598218268587451	0.201	0.109	1.76843123252118e-39
Epithelial	ATi_AT2	DUSP10	1.11073026866337e-43	0.716961457206819	0.121	0.054	2.00842247179711e-39
Epithelial	ATi_AT2	MSANTD4	1.2374957575711e-43	0.745554266627813	0.136	0.064	2.23763982884006e-39
Epithelial	ATi_AT2	PHKA2	1.45847675091839e-43	0.564105110438114	0.195	0.104	2.63721766101063e-39
Epithelial	ATi_AT2	ACVR1B	1.65626427832614e-43	0.557906553725209	0.182	0.095	2.99485706806932e-39
Epithelial	ATi_AT2	INAVA	2.41879153235524e-43	0.513351725448785	0.175	0.09	4.37365884880475e-39
Epithelial	ATi_AT2	ZNF774	2.59331413118726e-43	1.13436136439759	0.068	0.024	4.68923061201281e-39
Epithelial	ATi_AT2	CLDN10	2.87331094643515e-43	2.37350901896277	0.024	0.004	5.19552085334405e-39
Epithelial	ATi_AT2	RMND1	4.94520789762836e-43	0.770191300307087	0.135	0.064	8.9419249204916e-39
Epithelial	ATi_AT2	RAP1GDS1	5.74628016888563e-43	0.677231852681688	0.124	0.057	1.0390423801379e-38
Epithelial	ATi_AT2	C19orf44	9.4639104051402e-43	0.691878212653462	0.123	0.056	1.71126427945745e-38
Epithelial	ATi_AT2	INPP4A	9.85471130094499e-43	0.544784492066042	0.205	0.112	1.78192889743687e-38
Epithelial	ATi_AT2	CDRT4	1.38479161467193e-42	0.520723929277399	0.224	0.126	2.50398019764978e-38
Epithelial	ATi_AT2	FAM126A	1.75950063339897e-42	0.891544203987268	0.1	0.042	3.18152904531201e-38
Epithelial	ATi_AT2	ACTR8	1.93312959194338e-42	0.713557163071677	0.123	0.056	3.49548492815202e-38
Epithelial	ATi_AT2	PDE5A	4.01611388681167e-42	1.05328259921267	0.093	0.039	7.26193713013286e-38
Epithelial	ATi_AT2	MTHFD1L	4.92803135897652e-42	1.21670113754864	0.077	0.029	8.91086630330135e-38
Epithelial	ATi_AT2	NTM	6.24699660900019e-42	0.656943264636929	0.129	0.06	1.12958192683941e-37
Epithelial	ATi_AT2	FRMD4B	7.11637766746938e-42	0.528108330028146	0.167	0.086	1.28678340983181e-37
Epithelial	ATi_AT2	SH3D19	9.28550191160772e-42	0.704949584061801	0.122	0.057	1.67900445565691e-37
Epithelial	ATi_AT2	ADGRF1	1.24576201682221e-41	0.71509511064691	0.087	0.035	2.25258687881791e-37
Epithelial	ATi_AT2	ZSCAN30	1.43875133179568e-41	0.542670075442256	0.22	0.124	2.60155015815295e-37
Epithelial	ATi_AT2	PTGR1	2.10515787371684e-41	0.593013502304693	0.182	0.097	3.80654646725479e-37
Epithelial	ATi_AT2	PMM2	3.62705931022154e-41	0.570475587254965	0.163	0.084	6.55844864474259e-37
Epithelial	ATi_AT2	SP140L	3.86309154943657e-41	0.700205642391191	0.139	0.067	6.98524213969121e-37
Epithelial	ATi_AT2	CCDC88A	8.62244566204693e-41	1.40277011232119	0.056	0.018	1.55911062461133e-36
Epithelial	ATi_AT2	FBXO11	9.64104326773498e-41	0.509811691415242	0.17	0.088	1.74329344367184e-36
Epithelial	ATi_AT2	EIF2S3	1.02064755022936e-40	0.611002606437811	0.14	0.068	1.84553490032473e-36
Epithelial	ATi_AT2	SMARCAD1	1.28064613692353e-40	0.55898289604097	0.176	0.093	2.31566434478512e-36
Epithelial	ATi_AT2	PFKP	1.35023034798217e-40	0.866318161137745	0.093	0.039	2.44148651522137e-36
Epithelial	ATi_AT2	XKR8	1.86990824098061e-40	1.00083720129322	0.079	0.031	3.38116808134113e-36
Epithelial	ATi_AT2	PTPRN2	2.88732368142714e-40	1.05228048721446	0.055	0.018	5.22085868075656e-36
Epithelial	ATi_AT2	SEPTIN9	3.24705510331031e-40	0.70663881306869	0.16	0.083	5.87132503780571e-36
Epithelial	ATi_AT2	ARSJ	3.25749693632884e-40	0.659334319915007	0.13	0.062	5.89020596026981e-36
Epithelial	ATi_AT2	ZCCHC9	4.21061098725689e-40	0.634520362142623	0.143	0.071	7.61362678715791e-36
Epithelial	ATi_AT2	MTMR9	5.69291520280261e-40	0.579073746603839	0.154	0.079	1.02939292697077e-35
Epithelial	ATi_AT2	ADGRG6	6.55207832290541e-40	0.652699715344131	0.127	0.061	1.18474680234776e-35
Epithelial	ATi_AT2	ZNF397	6.74166097520614e-40	0.589395253983662	0.176	0.094	1.21902713753677e-35
Epithelial	ATi_AT2	SOCS7	7.15139333626204e-40	0.552256134822976	0.16	0.083	1.2931149430629e-35
Epithelial	ATi_AT2	NOC3L	8.82265928314465e-40	0.65366073292326	0.114	0.052	1.59531325157822e-35
Epithelial	ATi_AT2	TP53	9.80588957977097e-40	0.691476854905212	0.158	0.081	1.77310095381419e-35
Epithelial	ATi_AT2	SHISAL1	1.08979094388127e-39	2.66633504736351	0.011	0.001	1.97055998472612e-35
Epithelial	ATi_AT2	POLR3C	1.47393848455766e-39	0.554306715023401	0.154	0.079	2.66517556777716e-35
Epithelial	ATi_AT2	ANKDD1B	1.47972885190344e-39	0.62121257108167	0.116	0.053	2.67564571001179e-35
Epithelial	ATi_AT2	SFXN1	1.66357198981132e-39	0.652803281722731	0.139	0.069	3.00807087197684e-35
Epithelial	ATi_AT2	PAPPA	1.9670916228905e-39	2.26179933834305	0.026	0.005	3.5568950725106e-35
Epithelial	ATi_AT2	BLID	2.32985999249422e-39	1.98947366706266	0.013	0.002	4.21285283842805e-35
Epithelial	ATi_AT2	SFT2D2	3.58539844761838e-39	0.602896247654321	0.16	0.083	6.48311747298355e-35
Epithelial	ATi_AT2	ZSCAN16	4.06866649784187e-39	0.965763526700954	0.08	0.032	7.35696276139767e-35
Epithelial	ATi_AT2	CARNMT1	7.41728105160832e-39	0.60672217519578	0.157	0.082	1.34119275975182e-34
Epithelial	ATi_AT2	ZNF146	1.16259022746268e-38	0.532585843666489	0.17	0.09	2.10219564929803e-34
Epithelial	ATi_AT2	PKHD1	1.77410057259533e-38	1.18644603104143	0.059	0.02	3.20792865536688e-34
Epithelial	ATi_AT2	APOB	2.53269037713907e-38	2.80970508106544	0.013	0.001	4.57961073994286e-34
Epithelial	ATi_AT2	KIAA1324	3.73681401603358e-38	0.528305070347121	0.131	0.064	6.75690710379191e-34
Epithelial	ATi_AT2	TOP3B	4.94242402418901e-38	0.623509980554817	0.161	0.085	8.93689112053856e-34
Epithelial	ATi_AT2	NSD2	6.38547516873767e-38	0.547077562442399	0.154	0.08	1.15462162001115e-33
Epithelial	ATi_AT2	LIG4	7.38423797526465e-38	0.750854831942153	0.095	0.041	1.33521791068735e-33
Epithelial	ATi_AT2	UBAP2	8.72235733079239e-38	0.556211734872487	0.169	0.091	1.57717665255388e-33
Epithelial	ATi_AT2	TRIM47	1.56187815456738e-37	0.783733936019996	0.092	0.04	2.82418807908874e-33
Epithelial	ATi_AT2	CITED1	2.90313578091013e-37	2.54465068867117	0.014	0.002	5.24945011904169e-33
Epithelial	ATi_AT2	FAM160A1	2.94517139176093e-37	0.519973003229617	0.169	0.091	5.32545891058212e-33
Epithelial	ATi_AT2	SNRPE	3.44708471555589e-37	0.737696818927841	0.111	0.052	6.23301858266816e-33
Epithelial	ATi_AT2	ATIC	5.44997867799036e-37	0.554261103063804	0.144	0.074	9.85465144554217e-33
Epithelial	ATi_AT2	AMN	5.51760759855777e-37	0.516779085561651	0.162	0.086	9.97693805971216e-33
Epithelial	ATi_AT2	HARS2	7.77552498678598e-37	0.613078543973614	0.135	0.068	1.40597042811064e-32
Epithelial	ATi_AT2	SUSD1	7.8279214247598e-37	0.695768085943983	0.106	0.048	1.41544475202507e-32
Epithelial	ATi_AT2	CFAP97	9.20680014315462e-37	0.502784601782742	0.139	0.071	1.66477360188522e-32
Epithelial	ATi_AT2	TLE1	9.7453519029887e-37	0.981582566406737	0.067	0.025	1.76215453109842e-32
Epithelial	ATi_AT2	ZNF69	1.30282745085956e-36	0.508328033484193	0.151	0.078	2.35577259664426e-32
Epithelial	ATi_AT2	PTPRD	1.33141619035269e-36	0.938250095771568	0.076	0.03	2.40746675539574e-32
Epithelial	ATi_AT2	ACVR1	1.57003623816127e-36	0.507152388613571	0.153	0.08	2.8389395258432e-32
Epithelial	ATi_AT2	DOCK8	1.65309958186512e-36	0.796758324621604	0.095	0.042	2.9891346639285e-32
Epithelial	ATi_AT2	VWA5A	1.69594419969885e-36	0.632934785594536	0.142	0.073	3.06660630189545e-32
Epithelial	ATi_AT2	ZNF562	1.77499202933401e-36	0.631856588876442	0.134	0.067	3.20954058744175e-32
Epithelial	ATi_AT2	SLC15A4	1.90859343997799e-36	0.540910080070184	0.147	0.076	3.4511186581682e-32
Epithelial	ATi_AT2	TLN2	2.29550433977084e-36	1.36737570032584	0.047	0.015	4.15073094717364e-32
Epithelial	ATi_AT2	CCDC7	2.5043641583115e-36	0.52049948995011	0.163	0.087	4.52839127105886e-32
Epithelial	ATi_AT2	APOBEC3C	3.11274182785915e-36	0.955601599415352	0.057	0.02	5.62845977313492e-32
Epithelial	ATi_AT2	TBCC	3.45279738551505e-36	0.640072117268797	0.119	0.058	6.24334823248832e-32
Epithelial	ATi_AT2	ZNF786	3.63207808814189e-36	1.19634538027668	0.063	0.023	6.56752359897817e-32
Epithelial	ATi_AT2	SLC4A4	6.76687968359046e-36	0.518869167125339	0.189	0.107	1.22358718438683e-31
Epithelial	ATi_AT2	EIF2AK4	7.25773716736044e-36	0.524854551060862	0.167	0.09	1.31234403460212e-31
Epithelial	ATi_AT2	DOCK6	7.88441061098042e-36	0.508952191028846	0.149	0.078	1.42565912667748e-31
Epithelial	ATi_AT2	ZSCAN9	9.23467462783589e-36	0.656207556616524	0.128	0.064	1.66981386620528e-31
Epithelial	ATi_AT2	SUPT16H	1.47382941989026e-35	0.56066977288915	0.19	0.108	2.66497835704557e-31
Epithelial	ATi_AT2	OTUD6B	1.71610112678767e-35	0.558470120739127	0.152	0.081	3.10305405745746e-31
Epithelial	ATi_AT2	XPO5	4.17673792986901e-35	0.657282910056399	0.16	0.086	7.55237752478915e-31
Epithelial	ATi_AT2	RGS6	5.47908153011845e-35	1.48431441656715	0.025	0.005	9.90727522276018e-31
Epithelial	ATi_AT2	PTCHD1	7.32498457940927e-35	1.96075083235599	0.022	0.005	1.32450371164878e-30
Epithelial	ATi_AT2	ACP1	7.35018495330089e-35	0.732118991379616	0.108	0.051	1.32906044325587e-30
Epithelial	ATi_AT2	RAB7B	8.06442215024244e-35	1.16901744112262	0.056	0.02	1.45820881320684e-30
Epithelial	ATi_AT2	UTP25	1.02881808475583e-34	0.828045608909404	0.083	0.035	1.86030886085549e-30
Epithelial	ATi_AT2	AEN	1.06243044501508e-34	0.900754550964376	0.09	0.04	1.92108673067627e-30
Epithelial	ATi_AT2	CDR2L	1.54875801455623e-34	0.684856039120057	0.114	0.055	2.80046424192058e-30
Epithelial	ATi_AT2	ZBTB22	1.96166863232669e-34	0.534991031923004	0.167	0.092	3.54708922097312e-30
Epithelial	ATi_AT2	UBTD2	2.11240660686804e-34	0.556447859264038	0.144	0.075	3.81965362653878e-30
Epithelial	ATi_AT2	WDR24	2.14395644507931e-34	0.612503635175542	0.112	0.054	3.87670204399242e-30
Epithelial	ATi_AT2	PDE9A	2.6936625658553e-34	1.26379659842166	0.048	0.016	4.87068065157956e-30
Epithelial	ATi_AT2	RUBCN	5.30004266006835e-34	0.603256580025874	0.13	0.067	9.58353713793559e-30
Epithelial	ATi_AT2	SRFBP1	5.33281155705254e-34	0.512792482489002	0.132	0.067	9.64278985746239e-30
Epithelial	ATi_AT2	ANO8	1.13696898087631e-33	0.522928750735803	0.176	0.099	2.05586731122054e-29
Epithelial	ATi_AT2	ZNF84	1.56692967446477e-33	0.578561130810873	0.134	0.069	2.8333222373672e-29
Epithelial	ATi_AT2	CBR4	2.47422301265833e-33	0.692702730191056	0.11	0.053	4.4738900514888e-29
Epithelial	ATi_AT2	NOTCH3	2.51856524792659e-33	0.721785736689499	0.116	0.057	4.55406968130087e-29
Epithelial	ATi_AT2	CDK17	2.99160751095166e-33	0.513075908891712	0.131	0.067	5.40942470130279e-29
Epithelial	ATi_AT2	TAF9	3.51910024893725e-33	0.569951899166454	0.096	0.044	6.36323707012834e-29
Epithelial	ATi_AT2	MTPAP	4.30309561209357e-33	0.543707657244409	0.129	0.066	7.78085748578759e-29
Epithelial	ATi_AT2	ITM2C	4.47132775979566e-33	0.772802800103821	0.093	0.042	8.08505485526251e-29
Epithelial	ATi_AT2	PLXDC1	5.76732717789327e-33	0.695900750719927	0.115	0.057	1.04284810030666e-28
Epithelial	ATi_AT2	ZMYM5	7.83494683949014e-33	0.595618595379016	0.129	0.066	1.41671508751661e-28
Epithelial	ATi_AT2	KHDRBS3	1.13590960621801e-32	0.547820419868632	0.089	0.04	2.05395174996341e-28
Epithelial	ATi_AT2	UBE2Q2	1.44655985364414e-32	0.542595919628243	0.104	0.05	2.61566952735933e-28
Epithelial	ATi_AT2	UBXN2B	1.4781958433837e-32	0.525015232867703	0.162	0.09	2.67287372400641e-28
Epithelial	ATi_AT2	EEF1AKNMT	1.50276972337403e-32	0.560174010993387	0.133	0.069	2.71730821380492e-28
Epithelial	ATi_AT2	TOX	1.92611356097843e-32	0.744945920010956	0.089	0.04	3.4827985409612e-28
Epithelial	ATi_AT2	UTP23	2.00405078525846e-32	0.55288687589344	0.13	0.067	3.62372462990435e-28
Epithelial	ATi_AT2	JRKL	2.59103159197627e-32	0.558281945068792	0.111	0.054	4.68510332461149e-28
Epithelial	ATi_AT2	MALT1	2.61411599558804e-32	0.618572811735291	0.101	0.048	4.7268445432223e-28
Epithelial	ATi_AT2	CCNG1	2.92285350032699e-32	0.561647610007672	0.121	0.061	5.28510369929126e-28
Epithelial	ATi_AT2	PRELID3A	2.93497709062929e-32	0.758132482537111	0.103	0.049	5.30702557527588e-28
Epithelial	ATi_AT2	RECQL5	3.90608228488655e-32	0.558355787831888	0.149	0.081	7.06297798753186e-28
Epithelial	ATi_AT2	IGBP1	3.91360912721367e-32	0.507147757173866	0.148	0.08	7.07658802382775e-28
Epithelial	ATi_AT2	ZFYVE28	5.40710026327423e-32	0.669714693524154	0.087	0.039	9.77711869605247e-28
Epithelial	ATi_AT2	IRAK4	5.96041966108157e-32	0.522721648256647	0.124	0.063	1.07776308311677e-27
Epithelial	ATi_AT2	IRF4	6.08790389016221e-32	1.82762361310504	0.02	0.004	1.10081478141913e-27
Epithelial	ATi_AT2	NEXN	6.17441566347168e-32	0.558445616870325	0.102	0.049	1.11645784026895e-27
Epithelial	ATi_AT2	SLC36A4	1.19269051499052e-31	0.674942107925292	0.098	0.046	2.15662298920586e-27
Epithelial	ATi_AT2	ZNF700	1.56861176397718e-31	0.508836882021045	0.13	0.068	2.83636379162354e-27
Epithelial	ATi_AT2	GULP1	1.59144935781563e-31	0.567217513204865	0.132	0.069	2.87765872880222e-27
Epithelial	ATi_AT2	USP45	1.7639685155117e-31	0.604889332528843	0.127	0.066	3.18960786974825e-27
Epithelial	ATi_AT2	MIS18BP1	1.94901177684525e-31	0.663835631049298	0.109	0.054	3.52420309489157e-27
Epithelial	ATi_AT2	ZNF142	1.9510971207191e-31	0.520861099770359	0.146	0.079	3.52797381368428e-27
Epithelial	ATi_AT2	ZNF26	1.96755013719494e-31	0.628490820734723	0.115	0.058	3.55772415807588e-27
Epithelial	ATi_AT2	SFN	5.25055561923075e-31	0.521181570845633	0.135	0.072	9.49405467069305e-27
Epithelial	ATi_AT2	TRMO	5.45120582929086e-31	0.520741577509744	0.174	0.1	9.85687038052373e-27
Epithelial	ATi_AT2	TBRG4	5.72888005841424e-31	0.539959975166014	0.149	0.082	1.03589609216246e-26
Epithelial	ATi_AT2	COL17A1	2.06713937254408e-30	1.39640377747225	0.025	0.006	3.7378014134342e-26
Epithelial	ATi_AT2	BCL7A	2.47393349065167e-30	0.56800897156778	0.124	0.065	4.47336653779635e-26
Epithelial	ATi_AT2	PLEKHA4	3.17952757618445e-30	0.88175788514006	0.072	0.031	5.74922176325673e-26
Epithelial	ATi_AT2	DDX10	4.07793252353746e-30	0.660261870934117	0.103	0.051	7.37371758906043e-26
Epithelial	ATi_AT2	RCC1	5.02909488497468e-30	0.504498710247572	0.107	0.053	9.09360937101121e-26
Epithelial	ATi_AT2	MCC	6.04618036682532e-30	1.21548232604316	0.042	0.014	1.09327033392935e-25
Epithelial	ATi_AT2	COL27A1	6.09156080296902e-30	0.501477175338173	0.149	0.083	1.10147602439286e-25
Epithelial	ATi_AT2	LARP1	6.50053268382454e-30	0.528771516754783	0.129	0.068	1.17542631988915e-25
Epithelial	ATi_AT2	TEFM	6.65294871441985e-30	0.575725807269011	0.099	0.048	1.2029861865414e-25
Epithelial	ATi_AT2	ZSCAN29	7.57248803122581e-30	0.59378144198044	0.106	0.053	1.36925728580625e-25
Epithelial	ATi_AT2	DHX34	8.23894671048302e-30	0.687223026741152	0.11	0.055	1.48976634418954e-25
Epithelial	ATi_AT2	ANKRD49	1.09971124961282e-29	0.626092028627302	0.103	0.05	1.9884978815499e-25
Epithelial	ATi_AT2	ME2	1.6781899242187e-29	0.509518482141137	0.101	0.049	3.03450302097225e-25
Epithelial	ATi_AT2	TGFB1I1	1.70593624017517e-29	0.849518940454542	0.07	0.03	3.08467390948474e-25
Epithelial	ATi_AT2	NLN	1.86682738717429e-29	0.766350192272764	0.084	0.039	3.37559728148856e-25
Epithelial	ATi_AT2	CENPV	1.96931634011372e-29	1.2130768033713	0.046	0.016	3.56091780619363e-25
Epithelial	ATi_AT2	PEG10	2.25125359254199e-29	0.525660208650325	0.12	0.063	4.07071674603443e-25
Epithelial	ATi_AT2	LIAS	3.03869032998443e-29	0.700801554483587	0.101	0.05	5.49455985467785e-25
Epithelial	ATi_AT2	MTHFD2L	3.49200463003195e-29	0.822839678257972	0.079	0.036	6.31424277202377e-25
Epithelial	ATi_AT2	ZNF354B	3.64173039989429e-29	0.527870147588675	0.112	0.057	6.58497690908885e-25
Epithelial	ATi_AT2	DCUN1D4	4.55040431898787e-29	0.502551546895918	0.158	0.09	8.22804108959386e-25
Epithelial	ATi_AT2	SEC14L2	4.7364322575123e-29	0.613120994994374	0.11	0.056	8.56441680803374e-25
Epithelial	ATi_AT2	DENR	5.16380568803712e-29	0.553986821731118	0.118	0.062	9.33719344510872e-25
Epithelial	ATi_AT2	AHDC1	5.20106687249296e-29	0.547915153347055	0.125	0.067	9.40456911884177e-25
Epithelial	ATi_AT2	TTLL4	5.93997114476224e-29	0.5381407949464	0.143	0.08	1.07406558239591e-24
Epithelial	ATi_AT2	S1PR4	6.4277426347629e-29	0.896396404908638	0.068	0.029	1.16226442321783e-24
Epithelial	ATi_AT2	MYO1G	8.9969583242372e-29	0.731447301142144	0.063	0.026	1.62683000418857e-24
Epithelial	ATi_AT2	NSL1	9.93729495856504e-29	0.509289674242313	0.13	0.07	1.79686167440773e-24
Epithelial	ATi_AT2	ESF1	1.62169807113695e-28	0.576485442587896	0.12	0.063	2.93235445222984e-24
Epithelial	ATi_AT2	EVC2	2.01202636967933e-28	0.605012589480468	0.108	0.055	3.63814608165416e-24
Epithelial	ATi_AT2	PGM5	2.14404430486295e-28	1.88632132820249	0.02	0.005	3.87686091205319e-24
Epithelial	ATi_AT2	C19orf12	2.4986718072228e-28	0.502234168802049	0.137	0.075	4.51809836182026e-24
Epithelial	ATi_AT2	NHEJ1	3.7973392191012e-28	0.517799812405019	0.107	0.054	6.86634877597879e-24
Epithelial	ATi_AT2	TRMT61B	4.60346311234234e-28	0.530887419040192	0.104	0.052	8.32398199973742e-24
Epithelial	ATi_AT2	ZNF841	5.2132959397787e-28	0.552506647569594	0.119	0.062	9.42668171830784e-24
Epithelial	ATi_AT2	SHF	6.5621543891796e-28	1.16448686415202	0.032	0.009	1.18656875665145e-23
Epithelial	ATi_AT2	RTL6	8.1499214345228e-28	0.661052580385449	0.084	0.04	1.47366879379041e-23
Epithelial	ATi_AT2	CNNM1	8.72300328363549e-28	2.79503872016067	0.011	0.002	1.57729345374697e-23
Epithelial	ATi_AT2	ING4	8.95772943146057e-28	0.539054349292903	0.119	0.063	1.6197366357967e-23
Epithelial	ATi_AT2	DNAJC25	1.64053330190998e-27	0.584044532106936	0.11	0.057	2.96641231651362e-23
Epithelial	ATi_AT2	SHC3	1.83518469042816e-27	0.51254297197532	0.108	0.056	3.3183809572322e-23
Epithelial	ATi_AT2	ZNF334	1.92451267452584e-27	0.740097127208732	0.087	0.042	3.47990381807761e-23
Epithelial	ATi_AT2	HID1	1.92620667239379e-27	0.625321625932063	0.114	0.06	3.48296690502245e-23
Epithelial	ATi_AT2	GPR39	2.07403791063264e-27	0.630788431856162	0.112	0.059	3.75027535000594e-23
Epithelial	ATi_AT2	ZKSCAN7	2.34744619661401e-27	0.804979592978093	0.076	0.035	4.24465221271745e-23
Epithelial	ATi_AT2	SPTBN2	2.77347134629397e-27	0.72385037815901	0.08	0.037	5.01499088836875e-23
Epithelial	ATi_AT2	UGP2	3.47104984906628e-27	0.581326168187975	0.102	0.052	6.27635233708165e-23
Epithelial	ATi_AT2	STX1A	4.19984117761775e-27	0.696602238569374	0.061	0.025	7.59415281736841e-23
Epithelial	ATi_AT2	CDC42EP3	4.61851712454271e-27	0.621766778175353	0.107	0.056	8.35120266459812e-23
Epithelial	ATi_AT2	RBAK	6.76594166796752e-27	0.633426704315166	0.105	0.054	1.22341757240189e-22
Epithelial	ATi_AT2	VSIG10L	6.94277898419612e-27	1.55064676454457	0.028	0.008	1.25539329592234e-22
Epithelial	ATi_AT2	ZNF594	7.37057529153224e-27	0.802975738103477	0.071	0.032	1.33274742421486e-22
Epithelial	ATi_AT2	GTF3A	9.42275424917673e-27	0.689351984597147	0.082	0.039	1.70382242333614e-22
Epithelial	ATi_AT2	GPATCH4	1.19189323846014e-26	0.518568002845498	0.097	0.049	2.15518135378362e-22
Epithelial	ATi_AT2	SLX4IP	1.2626563024681e-26	0.645587881231198	0.091	0.045	2.28313512612282e-22
Epithelial	ATi_AT2	GMDS	1.4585075324637e-26	0.55209148817573	0.107	0.056	2.63727332020085e-22
Epithelial	ATi_AT2	PANK1	1.51721720632452e-26	0.889482133944224	0.046	0.017	2.74343215247599e-22
Epithelial	ATi_AT2	ZNF350	1.54965432572226e-26	0.667060528989922	0.066	0.029	2.80208495177098e-22
Epithelial	ATi_AT2	NFATC4	1.91825132865091e-26	0.52113095693681	0.122	0.066	3.46858205246657e-22
Epithelial	ATi_AT2	RPE	4.24962222934329e-26	0.647161172710002	0.086	0.042	7.68416691509854e-22
Epithelial	ATi_AT2	AP3M1	4.75420956820637e-26	0.530903336722367	0.117	0.063	8.59656174123076e-22
Epithelial	ATi_AT2	GEMIN7	7.12352631993358e-26	0.554229010384795	0.106	0.056	1.28807602917039e-21
Epithelial	ATi_AT2	ZFP3	8.58706343311406e-26	0.517812484985796	0.116	0.063	1.55271280997568e-21
Epithelial	ATi_AT2	YARS2	1.65811904246178e-25	0.51214816363457	0.122	0.067	2.99821085257939e-21
Epithelial	ATi_AT2	PLEKHA8	1.93301056824314e-25	0.615589427236637	0.081	0.039	3.49526970949725e-21
Epithelial	ATi_AT2	FAM228A	2.17735068845409e-25	1.08310418310642	0.048	0.019	3.93708551486269e-21
Epithelial	ATi_AT2	INPP1	2.30812483305769e-25	0.732542349874415	0.076	0.036	4.17355132313491e-21
Epithelial	ATi_AT2	TIMP1	2.46941903464884e-25	0.785729251322693	0.079	0.038	4.46520349845203e-21
Epithelial	ATi_AT2	OGFOD1	2.47453709820279e-25	0.677142318713504	0.097	0.05	4.47445798097029e-21
Epithelial	ATi_AT2	PMS2	3.16192346612282e-25	0.563261389992988	0.091	0.045	5.71739001144328e-21
Epithelial	ATi_AT2	C5orf22	3.49091654206563e-25	0.512124709167875	0.101	0.053	6.31227529136308e-21
Epithelial	ATi_AT2	SLC39A10	3.63895306917428e-25	0.875160736364096	0.059	0.025	6.57995493968093e-21
Epithelial	ATi_AT2	HAPLN3	4.29678061335494e-25	0.790454772967078	0.053	0.021	7.76943870506841e-21
Epithelial	ATi_AT2	KLF11	4.56105950552725e-25	0.6576673754293	0.092	0.047	8.24730779789438e-21
Epithelial	ATi_AT2	DGKQ	4.9673910158707e-25	0.557275319148395	0.092	0.046	8.98203643489739e-21
Epithelial	ATi_AT2	MCTP1	5.21212880867736e-25	0.708141265043059	0.089	0.044	9.4245713118504e-21
Epithelial	ATi_AT2	NOM1	5.5995255326032e-25	0.594013083277918	0.093	0.047	1.01250620680531e-20
Epithelial	ATi_AT2	WDR12	7.7234492578875e-25	0.646529009818641	0.078	0.037	1.39655409481122e-20
Epithelial	ATi_AT2	TMEM65	1.00656740411278e-24	0.734418421918308	0.069	0.032	1.82007518011672e-20
Epithelial	ATi_AT2	TRIM66	1.13200832614886e-24	0.521239242127775	0.094	0.048	2.04689745534238e-20
Epithelial	ATi_AT2	PAPLN	1.25532125787415e-24	0.580420518294022	0.108	0.058	2.26987189848804e-20
Epithelial	ATi_AT2	OPHN1	1.35753723657683e-24	0.507561615259113	0.099	0.051	2.45469883117823e-20
Epithelial	ATi_AT2	WDR44	1.62110126827738e-24	0.551470090668122	0.112	0.06	2.93127531329915e-20
Epithelial	ATi_AT2	TSPAN5	1.86034468796991e-24	0.952000054225041	0.033	0.011	3.36387526478719e-20
Epithelial	ATi_AT2	ZSCAN2	1.89562299146392e-24	0.715153103120555	0.059	0.025	3.42766549316506e-20
Epithelial	ATi_AT2	THAP2	2.57871894172073e-24	0.62573572287362	0.077	0.037	4.66283959041942e-20
Epithelial	ATi_AT2	BMP4	3.40725704731137e-24	0.954862234573426	0.046	0.018	6.16100219294842e-20
Epithelial	ATi_AT2	DDX43	3.50419328821916e-24	0.756862667795314	0.045	0.017	6.33628230375789e-20
Epithelial	ATi_AT2	PRELID2	3.52147972610544e-24	0.759505209906221	0.085	0.043	6.36753964074386e-20
Epithelial	ATi_AT2	PYROXD2	3.91329481812873e-24	0.61966235758752	0.096	0.05	7.07601969014038e-20
Epithelial	ATi_AT2	RIOX2	5.78207483530346e-24	0.516856742819299	0.1	0.053	1.04551477171957e-19
Epithelial	ATi_AT2	ZSWIM7	7.38715668209242e-24	0.566332409966072	0.105	0.056	1.33574567125595e-19
Epithelial	ATi_AT2	KCNG3	8.08178459021105e-24	0.866425754128939	0.044	0.017	1.46134828960196e-19
Epithelial	ATi_AT2	ANTXR2	1.02520064596337e-23	0.535917706381174	0.1	0.053	1.85376780803096e-19
Epithelial	ATi_AT2	ARRDC2	1.26770045443188e-23	0.508010473824711	0.123	0.069	2.29225596170372e-19
Epithelial	ATi_AT2	CDON	1.56014071835056e-23	0.579204910677252	0.086	0.043	2.82104644692149e-19
Epithelial	ATi_AT2	ZNF484	1.79340973606109e-23	0.692214727871096	0.077	0.037	3.24284348474566e-19
Epithelial	ATi_AT2	DHX37	1.9541281500161e-23	0.631644613988304	0.091	0.047	3.5334545208591e-19
Epithelial	ATi_AT2	SPATA7	2.18414065158317e-23	0.579140024120984	0.087	0.044	3.9493631261927e-19
Epithelial	ATi_AT2	ZNF251	2.37481503066422e-23	0.508772303626203	0.124	0.071	4.29414053844704e-19
Epithelial	ATi_AT2	ZC3H8	2.56151748206839e-23	0.592945562310237	0.081	0.04	4.63173591107607e-19
Epithelial	ATi_AT2	CNR1	2.71782811037379e-23	0.786950890286344	0.061	0.027	4.91437678917789e-19
Epithelial	ATi_AT2	NDUFAF6	3.46735314308372e-23	0.557696560507442	0.096	0.051	6.26966795332398e-19
Epithelial	ATi_AT2	TBC1D8B	4.11089887452526e-23	0.527867204034238	0.1	0.053	7.43332734491658e-19
Epithelial	ATi_AT2	DCAF17	4.39431961023384e-23	0.572299312329206	0.083	0.042	7.94580871922483e-19
Epithelial	ATi_AT2	NEPRO	6.03545225555348e-23	0.500545559714873	0.114	0.063	1.09133047684918e-18
Epithelial	ATi_AT2	PDE1A	7.11220302817853e-23	1.58795647948118	0.022	0.006	1.28602855155524e-18
Epithelial	ATi_AT2	KCTD7	9.87607992877622e-23	0.601049277068862	0.089	0.046	1.78579277272132e-18
Epithelial	ATi_AT2	C1orf131	1.07064327623021e-22	0.859782472800803	0.051	0.021	1.93593717207947e-18
Epithelial	ATi_AT2	TPBG	1.25967228893256e-22	0.577740169617644	0.08	0.04	2.27773943284786e-18
Epithelial	ATi_AT2	PSD3	1.30652624588902e-22	0.636052577673785	0.059	0.026	2.36246075781652e-18
Epithelial	ATi_AT2	ZNF300	1.48361447585818e-22	1.13056175129205	0.036	0.013	2.68267169524676e-18
Epithelial	ATi_AT2	FSTL4	1.61531377469308e-22	1.66652162869651	0.024	0.007	2.92081036740002e-18
Epithelial	ATi_AT2	PUS1	2.2133563296879e-22	0.50759439607306	0.113	0.063	4.00219091534166e-18
Epithelial	ATi_AT2	RPP38	2.74149719101305e-22	0.513125161692219	0.1	0.054	4.9571752207898e-18
Epithelial	ATi_AT2	ZNF70	3.12524558571855e-22	0.715558929774753	0.069	0.033	5.65106906809628e-18
Epithelial	ATi_AT2	ROBO3	4.80384319894723e-22	0.662850690200631	0.094	0.05	8.68630927233638e-18
Epithelial	ATi_AT2	CDH4	5.58969632717095e-22	1.71222702080694	0.017	0.004	1.01072888987905e-17
Epithelial	ATi_AT2	ZNF398	8.05319801045473e-22	0.524392392834885	0.107	0.059	1.45617926425042e-17
Epithelial	ATi_AT2	TCP1	9.24945710893612e-22	0.537853771606639	0.093	0.049	1.67248683443783e-17
Epithelial	ATi_AT2	TRAF3	1.0654670409895e-21	0.626738321745788	0.103	0.057	1.92657750351721e-17
Epithelial	ATi_AT2	CHM	1.24822962291915e-21	0.587758715104567	0.084	0.043	2.2570488041624e-17
Epithelial	ATi_AT2	ZNF529	1.70658726453928e-21	0.593367911725183	0.066	0.031	3.08585109173993e-17
Epithelial	ATi_AT2	TXNDC9	1.81386527751546e-21	0.666749095893657	0.067	0.032	3.27983119480345e-17
Epithelial	ATi_AT2	TMEM59L	2.05623914713427e-21	1.19047173577243	0.04	0.016	3.71809162584819e-17
Epithelial	ATi_AT2	ZNF470	2.07712136656658e-21	1.03979024872386	0.04	0.016	3.7558508550257e-17
Epithelial	ATi_AT2	ZNF557	2.24824345011133e-21	0.547914317185763	0.092	0.049	4.06527380649131e-17
Epithelial	ATi_AT2	TMEM126B	2.494677103363e-21	0.508703645522105	0.1	0.055	4.51087513830098e-17
Epithelial	ATi_AT2	PUS10	3.93668209697974e-21	0.566803695954117	0.085	0.044	7.11830856775877e-17
Epithelial	ATi_AT2	BTC	4.43708833877133e-21	0.633086712211165	0.064	0.031	8.02314313416633e-17
Epithelial	ATi_AT2	ZNF513	5.5188361009043e-21	0.524520466414151	0.119	0.07	9.97915943765516e-17
Epithelial	ATi_AT2	SLC16A9	5.83012039953683e-21	1.83585382219996	0.016	0.004	1.05420237064425e-16
Epithelial	ATi_AT2	MANEAL	7.90675392811376e-21	0.93960134476028	0.047	0.02	1.42969924528153e-16
Epithelial	ATi_AT2	SMAD1	1.01936207639646e-20	0.562677331303159	0.078	0.04	1.84321050654008e-16
Epithelial	ATi_AT2	ANXA2R	1.37997006015115e-20	0.697667431771841	0.054	0.024	2.49526186276531e-16
Epithelial	ATi_AT2	ZNF554	1.78677990754037e-20	0.501990833138201	0.093	0.05	3.2308554288145e-16
Epithelial	ATi_AT2	NUP62	2.19447694963573e-20	0.517273326838768	0.107	0.061	3.96805322033132e-16
Epithelial	ATi_AT2	BAG2	2.31515820436385e-20	0.813423211766153	0.053	0.024	4.18626906513071e-16
Epithelial	ATi_AT2	ZNF260	2.88379546976797e-20	0.537432604242721	0.066	0.032	5.21447896843445e-16
Epithelial	ATi_AT2	ALKBH8	2.93357994361774e-20	0.754424233395924	0.058	0.027	5.3044992540496e-16
Epithelial	ATi_AT2	GLT1D1	3.01798636109529e-20	2.00084857005208	0.013	0.003	5.4571229381325e-16
Epithelial	ATi_AT2	BLACAT1	3.20788554211623e-20	1.01232481971324	0.042	0.017	5.80049863725457e-16
Epithelial	ATi_AT2	DKK1	3.24276732399808e-20	1.98175235887029	0.026	0.008	5.86357187525332e-16
Epithelial	ATi_AT2	SFXN4	3.31950480590569e-20	0.645811678811873	0.072	0.036	6.00232859003866e-16
Epithelial	ATi_AT2	HS6ST2	3.64988846206101e-20	1.65738170147285	0.019	0.005	6.59972831709872e-16
Epithelial	ATi_AT2	POLB	3.95365122028077e-20	0.514928604372136	0.07	0.035	7.1489921365117e-16
Epithelial	ATi_AT2	C12orf4	4.01939199038e-20	0.526481854205292	0.074	0.038	7.26786459700512e-16
Epithelial	ATi_AT2	AMMECR1	5.35922314916905e-20	0.738721860068799	0.056	0.026	9.69054729832748e-16
Epithelial	ATi_AT2	ANKRD13B	5.95225588610267e-20	0.961856105753088	0.044	0.019	1.07628690932508e-15
Epithelial	ATi_AT2	CLDND2	6.25571456184845e-20	0.909749564752975	0.034	0.013	1.13115830707344e-15
Epithelial	ATi_AT2	PGBD2	6.48495746284496e-20	0.801934432857029	0.05	0.022	1.17261000843162e-15
Epithelial	ATi_AT2	NIP7	6.56862858531652e-20	0.566151721438134	0.068	0.034	1.18773942079693e-15
Epithelial	ATi_AT2	TOR4A	7.35918000844062e-20	0.742927446934114	0.072	0.036	1.33068692912623e-15
Epithelial	ATi_AT2	NOG	8.65108399490269e-20	1.62242157921324	0.018	0.005	1.5642890079583e-15
Epithelial	ATi_AT2	PLEKHG1	9.20925287526093e-20	0.666452621193187	0.072	0.037	1.66521710490468e-15
Epithelial	ATi_AT2	ZNF627	1.10014008288486e-19	0.566505081682849	0.077	0.04	1.9892732978724e-15
Epithelial	ATi_AT2	GNPDA2	1.22661544892162e-19	0.63300715585794	0.066	0.033	2.21796605474007e-15
Epithelial	ATi_AT2	AKR1B1	1.48096309891105e-19	0.556920756303017	0.055	0.025	2.67787747545096e-15
Epithelial	ATi_AT2	PRTFDC1	1.56564097573477e-19	1.25772322975188	0.029	0.01	2.83099201232362e-15
Epithelial	ATi_AT2	TRMT10A	1.75549069508928e-19	0.553012940454497	0.061	0.029	3.17427827486044e-15
Epithelial	ATi_AT2	ARNTL2	1.76308586715369e-19	1.13354160418915	0.038	0.015	3.18801186498731e-15
Epithelial	ATi_AT2	ERCC2	1.98907849864216e-19	0.541298499855718	0.081	0.043	3.59665174124476e-15
Epithelial	ATi_AT2	ERCC8	4.25745893594224e-19	0.527461541374495	0.073	0.037	7.69833724797076e-15
Epithelial	ATi_AT2	ZNF823	6.58628799071594e-19	0.629676154666097	0.069	0.035	1.19093259448126e-14
Epithelial	ATi_AT2	C2orf74	7.56975638788445e-19	0.788681806236248	0.054	0.025	1.36876335005727e-14
Epithelial	ATi_AT2	BRAP	8.06071823538984e-19	0.500243076248577	0.083	0.045	1.45753907132319e-14
Epithelial	ATi_AT2	OSTC	9.02143186746728e-19	0.510155729656164	0.07	0.036	1.63125531027543e-14
Epithelial	ATi_AT2	LRP3	9.88232464754839e-19	0.566316494585565	0.079	0.042	1.7869219427697e-14
Epithelial	ATi_AT2	GXYLT1	1.1777758262004e-18	0.665864881762919	0.062	0.03	2.12965424893556e-14
Epithelial	ATi_AT2	ASF1A	1.35840443048931e-18	0.515677358301884	0.082	0.044	2.45626689121078e-14
Epithelial	ATi_AT2	TFB1M	1.47524383674264e-18	0.507438424948274	0.087	0.048	2.66753590559804e-14
Epithelial	ATi_AT2	AC093323.1	2.02556647963835e-18	0.622699090382911	0.065	0.033	3.66262930848206e-14
Epithelial	ATi_AT2	POLR3F	2.07782912984901e-18	0.670740649419747	0.057	0.027	3.75713063259298e-14
Epithelial	ATi_AT2	RIN3	2.34103734844999e-18	0.525395609393564	0.082	0.045	4.23306373346728e-14
Epithelial	ATi_AT2	ZNF223	2.56905981166614e-18	0.81900079166879	0.051	0.024	4.64537395145472e-14
Epithelial	ATi_AT2	CSPG4	2.6706247893895e-18	2.11510860617674	0.014	0.003	4.82902374417409e-14
Epithelial	ATi_AT2	ZUP1	2.72017302071864e-18	0.680341336956074	0.055	0.026	4.91861685606345e-14
Epithelial	ATi_AT2	ZSCAN12	2.92820063124295e-18	0.779419458170048	0.051	0.024	5.29477238141351e-14
Epithelial	ATi_AT2	TDG	3.52926341503641e-18	0.573339019183448	0.066	0.033	6.38161410706883e-14
Epithelial	ATi_AT2	PDIK1L	3.80418991084975e-18	0.595027884399451	0.058	0.028	6.87873619679852e-14
Epithelial	ATi_AT2	SLC25A17	6.2928337206925e-18	0.530376005849788	0.076	0.041	1.13787019337562e-13
Epithelial	ATi_AT2	TCN2	6.99867614412977e-18	0.507071206298716	0.059	0.029	1.26550062038155e-13
Epithelial	ATi_AT2	TWNK	7.03838064463996e-18	0.844102984621462	0.033	0.013	1.2726799881638e-13
Epithelial	ATi_AT2	SLC5A6	1.10706880824298e-17	0.526476738452856	0.076	0.041	2.00180181906496e-13
Epithelial	ATi_AT2	PCDHAC1	1.23048496773297e-17	0.697213926700567	0.044	0.019	2.22496291865475e-13
Epithelial	ATi_AT2	DCLRE1C	1.29291797344497e-17	0.641755862382836	0.063	0.032	2.3378542795832e-13
Epithelial	ATi_AT2	ZKSCAN3	1.77571007919053e-17	0.555464348070807	0.059	0.029	3.21083896519231e-13
Epithelial	ATi_AT2	ZNF605	1.96007231441342e-17	0.537636523913383	0.063	0.032	3.54420275892235e-13
Epithelial	ATi_AT2	E2F3	2.26052435713559e-17	1.32815872891973	0.03	0.011	4.08748014257258e-13
Epithelial	ATi_AT2	TMTC4	2.40499224679174e-17	0.638425794337387	0.053	0.025	4.34870698064883e-13
Epithelial	ATi_AT2	CENPBD1	2.42206443819843e-17	0.773625067438088	0.035	0.014	4.37957691715041e-13
Epithelial	ATi_AT2	ADAMTS13	2.70681938656697e-17	0.759842370816456	0.057	0.028	4.8944708147904e-13
Epithelial	ATi_AT2	ELL3	3.79352955937033e-17	0.679318585734185	0.048	0.022	6.85946014925343e-13
Epithelial	ATi_AT2	SYT7	5.57829499173162e-17	0.765173738389816	0.034	0.014	1.00866730040491e-12
Epithelial	ATi_AT2	FAM210A	6.29581254690354e-17	0.55097718302806	0.066	0.034	1.1384088247311e-12
Epithelial	ATi_AT2	NKRF	6.77075154586532e-17	0.813520038348393	0.047	0.022	1.22428729452337e-12
Epithelial	ATi_AT2	GAR1	7.60042610877705e-17	0.532030163493814	0.073	0.039	1.37430904898907e-12
Epithelial	ATi_AT2	OXSM	7.69967082500351e-17	0.533817922365426	0.052	0.025	1.39225447857713e-12
Epithelial	ATi_AT2	CHST10	8.00755445262317e-17	0.511505499924999	0.065	0.034	1.44792599612332e-12
Epithelial	ATi_AT2	TRIM59	8.91812664964799e-17	1.09903762067899	0.03	0.012	1.61257566078935e-12
Epithelial	ATi_AT2	ZMAT3	1.06304811273268e-16	0.511074440824904	0.065	0.034	1.92220359744323e-12
Epithelial	ATi_AT2	INIP	1.09978984687714e-16	0.684603978252216	0.062	0.032	1.98864000112324e-12
Epithelial	ATi_AT2	MEF2C	1.2871364675849e-16	0.507616469515265	0.045	0.021	2.32740016068701e-12
Epithelial	ATi_AT2	ZBTB6	1.31760382652749e-16	0.529262776305451	0.057	0.028	2.38249123912701e-12
Epithelial	ATi_AT2	ZNF629	1.42019553546037e-16	0.631946079283916	0.075	0.041	2.56799756721944e-12
Epithelial	ATi_AT2	GCNA	1.48279195339251e-16	0.597030719827363	0.054	0.027	2.68118441012434e-12
Epithelial	ATi_AT2	ZSCAN32	1.74884782831398e-16	0.575125833036329	0.061	0.031	3.16226664315733e-12
Epithelial	ATi_AT2	NCEH1	1.97043691878391e-16	0.587818908889305	0.076	0.042	3.56294403654506e-12
Epithelial	ATi_AT2	EMB	3.35952407290341e-16	0.692277121177287	0.052	0.025	6.07469142862394e-12
Epithelial	ATi_AT2	MEST	3.89694641071459e-16	0.545028440365357	0.058	0.029	7.04645849985412e-12
Epithelial	ATi_AT2	ZSWIM1	4.3195014503256e-16	0.708377624301463	0.049	0.024	7.81052252247875e-12
Epithelial	ATi_AT2	PHLDA1	5.32425182605512e-16	0.794595551075362	0.051	0.025	9.62731215187287e-12
Epithelial	ATi_AT2	PUS7L	7.15730636966553e-16	0.506152085495193	0.066	0.035	1.29418413776292e-11
Epithelial	ATi_AT2	TRUB2	1.01851941954535e-15	0.525156297414411	0.064	0.034	1.84168681442191e-11
Epithelial	ATi_AT2	DOP1B	1.14335231902969e-15	0.624406842926234	0.061	0.032	2.06740966326948e-11
Epithelial	ATi_AT2	E2F5	1.15259404585542e-15	0.530671660957863	0.059	0.031	2.08412055371577e-11
Epithelial	ATi_AT2	CRLF1	1.25493342567316e-15	0.833949303132866	0.043	0.02	2.26917062030221e-11
Epithelial	ATi_AT2	TMEM99	1.71313996409956e-15	0.672273115323134	0.039	0.017	3.09769968308482e-11
Epithelial	ATi_AT2	PLK2	1.80278578413528e-15	0.525432457864337	0.057	0.029	3.25979725487341e-11
Epithelial	ATi_AT2	CEP85L	2.05516785063903e-15	0.598176232558814	0.053	0.026	3.7161545075255e-11
Epithelial	ATi_AT2	XKRX	2.3146076793747e-15	1.34036652162647	0.019	0.006	4.18527360584532e-11
Epithelial	ATi_AT2	PGM2L1	2.4697327650976e-15	0.716625674905441	0.042	0.02	4.46577078584949e-11
Epithelial	ATi_AT2	GEN1	2.60067175257262e-15	0.548123926656686	0.059	0.03	4.70253466300181e-11
Epithelial	ATi_AT2	APOBEC3F	2.64886106709979e-15	0.654346916951725	0.049	0.024	4.78967058152983e-11
Epithelial	ATi_AT2	PHLDA2	3.34852332843653e-15	0.561268721707088	0.052	0.026	6.05479988247893e-11
Epithelial	ATi_AT2	ZNF234	3.71999513478467e-15	0.531890327274188	0.06	0.031	6.72649520271764e-11
Epithelial	ATi_AT2	ZBED6CL	4.37744858351332e-15	0.530320586895749	0.065	0.035	7.91530252870878e-11
Epithelial	ATi_AT2	TTI2	7.15841918467597e-15	0.529606682230236	0.06	0.032	1.29438535697311e-10
Epithelial	ATi_AT2	CNTN3	7.62303827404753e-15	0.58631622287437	0.046	0.022	1.37839778071327e-10
Epithelial	ATi_AT2	PAFAH1B3	8.59897342929433e-15	0.65060657582131	0.054	0.028	1.554866375485e-10
Epithelial	ATi_AT2	ZNF480	8.77035903036656e-15	0.60127418976397	0.041	0.019	1.58585631987088e-10
Epithelial	ATi_AT2	TTC4	9.48601713345538e-15	0.596917708232845	0.052	0.026	1.7152616180714e-10
Epithelial	ATi_AT2	ZNF169	9.52985696627786e-15	0.766651349200797	0.041	0.019	1.72318873664236e-10
Epithelial	ATi_AT2	ARHGEF35	1.40535947133869e-14	0.560063900710095	0.046	0.022	2.54117099607462e-10
Epithelial	ATi_AT2	GTDC1	1.44048315734012e-14	0.844495386426978	0.042	0.02	2.60468164510241e-10
Epithelial	ATi_AT2	SGSM1	1.46542481226637e-14	0.692193873562621	0.043	0.02	2.64978114554005e-10
Epithelial	ATi_AT2	RWDD2B	1.70355354781176e-14	0.530254101661955	0.048	0.024	3.08036552515323e-10
Epithelial	ATi_AT2	SPATA1	1.85257517274465e-14	0.648702460307757	0.039	0.018	3.34982642735687e-10
Epithelial	ATi_AT2	IYD	1.97608651840859e-14	0.759624713607858	0.029	0.012	3.57315964258642e-10
Epithelial	ATi_AT2	ODF2L	2.50849892674279e-14	0.527909334726682	0.06	0.032	4.5358677593363e-10
Epithelial	ATi_AT2	ENPEP	2.53769270529076e-14	1.42584209951224	0.012	0.003	4.58865594970675e-10
Epithelial	ATi_AT2	MYL6B	3.46677134749975e-14	0.508838447831514	0.061	0.033	6.26861595054905e-10
Epithelial	ATi_AT2	FUNDC1	3.72973177701607e-14	0.577351425108545	0.035	0.016	6.74410099920047e-10
Epithelial	ATi_AT2	SYNCRIP	4.86839929486146e-14	0.763534377849739	0.032	0.014	8.80303960496848e-10
Epithelial	ATi_AT2	LYAR	4.90818701577764e-14	0.524101963409898	0.053	0.027	8.87498376192912e-10
Epithelial	ATi_AT2	SLC36A1	5.7366703792034e-14	0.630006193700094	0.052	0.027	1.03730473796756e-09
Epithelial	ATi_AT2	HOXD1	7.38283079441225e-14	0.662389779885929	0.033	0.015	1.33496346424562e-09
Epithelial	ATi_AT2	ZNF567	9.61294559283155e-14	0.544155285599264	0.054	0.028	1.7382128220958e-09
Epithelial	ATi_AT2	SLC23A3	9.68194861521379e-14	0.890305828967601	0.039	0.019	1.75068994860296e-09
Epithelial	ATi_AT2	NRK	1.0074798372336e-13	1.73236595505884	0.011	0.003	1.82172504168579e-09
Epithelial	ATi_AT2	ATP6V1C2	1.1351484847004e-13	1.05773823972946	0.024	0.009	2.05257549003527e-09
Epithelial	ATi_AT2	ZNF585B	1.52774650104511e-13	0.517502574145557	0.054	0.028	2.76247122318976e-09
Epithelial	ATi_AT2	THAP12	2.84910562510838e-13	0.511823682357801	0.061	0.033	5.15175279132097e-09
Epithelial	ATi_AT2	CD274	3.24236588732084e-13	0.777695146793394	0.034	0.015	5.86284599745354e-09
Epithelial	ATi_AT2	SFXN5	3.71167991802321e-13	0.619269734253228	0.052	0.027	6.71145962776957e-09
Epithelial	ATi_AT2	LRIT3	3.71432108761637e-13	1.15265195783029	0.022	0.008	6.71623539062791e-09
Epithelial	ATi_AT2	SRD5A1	4.1908659515826e-13	0.570043598774923	0.041	0.02	7.57792381365165e-09
Epithelial	ATi_AT2	C1orf112	4.67320145461474e-13	0.560921930048521	0.057	0.031	8.45008287023438e-09
Epithelial	ATi_AT2	BOP1	4.7286351778044e-13	0.823627717037005	0.045	0.023	8.55031812850592e-09
Epithelial	ATi_AT2	DDB2	5.67280151639893e-13	0.642054352540771	0.059	0.033	1.02575597019525e-08
Epithelial	ATi_AT2	MRM1	5.71156106198794e-13	0.780648029012288	0.035	0.016	1.03276447122866e-08
Epithelial	ATi_AT2	TGDS	6.50746778245659e-13	0.551254763025292	0.055	0.029	1.1766803244238e-08
Epithelial	ATi_AT2	MOCS3	6.98728157183659e-13	0.678202276882387	0.042	0.021	1.26344025381949e-08
Epithelial	ATi_AT2	ANO5	7.34831291810463e-13	0.786515209535021	0.03	0.013	1.32872194185168e-08
Epithelial	ATi_AT2	C1orf53	8.93053529112161e-13	0.819365997527609	0.025	0.01	1.61481939134061e-08
Epithelial	ATi_AT2	SLC39A14	9.79552106406521e-13	0.548299340468567	0.05	0.026	1.77122611880427e-08
Epithelial	ATi_AT2	MICALL1	9.95119112355308e-13	0.919667233842518	0.029	0.012	1.79937437896087e-08
Epithelial	ATi_AT2	ST6GALNAC3	1.23465381005153e-12	0.57032156500129	0.057	0.031	2.23250101933519e-08
Epithelial	ATi_AT2	RAMACL	1.24819977210253e-12	0.507438974271655	0.057	0.031	2.25699482791579e-08
Epithelial	ATi_AT2	ZNF35	1.31736949974257e-12	0.716269342375218	0.048	0.025	2.38206752943451e-08
Epithelial	ATi_AT2	ZNF200	1.36187267205287e-12	0.51409372629695	0.05	0.026	2.462538165606e-08
Epithelial	ATi_AT2	TLE4	1.68192040464466e-12	0.538255206226932	0.055	0.03	3.04124847567847e-08
Epithelial	ATi_AT2	ADA2	1.88115767425234e-12	0.564119973819654	0.044	0.023	3.40150930658307e-08
Epithelial	ATi_AT2	DOCK10	1.96901638998454e-12	0.870750189078533	0.019	0.007	3.56037543637004e-08
Epithelial	ATi_AT2	ANGPTL4	2.01311494556602e-12	1.70532478169724	0.023	0.009	3.64011444457248e-08
Epithelial	ATi_AT2	GEMIN6	2.26591304225971e-12	0.647341581041724	0.046	0.024	4.09722396301401e-08
Epithelial	ATi_AT2	EZH2	2.84184533258283e-12	0.527497415861145	0.043	0.022	5.13862473037628e-08
Epithelial	ATi_AT2	ZNF227	3.23092357293274e-12	0.54538500713923	0.051	0.027	5.84215600457698e-08
Epithelial	ATi_AT2	ZNF100	3.2727822355702e-12	0.941458677774521	0.022	0.009	5.91784483835804e-08
Epithelial	ATi_AT2	HSPB7	3.80917440960113e-12	1.24614785307237	0.012	0.003	6.88774916744077e-08
Epithelial	ATi_AT2	RGMA	3.91910442206731e-12	0.581023172980778	0.037	0.018	7.0865246159821e-08
Epithelial	ATi_AT2	ZNF92	4.04330756588678e-12	0.560229125402058	0.041	0.021	7.31110874063647e-08
Epithelial	ATi_AT2	ZNF620	5.38629244798535e-12	0.564729849336412	0.039	0.02	9.73949400444711e-08
Epithelial	ATi_AT2	ZNF284	5.70459255150987e-12	0.680061423397547	0.04	0.02	1.03150442516402e-07
Epithelial	ATi_AT2	GABRB3	6.29145256169647e-12	0.841307589277434	0.027	0.012	1.13762045220596e-07
Epithelial	ATi_AT2	TVP23C	8.95440448487446e-12	0.633957359995595	0.052	0.028	1.619135418955e-07
Epithelial	ATi_AT2	PCDHA13	9.21154090529961e-12	0.80318088409545	0.027	0.012	1.66563082649628e-07
Epithelial	ATi_AT2	SLC35F2	1.00024801040105e-11	0.649453418003307	0.037	0.018	1.80864845240718e-07
Epithelial	ATi_AT2	BCAR3	1.25611252896307e-11	0.528428467556274	0.047	0.025	2.27130267487102e-07
Epithelial	ATi_AT2	METTL1	1.28101630171818e-11	0.616559006218413	0.052	0.029	2.31633367676681e-07
Epithelial	ATi_AT2	ZNF891	1.84373768109718e-11	0.573790451708958	0.056	0.031	3.33384647495992e-07
Epithelial	ATi_AT2	PGM2	1.90975266815297e-11	0.563553959307448	0.046	0.024	3.45321477455419e-07
Epithelial	ATi_AT2	SAP30	2.00610864386267e-11	0.628609470361854	0.042	0.022	3.62744564983249e-07
Epithelial	ATi_AT2	NMNAT1	2.05800807714163e-11	0.501708314043868	0.047	0.025	3.7212902050875e-07
Epithelial	ATi_AT2	MATN2	2.35404651995512e-11	0.914763532966725	0.028	0.013	4.25658691738284e-07
Epithelial	ATi_AT2	PRIM2	3.34440570805602e-11	0.527290153201383	0.068	0.041	6.0473544013069e-07
Epithelial	ATi_AT2	ZNF30	3.37856498441224e-11	0.56469902764928	0.038	0.019	6.10912120481422e-07
Epithelial	ATi_AT2	TIGD7	4.77864382927063e-11	0.734835831047917	0.039	0.02	8.64074377208715e-07
Epithelial	ATi_AT2	LEMD1	6.09612426201274e-11	1.07041339026398	0.015	0.005	1.10230118905714e-06
Epithelial	ATi_AT2	PACC1	6.43498853557374e-11	1.01335116552642	0.028	0.012	1.16357462700244e-06
Epithelial	ATi_AT2	SWSAP1	6.81694679362887e-11	0.521027125910202	0.042	0.022	1.23264031922397e-06
Epithelial	ATi_AT2	CD80	7.74024308920574e-11	0.552697296560784	0.04	0.021	1.39959075539018e-06
Epithelial	ATi_AT2	SATB2	9.43207721930194e-11	1.09217629901856	0.016	0.006	1.70550820279418e-06
Epithelial	ATi_AT2	ZNF217	1.12698726696042e-10	0.639321493791246	0.04	0.021	2.03781837611783e-06
Epithelial	ATi_AT2	ZBTB49	1.25746399943108e-10	0.679992276395089	0.03	0.014	2.27374640377128e-06
Epithelial	ATi_AT2	TMED3	1.475971308302e-10	0.512962715003836	0.07	0.043	2.66885131967168e-06
Epithelial	ATi_AT2	SYP	1.95939676912217e-10	0.76809274645055	0.029	0.014	3.5429812379267e-06
Epithelial	ATi_AT2	PAG1	2.21981082238769e-10	0.855505983564552	0.03	0.015	4.01386192904141e-06
Epithelial	ATi_AT2	CSKMT	2.26921364522382e-10	0.789353747143779	0.029	0.014	4.10319211329371e-06
Epithelial	ATi_AT2	FHL3	2.39989544682075e-10	0.715140365531429	0.034	0.017	4.33949094694128e-06
Epithelial	ATi_AT2	SPOCD1	2.45479393997752e-10	2.10305842595302	0.01	0.003	4.43875840226734e-06
Epithelial	ATi_AT2	HABP2	2.55600729954651e-10	0.899654068230521	0.018	0.007	4.62177239904001e-06
Epithelial	ATi_AT2	PTCD2	2.6112489200911e-10	0.565308404135178	0.035	0.017	4.72166029730873e-06
Epithelial	ATi_AT2	HERC5	2.67970178320993e-10	0.992343505821085	0.017	0.006	4.84543676440019e-06
Epithelial	ATi_AT2	EXO5	3.1946970458026e-10	0.518696337252443	0.042	0.023	5.77665119822026e-06
Epithelial	ATi_AT2	NR0B2	3.62717953596893e-10	0.540657692134932	0.036	0.019	6.55866603693903e-06
Epithelial	ATi_AT2	SHLD3	3.69061972994388e-10	0.628800664417576	0.033	0.016	6.67337859568452e-06
Epithelial	ATi_AT2	GSDME	4.05740663559871e-10	0.610932552032273	0.022	0.01	7.33660267848959e-06
Epithelial	ATi_AT2	XRCC4	4.737218697426e-10	0.53092358268597	0.037	0.02	8.56583884868569e-06
Epithelial	ATi_AT2	POLR2D	4.75810378938316e-10	0.592912638035253	0.04	0.021	8.60360327196262e-06
Epithelial	ATi_AT2	KNOP1	4.87847593481132e-10	0.534220996929275	0.046	0.026	8.82126018532583e-06
Epithelial	ATi_AT2	SLFN12	5.27468069157529e-10	0.665499015770309	0.034	0.017	9.53767762650644e-06
Epithelial	ATi_AT2	DDX28	5.27877061208234e-10	0.568138688195489	0.031	0.015	9.54507302076728e-06
Epithelial	ATi_AT2	PPIP5K1	5.30755953078398e-10	0.645973624399541	0.043	0.023	9.59712914356359e-06
Epithelial	ATi_AT2	ADGRB1	6.07614333081992e-10	0.542769719693139	0.026	0.012	1.09868823707886e-05
Epithelial	ATi_AT2	C2orf42	6.51645113859614e-10	0.67614456494446	0.035	0.018	1.17830469488095e-05
Epithelial	ATi_AT2	ZNF48	8.06295435676547e-10	0.722077845933248	0.036	0.019	1.45794340679033e-05
Epithelial	ATi_AT2	ARSE	8.47266680234952e-10	0.915495716064984	0.014	0.005	1.53202761120084e-05
Epithelial	ATi_AT2	C11orf45	1.03307027974047e-09	0.90291905815179	0.015	0.005	1.86799767982671e-05
Epithelial	ATi_AT2	ZNF555	1.1987781653537e-09	0.679275874162489	0.024	0.011	2.16763067859257e-05
Epithelial	ATi_AT2	SLC47A1	1.51237860510202e-09	0.76384479280442	0.025	0.011	2.73468299374547e-05
Epithelial	ATi_AT2	ERCC4	1.742576699902e-09	0.541103531145518	0.033	0.017	3.15092718876279e-05
Epithelial	ATi_AT2	NUDT13	1.81647371485106e-09	0.528048726364636	0.042	0.023	3.28454777119368e-05
Epithelial	ATi_AT2	ZNF226	1.84539029881286e-09	0.54566324804275	0.036	0.019	3.33683473831342e-05
Epithelial	ATi_AT2	GOLGA7B	2.1147803689285e-09	0.619537160254325	0.031	0.016	3.82394586309651e-05
Epithelial	ATi_AT2	ZNF430	2.20173270082988e-09	0.647493235802024	0.028	0.013	3.98117306964058e-05
Epithelial	ATi_AT2	CLUL1	2.21261002620502e-09	0.732957950827312	0.024	0.011	4.00084144938391e-05
Epithelial	ATi_AT2	DLGAP1	2.30000084094233e-09	0.817836548813157	0.021	0.009	4.15886152059192e-05
Epithelial	ATi_AT2	ZSWIM3	2.49584114122089e-09	0.810008949705947	0.024	0.011	4.5129799515556e-05
Epithelial	ATi_AT2	ABTB2	2.81220642454435e-09	0.628770897203793	0.029	0.015	5.08503165686109e-05
Epithelial	ATi_AT2	TMEM81	2.92105073097069e-09	0.745420477258936	0.021	0.009	5.28184393174121e-05
Epithelial	ATi_AT2	GATB	3.30710919848613e-09	0.510635425654702	0.053	0.032	5.97991485270262e-05
Epithelial	ATi_AT2	BORA	3.56136691326006e-09	0.809711058166801	0.026	0.012	6.43966365255684e-05
Epithelial	ATi_AT2	AQP6	3.66187265845772e-09	1.36135942633178	0.013	0.005	6.62139814102326e-05
Epithelial	ATi_AT2	ZNF85	3.82655868575245e-09	0.743203952280397	0.027	0.013	6.91918341557759e-05
Epithelial	ATi_AT2	KIT	3.90138415123427e-09	0.908098705085387	0.011	0.003	7.0544828222618e-05
Epithelial	ATi_AT2	ZNF789	4.36668334210292e-09	0.554083552616759	0.031	0.016	7.89583681919049e-05
Epithelial	ATi_AT2	FER1L5	4.49967883284003e-09	1.0481547190386	0.017	0.007	8.13631926554134e-05
Epithelial	ATi_AT2	PARS2	4.56712821804419e-09	0.611653243529811	0.024	0.011	8.25828124386751e-05
Epithelial	ATi_AT2	CRYGS	4.76355566186593e-09	0.6622308433114	0.028	0.014	8.61346134778597e-05
Epithelial	ATi_AT2	ZKSCAN4	5.52096769951037e-09	0.542758165460129	0.031	0.016	9.98301379425466e-05
Epithelial	ATi_AT2	RTN2	6.16877966754288e-09	0.722323522326537	0.03	0.015	0.00011154387394851
Epithelial	ATi_AT2	TBX19	6.83618083614534e-09	0.924350241958102	0.02	0.009	0.00012361182187918
Epithelial	ATi_AT2	TEX30	7.07543861385834e-09	0.990580490859823	0.016	0.006	0.000127938081015787
Epithelial	ATi_AT2	RBBP4	7.99798407006341e-09	0.67480019724329	0.022	0.01	0.000144619547954887
Epithelial	ATi_AT2	MFSD4A	8.04391740952396e-09	0.790047342759233	0.016	0.006	0.000145450114599012
Epithelial	ATi_AT2	ZNF596	8.82511513444782e-09	0.713905670338524	0.037	0.02	0.000159575731861085
Epithelial	ATi_AT2	PCGF6	1.02323626569623e-08	0.504313469973841	0.03	0.015	0.000185021581563192
Epithelial	ATi_AT2	ZNF225	1.03618698890131e-08	0.534305074736445	0.027	0.013	0.000187363331333134
Epithelial	ATi_AT2	SMIM22	1.08799709539976e-08	0.59911330927935	0.025	0.012	0.000196731634790184
Epithelial	ATi_AT2	ZNF565	1.12184924451935e-08	0.50512139168234	0.031	0.016	0.000202852780393989
Epithelial	ATi_AT2	CD3EAP	1.23663070256311e-08	0.704413570267367	0.018	0.007	0.000223607563637461
Epithelial	ATi_AT2	DNAJC28	1.25157635412444e-08	0.636769310510959	0.023	0.011	0.000226310036352781
Epithelial	ATi_AT2	ZNF461	1.44268822017631e-08	0.748019758298093	0.018	0.008	0.00026086688397228
Epithelial	ATi_AT2	TRPV6	1.45936023981201e-08	0.800692878009383	0.022	0.01	0.000263881518562808
Epithelial	ATi_AT2	GEMIN2	1.63076900743595e-08	0.804252505749354	0.021	0.01	0.000294875651924568
Epithelial	ATi_AT2	GNPNAT1	1.94425079119083e-08	0.683070422525125	0.022	0.011	0.000351559428063125
Epithelial	ATi_AT2	MELTF	2.03831196972565e-08	0.954380131987718	0.018	0.008	0.000368567570365793
Epithelial	ATi_AT2	PGBD4	4.11118431173299e-08	0.644657648797279	0.024	0.011	0.000743384347247558
Epithelial	ATi_AT2	BMP5	5.52544971782484e-08	0.672788980074483	0.021	0.01	0.000999111817977087
Epithelial	ATi_AT2	ATP6V1FNB	5.53639049999076e-08	0.699002023186327	0.016	0.007	0.00100109013020833
Epithelial	ATi_AT2	UTP14A	5.91724300480805e-08	0.595544728747027	0.028	0.015	0.00106995588012939
Epithelial	ATi_AT2	RAMP1	5.96360747392864e-08	0.954061259820815	0.012	0.005	0.00107833950343578
Epithelial	ATi_AT2	SLC4A3	6.29756235012273e-08	0.675309000747795	0.022	0.01	0.00113872522414919
Epithelial	ATi_AT2	OGFRL1	1.09106755803758e-07	0.609316294117838	0.029	0.016	0.00197286835844356
Epithelial	ATi_AT2	SMG8	1.11065244444792e-07	0.537113007036378	0.026	0.013	0.00200828175005072
Epithelial	ATi_AT2	ZNF420	1.14574375955782e-07	0.771293154816375	0.021	0.01	0.00207173386603244
Epithelial	ATi_AT2	TMSB15B	1.22033892435346e-07	0.56020410818062	0.023	0.011	0.00220661684301593
Epithelial	ATi_AT2	MYO5A	1.39369475099683e-07	0.573202212019912	0.037	0.021	0.00252007884875246
Epithelial	ATi_AT2	FAM218A	1.50705459177041e-07	0.743208713704775	0.019	0.009	0.00272505611283925
Epithelial	ATi_AT2	ZNF239	1.55950981984931e-07	1.03746753467596	0.021	0.01	0.00281990565625152
Epithelial	ATi_AT2	WDR31	1.79717595857848e-07	0.536068097110694	0.031	0.017	0.0032496535683016
Epithelial	ATi_AT2	DCLK2	1.8215116222303e-07	0.796367391777889	0.017	0.008	0.00329365731531683
Epithelial	ATi_AT2	N4BP3	1.99434168644795e-07	0.681708147167166	0.02	0.009	0.00360616863743519
Epithelial	ATi_AT2	MEX3B	2.04672827419338e-07	0.776439839909446	0.017	0.007	0.00370089406539646
Epithelial	ATi_AT2	CCNA2	2.1843550294547e-07	0.639709040363227	0.017	0.008	0.00394975076425999
Epithelial	ATi_AT2	GATM	2.77119339144019e-07	0.596752006360731	0.023	0.011	0.00501087189040216
Epithelial	ATi_AT2	ZNF311	2.77408539713321e-07	0.77273293755701	0.016	0.007	0.00501610121509627
Epithelial	ATi_AT2	RTN4IP1	2.80591094173192e-07	0.729432277976208	0.027	0.014	0.00507364816483966
Epithelial	ATi_AT2	FKBPL	2.85367478610443e-07	0.75181829745565	0.021	0.01	0.00516001474823404
Epithelial	ATi_AT2	FIGNL1	3.53587722749429e-07	0.571959184756273	0.026	0.014	0.00639357320275518
Epithelial	ATi_AT2	ZNF215	3.85277069262203e-07	0.892608945610204	0.01	0.004	0.00696657996639916
Epithelial	ATi_AT2	ADRA1B	3.90062603898172e-07	0.62529968415513	0.02	0.01	0.00705311200368675
Epithelial	ATi_AT2	SLFN13	4.01379386881562e-07	0.522381973352215	0.032	0.018	0.0072577420735924
Epithelial	ATi_AT2	TPCN2	4.1898618133278e-07	0.74551582932498	0.024	0.013	0.00757610813085932
Epithelial	ATi_AT2	TRAF5	4.93379890137043e-07	0.586716355448736	0.023	0.012	0.00892129517345802
Epithelial	ATi_AT2	PRMT5	4.96142879037959e-07	0.52744442205408	0.033	0.019	0.00897125553876438
Epithelial	ATi_AT2	ZNF691	5.98979778488441e-07	0.508250890323035	0.034	0.02	0.010830752354628
Epithelial	ATi_AT2	FMNL3	6.80773045256338e-07	0.597354457893482	0.019	0.009	0.0123097382043251
Epithelial	ATi_AT2	KIF18A	7.65064408950847e-07	0.753679401798372	0.024	0.013	0.0138338946426492
Epithelial	ATi_AT2	RERG	8.02450924471993e-07	1.3353011505703	0.011	0.005	0.0145099176163026
Epithelial	ATi_AT2	COA7	8.64839273456701e-07	0.602336380381625	0.021	0.011	0.0156380237426441
Epithelial	ATi_AT2	PODXL2	8.78032990111524e-07	0.628692080275631	0.022	0.012	0.0158765925271966
Epithelial	ATi_AT2	POGLUT2	9.29442694949027e-07	0.536778539659616	0.018	0.009	0.0168061828100683
Epithelial	ATi_AT2	TCTE3	1.02818433149178e-06	0.540648270994751	0.025	0.013	0.0185916290820344
Epithelial	ATi_AT2	TRIM61	1.0339779115835e-06	0.745330197435842	0.011	0.005	0.0186963885972528
Epithelial	ATi_AT2	MMACHC	1.09940407522434e-06	0.714227483880552	0.022	0.011	0.0198794244882065
Epithelial	ATi_AT2	NETO2	1.19999891316573e-06	1.15696344706453	0.012	0.005	0.0216983803478627
Epithelial	ATi_AT2	PCDHA4	1.40657866984902e-06	0.849277446405357	0.013	0.006	0.0254337555082099
Epithelial	ATi_AT2	PRKACB	1.41356384611425e-06	0.525937469553056	0.038	0.023	0.0255600614654379
Epithelial	ATi_AT2	TGFB1	1.54644643734937e-06	0.507774599159789	0.02	0.01	0.0279628444801513
Epithelial	ATi_AT2	GPR161	1.8209234346573e-06	0.524176975600088	0.03	0.017	0.0329259375454732
Epithelial	ATi_AT2	LYPD1	2.03604081230384e-06	0.839909350146812	0.013	0.005	0.0368156899680781
Epithelial	ATi_AT2	CDH13	2.07373505908383e-06	0.826573576272168	0.011	0.004	0.0374972773383538
Epithelial	ATi_AT2	NBPF3	2.09983705829369e-06	0.507936833928988	0.022	0.012	0.0379692536880664
Epithelial	ATi_AT2	PCDHB13	2.22871504767343e-06	0.774971110070229	0.013	0.006	0.0402996254920309
Epithelial	ATi_AT2	SMC2	2.28697419901304e-06	0.511649315249156	0.03	0.017	0.0413530674665538
Epithelial	ATi_AT2	DCLK1	2.69005716519954e-06	0.662288892797323	0.028	0.016	0.0486416136611381
Epithelial	ATi_AT2	ETV4	2.69760920235303e-06	0.751626024087494	0.018	0.009	0.0487781695969475
Epithelial	ATi_AT2	PWWP3B	2.86107503970812e-06	1.35771399088663	0.011	0.004	0.0517339588680023
Epithelial	ATi_AT2	MFNG	3.38275416784641e-06	1.20463216777889	0.013	0.006	0.0611669608629988
Epithelial	ATi_AT2	TIMM8A	4.4901372840343e-06	0.667811806161225	0.026	0.014	0.0811906623699081
Epithelial	ATi_AT2	KRTDAP	4.99805580236593e-06	0.614897561620739	0.015	0.007	0.0903748450183808
Epithelial	ATi_AT2	PCP4	6.62299904835897e-06	0.73143756896763	0.022	0.012	0.119757068792427
Epithelial	ATi_AT2	HYLS1	6.98008729264886e-06	0.508724285466361	0.015	0.007	0.126213938425677
Epithelial	ATi_AT2	ZNF792	7.35908914011206e-06	0.520474718132423	0.018	0.009	0.133067049831506
Epithelial	ATi_AT2	METTL8	7.46853851716668e-06	0.552544327932757	0.021	0.011	0.135046113467408
Epithelial	ATi_AT2	JCAD	7.81327253668961e-06	0.600219829729065	0.021	0.011	0.141279594008422
Epithelial	ATi_AT2	SYCE1	8.12593363071086e-06	0.675248622908062	0.012	0.005	0.146933131910514
Epithelial	ATi_AT2	ZNF79	8.43974894738528e-06	0.595910484784167	0.015	0.007	0.152607540466621
Epithelial	ATi_AT2	ZNF570	9.19132709502466e-06	0.541870275012711	0.018	0.009	0.166197576532236
Epithelial	ATi_AT2	METTL18	9.54500112411473e-06	0.510115227648524	0.021	0.011	0.172592710326243
Epithelial	ATi_AT2	SYCP3	9.66161090368232e-06	0.56514380717595	0.02	0.01	0.174701248360384
Epithelial	ATi_AT2	LAMA1	1.22205299015307e-05	0.703780139823015	0.01	0.004	0.220971621679479
Epithelial	ATi_AT2	KDELR3	1.23138823519121e-05	0.620023718051808	0.02	0.011	0.222659620687275
Epithelial	ATi_AT2	ARHGAP6	1.23625768531482e-05	0.699337305564898	0.012	0.005	0.223540114658625
Epithelial	ATi_AT2	YDJC	1.49202397056497e-05	0.775631332635822	0.04	0.026	0.269787774357557
Epithelial	ATi_AT2	METTL7B	1.55519542640099e-05	0.741978648011223	0.016	0.008	0.281210437001828
Epithelial	ATi_AT2	NHS	2.40667465268144e-05	0.735370574759831	0.017	0.009	0.435174910697857
Epithelial	ATi_AT2	TMEM170B	2.64092591688391e-05	0.579129671864202	0.022	0.013	0.477532224290948
Epithelial	ATi_AT2	PEX12	2.64547585985173e-05	0.726217405732549	0.013	0.006	0.478354944978391
Epithelial	ATi_AT2	NUAK1	2.84686721624034e-05	0.651059038512606	0.018	0.01	0.514770530040579
Epithelial	ATi_AT2	OSR1	3.05007986824885e-05	0.889031332355557	0.01	0.004	0.551515441776758
Epithelial	ATi_AT2	OVGP1	3.06027542600835e-05	0.505644412945455	0.017	0.009	0.553359002530829
Epithelial	ATi_AT2	ITGA7	4.44776453229542e-05	0.565076779690315	0.021	0.012	0.804244782729658
Epithelial	ATi_AT2	KLHDC7A	4.44947457970228e-05	0.544167522927287	0.013	0.007	0.804553993501766
Epithelial	ATi_AT2	HIKESHI	5.66364518338534e-05	0.702201220687701	0.015	0.008	1
Epithelial	ATi_AT2	PRMT6	6.87360205854918e-05	0.501125128625661	0.03	0.019	1
Epithelial	ATi_AT2	FERMT1	6.89847427762248e-05	0.630179875005565	0.011	0.005	1
Epithelial	ATi_AT2	KCNK6	8.12342427696203e-05	0.664157087752903	0.017	0.009	1
Epithelial	ATi_AT2	DIRAS3	8.17065012323511e-05	0.500896039169053	0.015	0.008	1
Epithelial	ATi_AT2	TIGD6	8.56753530796201e-05	0.518717055891193	0.012	0.006	1
Epithelial	ATi_AT2	CARD10	8.93956783639632e-05	0.508575844863249	0.022	0.013	1
Epithelial	ATi_AT2	ZFP2	9.27085721382334e-05	0.747283319921197	0.013	0.007	1
Epithelial	ATi_AT2	ENO3	9.98856376628519e-05	0.524696391082276	0.018	0.01	1
Epithelial	ATi_AT2	HARBI1	0.000107366019527174	0.751177166486196	0.011	0.005	1
Epithelial	ATi_AT2	KCNH8	0.00011121918829925	0.551005322457311	0.012	0.006	1
Epithelial	ATi_AT2	MAP10	0.000116022831959636	0.59197526694019	0.012	0.006	1
Epithelial	ATi_AT2	MAPK8IP2	0.00012181918936878	0.552292688839016	0.011	0.006	1
Epithelial	ATi_AT2	MAD2L1	0.000144747954168595	0.754240840242431	0.011	0.005	1
Epithelial	ATi_AT2	NANOS3	0.000146235928781488	0.840015609580124	0.011	0.005	1
Epithelial	ATi_AT2	ZC3HAV1L	0.000165521741499101	0.693379653167308	0.013	0.007	1
Epithelial	ATi_AT2	MPZ	0.0001740759264973	0.577157208259587	0.013	0.007	1
Epithelial	ATi_AT2	IL1RL2	0.000204447172709398	0.578126183159569	0.014	0.008	1
Epithelial	ATi_AT2	COQ3	0.000243094540385117	0.575427840492921	0.013	0.007	1
Epithelial	ATi_AT2	ZFP37	0.000255535203492251	0.795639771718345	0.011	0.006	1
Epithelial	ATi_AT2	SERPINI1	0.000381989698853704	0.530708805499696	0.013	0.007	1
Epithelial	ATi_AT2	CACNA1F	0.000483360047508053	0.571054360776928	0.01	0.005	1
Epithelial	ATi_AT2	SHMT2	0.000519923323664163	0.566152027730572	0.016	0.009	1
Epithelial	ATi_AT2	MND1	0.000779672689146155	0.775819375602582	0.01	0.005	1
Epithelial	ATi_AT2	TSPAN10	0.000883177306503222	0.814218404381077	0.01	0.005	1
Epithelial	ATi_AT2	CEMIP	0.000947196440731821	1.08049878832661	0.014	0.008	1
Epithelial	ATi_AT2	FGFBP3	0.00106767458117231	0.634165992612302	0.01	0.005	1
Epithelial	ATi_AT2	MYLK4	0.00107453447318498	1.05142829266985	0.011	0.006	1
Epithelial	ATi_AT2	SNX9	0.00113169419833554	0.503670334317743	0.015	0.008	1
Epithelial	ATi_AT2	YY2	0.00171451493786467	0.594029159612839	0.013	0.008	1
Epithelial	ATi_AT2	MYH3	0.00322003697630091	0.519285721696735	0.014	0.008	1
Epithelial	ATi_AT2	GPR153	0.00397193905690156	0.60387599546785	0.011	0.007	1
Epithelial	ATi_AT2	SLC7A10	0.00635580787086811	0.673675810825831	0.014	0.009	1
Epithelial	ATi_AT2	ZNF112	0.00646041195056536	0.555216717719061	0.018	0.012	1
Epithelial	ATi_AT2	WDCP	0.00748464480374291	0.529853410544088	0.018	0.012	1
Epithelial	ATi_AT2	STYK1	0.0126740811206728	0.659454307870829	0.011	0.007	1
Epithelial	ATi_AT2	DNLZ	0.0128391338248498	0.537540202915766	0.011	0.007	1
Epithelial	ATi_AT2	ALPP	0.0212094776801033	0.879917096343286	0.025	0.019	1
Epithelial	ATi_AT2	FBLIM1	0.0734833740131838	0.543460470581581	0.013	0.009	1
Epithelial	ATi_AT2	AP1M2	0.208214573082494	0.572972589700685	0.01	0.008	1
Epithelial	Aberrant_Basaloid	CTSE	0	2.23890779139666	0.755	0.232	0
Epithelial	Aberrant_Basaloid	ABCC3	0	2.24547284220163	0.626	0.134	0
Epithelial	Aberrant_Basaloid	GDF15	0	2.95573973094673	0.536	0.094	0
Epithelial	Aberrant_Basaloid	SOX4	0	2.25545951960185	0.594	0.157	0
Epithelial	Aberrant_Basaloid	TRAM1	0	1.76788047735434	0.705	0.272	0
Epithelial	Aberrant_Basaloid	IL32	0	1.70092333615391	0.574	0.168	0
Epithelial	Aberrant_Basaloid	TMSB10	0	1.61993484193703	0.692	0.289	0
Epithelial	Aberrant_Basaloid	MMP7	0	3.98200040867679	0.434	0.044	0
Epithelial	Aberrant_Basaloid	CD24	0	2.11187584682973	0.481	0.108	0
Epithelial	Aberrant_Basaloid	TPM1	0	2.02836942782935	0.524	0.175	0
Epithelial	Aberrant_Basaloid	KRT7	0	1.14185325816951	0.934	0.591	0
Epithelial	Aberrant_Basaloid	PTGS2	0	1.41777038258557	0.462	0.128	0
Epithelial	Aberrant_Basaloid	COL5A1	0	2.99182266677188	0.314	0.042	0
Epithelial	Aberrant_Basaloid	MXRA8	0	2.1403738175945	0.29	0.056	0
Epithelial	Aberrant_Basaloid	MDK	0	2.85856611885146	0.26	0.03	0
Epithelial	Aberrant_Basaloid	CRLF1	0	3.9494794422359	0.239	0.015	0
Epithelial	Aberrant_Basaloid	CDH2	0	6.40501157374665	0.21	0.003	0
Epithelial	Aberrant_Basaloid	BAAT	0	4.80262474588166	0.205	0.006	0
Epithelial	Aberrant_Basaloid	PCP4	0	4.85655213889424	0.203	0.007	0
Epithelial	Aberrant_Basaloid	TMSB4X	0	1.31895076070744	0.969	0.773	0
Epithelial	Aberrant_Basaloid	RASGRP1	0	2.5196160016779	0.203	0.031	0
Epithelial	Aberrant_Basaloid	TMEM59L	0	3.44009083749617	0.164	0.013	0
Epithelial	Aberrant_Basaloid	MARCKSL1	0	3.12550811157378	0.164	0.014	0
Epithelial	Aberrant_Basaloid	PKHD1	0	2.90476604296478	0.164	0.018	0
Epithelial	Aberrant_Basaloid	LRRN1	0	2.68861720435777	0.143	0.015	0
Epithelial	Aberrant_Basaloid	WNT10A	0	3.53878512822457	0.132	0.008	0
Epithelial	Aberrant_Basaloid	DPYSL3	0	3.09684491509613	0.136	0.014	0
Epithelial	Aberrant_Basaloid	CMTM3	0	3.03386829038323	0.111	0.01	0
Epithelial	Aberrant_Basaloid	MEX3A	0	4.1977777663758	0.084	0.003	0
Epithelial	Aberrant_Basaloid	FNDC1	0	4.67153539118669	0.068	0.003	0
Epithelial	Aberrant_Basaloid	PRSS1	0	9.35551512695399	0.027	0	0
Epithelial	Aberrant_Basaloid	SLC16A12	3.28254546454889e-306	2.63421107311527	0.17	0.023	5.9354987089973e-302
Epithelial	Aberrant_Basaloid	TRPV6	9.8219151010135e-305	3.19389656246341	0.1	0.008	1.77599868856526e-300
Epithelial	Aberrant_Basaloid	KRT17	3.06916254212272e-298	1.75651278556296	0.152	0.019	5.54965970866629e-294
Epithelial	Aberrant_Basaloid	ARNTL2	3.17556196855258e-297	2.71778706792091	0.125	0.013	5.74205115153677e-293
Epithelial	Aberrant_Basaloid	IFNAR2	1.25593288689835e-290	1.61027532671911	0.399	0.11	2.2709778460896e-286
Epithelial	Aberrant_Basaloid	PHLDB1	3.10289284541392e-290	1.67654042492384	0.41	0.116	5.61065084307744e-286
Epithelial	Aberrant_Basaloid	KRT80	3.9287945479365e-290	2.12388823585336	0.208	0.035	7.10404630157877e-286
Epithelial	Aberrant_Basaloid	DCLK1	1.51543737629594e-289	2.74676179477908	0.126	0.014	2.74021386381831e-285
Epithelial	Aberrant_Basaloid	ADAM8	1.57786690016362e-285	2.78109963344682	0.154	0.021	2.85309892887585e-281
Epithelial	Aberrant_Basaloid	BACE2	1.8852595139847e-281	1.82347931875636	0.267	0.056	3.40892625318713e-277
Epithelial	Aberrant_Basaloid	TESC	1.64318015515413e-279	2.99420532417026	0.102	0.009	2.9711983565497e-275
Epithelial	Aberrant_Basaloid	TEAD2	5.42980791216638e-279	1.68673209118662	0.364	0.097	9.81817866677924e-275
Epithelial	Aberrant_Basaloid	ITGA2	9.16230705022637e-278	2.11893188227304	0.278	0.062	1.65672836082193e-273
Epithelial	Aberrant_Basaloid	CDH3	5.85318511628169e-273	1.93205935134472	0.21	0.037	1.05837293272605e-268
Epithelial	Aberrant_Basaloid	CLIC6	1.2199211204427e-270	1.63579606014069	0.384	0.108	2.20586136998449e-266
Epithelial	Aberrant_Basaloid	MACC1	7.35303182315834e-268	1.59040036577873	0.378	0.106	1.32957521426349e-263
Epithelial	Aberrant_Basaloid	PAPLN	1.98967502559204e-265	1.91599642433349	0.255	0.055	3.59773038127553e-261
Epithelial	Aberrant_Basaloid	TMEM98	1.65440028948033e-260	1.50070121290716	0.336	0.088	2.99148660343833e-256
Epithelial	Aberrant_Basaloid	PRSS23	1.38749514817438e-258	1.98661319108043	0.221	0.043	2.50886872692891e-254
Epithelial	Aberrant_Basaloid	ITGB6	7.46122323686983e-258	1.26401766068279	0.795	0.423	1.3491383856908e-253
Epithelial	Aberrant_Basaloid	DOCK3	3.7751594165734e-257	3.58450478203008	0.058	0.003	6.82624325704802e-253
Epithelial	Aberrant_Basaloid	MYO3B	2.12651158412033e-254	4.80327138291531	0.038	0.001	3.84515824640638e-250
Epithelial	Aberrant_Basaloid	AMIGO2	1.27249308033405e-253	2.00781715276935	0.189	0.033	2.30092198786003e-249
Epithelial	Aberrant_Basaloid	PDLIM4	1.18722909732863e-252	2.47894180504923	0.145	0.02	2.14674765378963e-248
Epithelial	Aberrant_Basaloid	OCIAD2	3.39340357062915e-248	1.5610472723137	0.318	0.082	6.13595233641162e-244
Epithelial	Aberrant_Basaloid	ITGB8	9.53731487930295e-246	2.60871072042284	0.128	0.016	1.72453727647556e-241
Epithelial	Aberrant_Basaloid	UBD	2.67447036840483e-244	3.74960846537721	0.055	0.003	4.83597732014961e-240
Epithelial	Aberrant_Basaloid	ITGAV	7.67291464462396e-242	1.87345881086357	0.359	0.106	1.3874164260409e-237
Epithelial	Aberrant_Basaloid	INAVA	2.11728095855162e-236	1.43198370662393	0.324	0.087	3.82846742925304e-232
Epithelial	Aberrant_Basaloid	SLC47A1	1.59695695299727e-232	2.79228532465737	0.095	0.01	2.88761756240967e-228
Epithelial	Aberrant_Basaloid	NYAP2	8.96642092876979e-231	1.80803526179258	0.278	0.069	1.62130823234015e-226
Epithelial	Aberrant_Basaloid	NRK	1.24492358836534e-229	3.95700947527524	0.046	0.002	2.2510708324822e-225
Epithelial	Aberrant_Basaloid	MISP	1.43468652709343e-229	1.2979916681739	0.411	0.132	2.59420017829034e-225
Epithelial	Aberrant_Basaloid	BICC1	1.02639179319755e-222	2.96203354257782	0.086	0.008	1.85592164045981e-218
Epithelial	Aberrant_Basaloid	AFAP1	1.16003394511467e-220	1.6125645741993	0.257	0.062	2.09757337955635e-216
Epithelial	Aberrant_Basaloid	CREB5	3.6778779766678e-220	3.43415340099712	0.07	0.005	6.65033895741071e-216
Epithelial	Aberrant_Basaloid	COL6A1	1.08916514157155e-219	1.83587636510271	0.295	0.08	1.96942840898967e-215
Epithelial	Aberrant_Basaloid	ITGB3	3.70176477391717e-216	2.44301999144606	0.126	0.018	6.69353106419703e-212
Epithelial	Aberrant_Basaloid	VWA2	4.86907286111446e-208	1.54389242066838	0.319	0.093	8.80425754746717e-204
Epithelial	Aberrant_Basaloid	EPHB2	1.43825507033814e-205	2.32342215247546	0.085	0.009	2.60065281818543e-201
Epithelial	Aberrant_Basaloid	ADGRG1	3.16974621291013e-205	1.5232103866506	0.286	0.079	5.7315351021841e-201
Epithelial	Aberrant_Basaloid	TTC39C	1.44478795347635e-203	1.88668574188099	0.179	0.035	2.61246557747593e-199
Epithelial	Aberrant_Basaloid	SEMA3C	1.31365286044483e-202	2.39033953853835	0.126	0.019	2.37534710225633e-198
Epithelial	Aberrant_Basaloid	SPTBN2	2.92224296948519e-201	2.02434294573327	0.176	0.035	5.28399973742313e-197
Epithelial	Aberrant_Basaloid	VANGL2	1.90390379031285e-198	2.34758154370102	0.115	0.016	3.4426388336437e-194
Epithelial	Aberrant_Basaloid	LAMC2	5.25770848746734e-197	1.34994758596171	0.354	0.112	9.50698848703845e-193
Epithelial	Aberrant_Basaloid	PON2	5.84019845404704e-196	0.986986206980871	0.744	0.399	1.05602468446079e-191
Epithelial	Aberrant_Basaloid	SH3RF2	5.91000511047412e-196	1.19883627261784	0.401	0.137	1.06864712407593e-191
Epithelial	Aberrant_Basaloid	ECE1	6.66172430459545e-196	1.35776845871642	0.323	0.098	1.20457298875695e-191
Epithelial	Aberrant_Basaloid	SYTL2	1.42119714632975e-195	1.84693559943955	0.207	0.047	2.56980867999346e-191
Epithelial	Aberrant_Basaloid	NOTCH3	1.06672580921543e-194	1.68535123559266	0.227	0.055	1.92885360822333e-190
Epithelial	Aberrant_Basaloid	FGD6	2.3137005519288e-192	1.41563900510555	0.297	0.086	4.18363333799765e-188
Epithelial	Aberrant_Basaloid	CX3CL1	1.03572174684329e-191	2.32190605806964	0.132	0.022	1.87279206264203e-187
Epithelial	Aberrant_Basaloid	BNIP5	4.00146556485475e-191	5.33367924749299	0.021	0	7.23545003437036e-187
Epithelial	Aberrant_Basaloid	PPP1R3B	2.5053738406328e-190	1.65185104667378	0.209	0.048	4.53021697863223e-186
Epithelial	Aberrant_Basaloid	STK32A	7.44335213500714e-190	1.56379400567531	0.286	0.082	1.34590693305199e-185
Epithelial	Aberrant_Basaloid	MMP24	9.59219439528859e-189	1.57098441497498	0.209	0.049	1.73446059055608e-184
Epithelial	Aberrant_Basaloid	MYO1B	6.39532338186212e-188	1.01077892232498	0.723	0.381	1.15640237390831e-183
Epithelial	Aberrant_Basaloid	NREP	1.0418047877332e-187	1.37246928227771	0.296	0.086	1.88379141717918e-183
Epithelial	Aberrant_Basaloid	IL10RB	2.18363150152535e-187	1.3031930449172	0.355	0.117	3.94844248105813e-183
Epithelial	Aberrant_Basaloid	S100A16	3.07754359744547e-187	1.2797486056247	0.397	0.142	5.5648143329009e-183
Epithelial	Aberrant_Basaloid	PPARG	2.11467211563432e-186	2.86735459304438	0.098	0.013	3.82375011948999e-182
Epithelial	Aberrant_Basaloid	ARL4C	8.10983866667307e-186	1.48229535798239	0.261	0.072	1.46642102770782e-181
Epithelial	Aberrant_Basaloid	SLC12A7	7.92207175459206e-184	1.15032644440946	0.506	0.208	1.43246901466534e-179
Epithelial	Aberrant_Basaloid	SLFN5	1.35067947928285e-183	1.34851710186183	0.323	0.102	2.44229863443924e-179
Epithelial	Aberrant_Basaloid	THBS1	1.41210776328794e-183	1.94551929517606	0.236	0.063	2.55337325757726e-179
Epithelial	Aberrant_Basaloid	NRG1	2.60528851374176e-182	1.38114321937829	0.256	0.069	4.71088269054786e-178
Epithelial	Aberrant_Basaloid	CXCL16	1.10416238795057e-181	1.12079856314882	0.417	0.153	1.99654642989223e-177
Epithelial	Aberrant_Basaloid	C1R	1.40471217010051e-181	1.1317661921678	0.497	0.205	2.54000054597574e-177
Epithelial	Aberrant_Basaloid	PAWR	2.4667347182759e-179	1.05529493323969	0.542	0.233	4.46034971758648e-175
Epithelial	Aberrant_Basaloid	NEXN	3.25672010213927e-179	1.45434183330303	0.2	0.047	5.88880128868823e-175
Epithelial	Aberrant_Basaloid	CLDN1	4.47366335851493e-178	1.56921836898271	0.171	0.036	8.0892780848667e-174
Epithelial	Aberrant_Basaloid	GLS	7.39293856912666e-178	0.916085563834106	0.677	0.33	1.33679115206948e-173
Epithelial	Aberrant_Basaloid	EFNB1	3.44574155622927e-177	2.34823430127864	0.112	0.017	6.23058988197376e-173
Epithelial	Aberrant_Basaloid	ACTB	1.22969495505742e-176	1.06309635629298	0.813	0.536	2.22353441773483e-172
Epithelial	Aberrant_Basaloid	ACTG1	2.18245998696434e-176	1.0893928041143	0.542	0.242	3.94632414842893e-172
Epithelial	Aberrant_Basaloid	NEDD9	3.51260011372632e-175	0.830839037878168	0.718	0.362	6.35148352563994e-171
Epithelial	Aberrant_Basaloid	ANKLE2	3.98275058956241e-175	1.25701517651813	0.494	0.211	7.20160961604674e-171
Epithelial	Aberrant_Basaloid	MICALL2	8.8911031138323e-175	1.23194213748906	0.418	0.159	1.60768926504316e-170
Epithelial	Aberrant_Basaloid	CCDC68	4.3383219760354e-173	1.34519868555227	0.291	0.088	7.84455379706722e-169
Epithelial	Aberrant_Basaloid	TNFRSF21	7.5236367610886e-173	1.69342563247486	0.205	0.05	1.36042399914004e-168
Epithelial	Aberrant_Basaloid	C1S	1.31450465735711e-172	1.2487106313881	0.357	0.124	2.37688732143313e-168
Epithelial	Aberrant_Basaloid	ANKRD50	4.95604534895722e-171	1.06715148699487	0.393	0.142	8.96152119998445e-167
Epithelial	Aberrant_Basaloid	STEAP3	1.93056856896572e-170	1.40593218919974	0.299	0.094	3.49085408640381e-166
Epithelial	Aberrant_Basaloid	ARHGAP23	8.6237381133958e-170	0.998793247459687	0.366	0.126	1.55934432566423e-165
Epithelial	Aberrant_Basaloid	SPOCD1	6.87215074709441e-169	4.41371634904902	0.039	0.002	1.24262229808961e-164
Epithelial	Aberrant_Basaloid	LPP	2.46991376122321e-168	1.00773696477212	0.507	0.215	4.46609806304381e-164
Epithelial	Aberrant_Basaloid	STK39	6.72778104046784e-168	1.17361116314609	0.404	0.152	1.2165173677374e-163
Epithelial	Aberrant_Basaloid	SPINK1	3.75436363483227e-167	4.34979716398309	0.03	0.001	6.78864032450371e-163
Epithelial	Aberrant_Basaloid	SYT16	1.10543014414235e-166	4.22081301913139	0.029	0.001	1.99883878663819e-162
Epithelial	Aberrant_Basaloid	TRIO	1.04671055478546e-165	1.04400938500154	0.45	0.18	1.89266202516307e-161
Epithelial	Aberrant_Basaloid	TM4SF1	2.14756122344459e-165	0.89789068345195	0.481	0.199	3.88322020423251e-161
Epithelial	Aberrant_Basaloid	LACTB2	3.84012855644001e-164	1.2982274551863	0.31	0.101	6.94372045575483e-160
Epithelial	Aberrant_Basaloid	TRIM22	1.89454744830744e-163	0.907163626729647	0.588	0.269	3.42572069602952e-159
Epithelial	Aberrant_Basaloid	CAPN13	9.35542703627463e-163	0.657009486137228	0.447	0.173	1.69164831669918e-158
Epithelial	Aberrant_Basaloid	PGM2L1	1.55852029286701e-162	2.0022609822023	0.111	0.018	2.81811639356213e-158
Epithelial	Aberrant_Basaloid	FLNA	1.72755453794104e-162	0.88402382828592	0.63	0.306	3.12376411550498e-158
Epithelial	Aberrant_Basaloid	PDLIM7	1.12182212651258e-161	2.14160788345449	0.117	0.02	2.02847876916005e-157
Epithelial	Aberrant_Basaloid	CLDN6	7.40520702017932e-159	3.7893775064705	0.03	0.001	1.33900953338882e-154
Epithelial	Aberrant_Basaloid	NLN	8.84161919399998e-158	1.60068930520354	0.166	0.037	1.59874158265908e-153
Epithelial	Aberrant_Basaloid	BMP4	1.26054478625935e-156	2.08685425439814	0.104	0.017	2.27931708251416e-152
Epithelial	Aberrant_Basaloid	KCNT2	6.85923541964971e-156	1.23227480484719	0.268	0.082	1.24028694858106e-151
Epithelial	Aberrant_Basaloid	FRAS1	1.12879461756e-155	1.19776710668239	0.246	0.071	2.04108642747199e-151
Epithelial	Aberrant_Basaloid	AMOT	1.66058764884314e-153	2.10297596561799	0.094	0.014	3.00267458663817e-149
Epithelial	Aberrant_Basaloid	RAP1GAP2	1.16005567281364e-152	1.30843040606668	0.251	0.075	2.09761266758162e-148
Epithelial	Aberrant_Basaloid	PDE5A	1.15244557416839e-150	1.64922770350069	0.163	0.037	2.08385208721129e-146
Epithelial	Aberrant_Basaloid	FAXC	1.16893346744517e-149	1.70393630939399	0.147	0.031	2.11366549583436e-145
Epithelial	Aberrant_Basaloid	ACTN1	4.44501908075337e-149	1.24925864605912	0.299	0.101	8.03748350181825e-145
Epithelial	Aberrant_Basaloid	FLRT3	4.71737790144434e-149	0.875091875169833	0.536	0.242	8.52996272139165e-145
Epithelial	Aberrant_Basaloid	AQP5	2.14967897038954e-148	1.20603701885464	0.194	0.05	3.88704951425837e-144
Epithelial	Aberrant_Basaloid	ADAM9	9.89809150881719e-148	0.93522019639474	0.419	0.169	1.78977290662432e-143
Epithelial	Aberrant_Basaloid	DUSP10	2.80262101237713e-147	1.45938367950372	0.199	0.053	5.06769931458033e-143
Epithelial	Aberrant_Basaloid	BICD1	7.39876508962544e-147	1.23031929903453	0.245	0.074	1.33784470350607e-142
Epithelial	Aberrant_Basaloid	PTPRE	1.30979153271001e-146	0.912515676324415	0.437	0.177	2.36836504944624e-142
Epithelial	Aberrant_Basaloid	CFL1	3.34236106459909e-146	0.982492914967469	0.43	0.179	6.04365727700807e-142
Epithelial	Aberrant_Basaloid	MEX3D	4.86707944177093e-146	1.37575558557846	0.198	0.052	8.8006530466102e-142
Epithelial	Aberrant_Basaloid	GPR176	1.93396778569155e-145	3.72561976947989	0.029	0.001	3.49700055008746e-141
Epithelial	Aberrant_Basaloid	SAMD4A	3.38979087115361e-145	1.2352023284637	0.24	0.072	6.12941985321995e-141
Epithelial	Aberrant_Basaloid	JPT2	4.25092284111996e-145	1.16305968814956	0.298	0.101	7.68651868131311e-141
Epithelial	Aberrant_Basaloid	BACH1	5.67037011088335e-145	0.836258529937103	0.431	0.174	1.02531632344993e-140
Epithelial	Aberrant_Basaloid	WNT4	6.501740303507e-145	1.57235608905455	0.149	0.033	1.17564468168014e-140
Epithelial	Aberrant_Basaloid	LYPD1	3.03288958184374e-144	2.86027270685392	0.051	0.004	5.48407094188986e-140
Epithelial	Aberrant_Basaloid	SLCO2A1	4.64765935714881e-144	2.64963349097746	0.146	0.033	8.40389764959648e-140
Epithelial	Aberrant_Basaloid	LMO3	5.61320252361761e-144	0.805387427159203	0.805	0.521	1.01497928032054e-139
Epithelial	Aberrant_Basaloid	MCM7	7.22802738355266e-144	1.06270853452313	0.38	0.147	1.30697191149399e-139
Epithelial	Aberrant_Basaloid	CDR2L	1.05516282834618e-143	1.18539428626142	0.199	0.053	1.90794542621557e-139
Epithelial	Aberrant_Basaloid	PCSK1N	1.17397375892562e-143	2.28171306152381	0.087	0.013	2.1227793508893e-139
Epithelial	Aberrant_Basaloid	ANXA3	1.31944847248786e-143	0.572073126522628	0.664	0.318	2.38582672795254e-139
Epithelial	Aberrant_Basaloid	CACNB3	6.60281398438119e-143	1.6534841414983	0.166	0.04	1.19392082465581e-138
Epithelial	Aberrant_Basaloid	APP	7.8366940745577e-143	0.806719200081801	0.623	0.32	1.41703102256152e-138
Epithelial	Aberrant_Basaloid	SCTR	9.7396385489968e-143	1.05233654190245	0.363	0.138	1.7611214424296e-138
Epithelial	Aberrant_Basaloid	IL18	1.17031141587138e-142	1.20405765559576	0.338	0.125	2.11615710217862e-138
Epithelial	Aberrant_Basaloid	MYO1D	2.11438027820032e-142	0.762954905829392	0.568	0.263	3.82322241904182e-138
Epithelial	Aberrant_Basaloid	RASSF4	4.59683690135834e-142	1.15860553375919	0.296	0.102	8.31200048503616e-138
Epithelial	Aberrant_Basaloid	CD47	1.05075903638853e-141	0.686335341011399	0.835	0.529	1.89998248959775e-137
Epithelial	Aberrant_Basaloid	CLIC5	7.30339907551523e-141	0.644889351040268	0.694	0.361	1.32060062083466e-136
Epithelial	Aberrant_Basaloid	PARP14	1.66529100187896e-139	0.684416737742014	0.664	0.344	3.01117918959754e-135
Epithelial	Aberrant_Basaloid	PLEKHG1	1.70622616550799e-139	1.58678670399997	0.152	0.035	3.08519815247155e-135
Epithelial	Aberrant_Basaloid	RAB31	2.84174193060574e-139	1.09467253333858	0.285	0.095	5.1384377589213e-135
Epithelial	Aberrant_Basaloid	GJA1	2.01942726159873e-138	0.692950253188906	0.444	0.184	3.65152837442282e-134
Epithelial	Aberrant_Basaloid	FSTL3	2.04392889604946e-138	0.841975542055456	0.389	0.151	3.69583222983664e-134
Epithelial	Aberrant_Basaloid	R3HDML	7.62841669216953e-138	3.52820176674666	0.035	0.002	1.37937030627809e-133
Epithelial	Aberrant_Basaloid	TGFB2	2.87756871517972e-137	1.3919038334723	0.16	0.038	5.20321975078797e-133
Epithelial	Aberrant_Basaloid	PTPN12	3.43400147018389e-137	0.80878093820864	0.592	0.29	6.20936145838651e-133
Epithelial	Aberrant_Basaloid	FLNB	1.24314570613408e-136	0.873715239364464	0.457	0.198	2.24785606583163e-132
Epithelial	Aberrant_Basaloid	TTYH3	4.25978609400173e-136	1.47536689421376	0.186	0.05	7.70254521517393e-132
Epithelial	Aberrant_Basaloid	JUP	5.44597013696293e-136	0.841460990935753	0.52	0.243	9.84740320165636e-132
Epithelial	Aberrant_Basaloid	PM20D2	3.82242487352603e-135	1.30085169484038	0.203	0.057	6.91170865630977e-131
Epithelial	Aberrant_Basaloid	COL1A1	1.30473215671853e-134	1.56451703465201	0.314	0.119	2.35921668577845e-130
Epithelial	Aberrant_Basaloid	VAT1	3.00942001426186e-134	1.27518301063238	0.218	0.065	5.44163326978829e-130
Epithelial	Aberrant_Basaloid	MBOAT2	3.94600687125802e-134	1.05415302283862	0.263	0.086	7.13516962460875e-130
Epithelial	Aberrant_Basaloid	PLAU	4.7092526760329e-133	3.22753138946981	0.04	0.003	8.51527068880269e-129
Epithelial	Aberrant_Basaloid	GNG12	2.15916502427229e-132	1.22561143621895	0.218	0.065	3.90420219688915e-128
Epithelial	Aberrant_Basaloid	AP1S3	2.25055923415242e-132	0.875445245103307	0.325	0.118	4.0694612071944e-128
Epithelial	Aberrant_Basaloid	LRIG3	6.60166665918698e-132	1.11287505513258	0.291	0.102	1.19371336531419e-127
Epithelial	Aberrant_Basaloid	KDR	2.94365866667113e-131	2.81328003417609	0.063	0.008	5.32272360107474e-127
Epithelial	Aberrant_Basaloid	RHOC	2.14675487575431e-130	1.11811127663099	0.23	0.071	3.88176216633894e-126
Epithelial	Aberrant_Basaloid	GADD45A	5.1396799639517e-130	1.68117306164781	0.13	0.028	9.29356931081747e-126
Epithelial	Aberrant_Basaloid	HDAC2	2.34143766122575e-129	1.1846512086451	0.198	0.056	4.23378757902839e-125
Epithelial	Aberrant_Basaloid	CFH	1.35387644926198e-128	1.15731322669	0.251	0.082	2.44807939555552e-124
Epithelial	Aberrant_Basaloid	S100A10	1.44411297126915e-128	0.544346490341062	0.701	0.377	2.61124507464887e-124
Epithelial	Aberrant_Basaloid	PALLD	3.06439685847249e-128	1.26771435981195	0.204	0.06	5.54104239948996e-124
Epithelial	Aberrant_Basaloid	CAPN2	3.7530543512682e-128	0.588429033730156	0.903	0.654	6.78627287796316e-124
Epithelial	Aberrant_Basaloid	C11orf80	6.65453860290604e-128	1.00856737588502	0.282	0.098	1.20327367017747e-123
Epithelial	Aberrant_Basaloid	TAX1BP3	1.22683625212384e-127	0.741275201852932	0.499	0.231	2.21836531109032e-123
Epithelial	Aberrant_Basaloid	DNMT3A	1.85296085182612e-127	1.03030008730149	0.313	0.116	3.35052381227199e-123
Epithelial	Aberrant_Basaloid	TMEM132A	1.9794902746527e-127	2.41551791501497	0.065	0.008	3.57931431462702e-123
Epithelial	Aberrant_Basaloid	NT5DC2	2.26622038223296e-127	1.08051637627473	0.227	0.071	4.09777969515365e-123
Epithelial	Aberrant_Basaloid	SYT2	2.16950960938471e-126	4.33773449021764	0.024	0.001	3.92290727568944e-122
Epithelial	Aberrant_Basaloid	DYNC1I2	2.61328195418355e-126	0.933270009402646	0.361	0.144	4.7253364295547e-122
Epithelial	Aberrant_Basaloid	TIA1	2.93043745733386e-126	0.785306990219689	0.582	0.293	5.29881701035109e-122
Epithelial	Aberrant_Basaloid	RAB27B	4.4515899386244e-126	1.04332020437855	0.258	0.086	8.04936492702065e-122
Epithelial	Aberrant_Basaloid	SYP	5.12399751376376e-126	2.35369789601888	0.081	0.012	9.26521230438764e-122
Epithelial	Aberrant_Basaloid	MARCKS	8.08070534813631e-125	1.76633372816069	0.128	0.028	1.46115314105001e-120
Epithelial	Aberrant_Basaloid	CPLANE1	9.69489439671776e-125	0.823789179102073	0.47	0.211	1.75303080481451e-120
Epithelial	Aberrant_Basaloid	NEK6	2.38663596729176e-124	0.786240599646554	0.447	0.198	4.31551515605696e-120
Epithelial	Aberrant_Basaloid	PAPSS1	5.50341016992771e-124	0.793620312701529	0.373	0.15	9.95126626926328e-120
Epithelial	Aberrant_Basaloid	TRIM47	8.87642924785356e-124	1.49329056926811	0.154	0.039	1.60503593659688e-119
Epithelial	Aberrant_Basaloid	MMP11	1.04671204986134e-123	3.43881499621044	0.033	0.002	1.89266472855927e-119
Epithelial	Aberrant_Basaloid	TMEM132D	1.93893172653548e-123	1.84510499379051	0.094	0.017	3.50597634792145e-119
Epithelial	Aberrant_Basaloid	IL23A	2.12573475826825e-123	3.77936891267072	0.024	0.001	3.84375358990065e-119
Epithelial	Aberrant_Basaloid	ARNT2	2.77517679769535e-123	1.37968161925814	0.18	0.05	5.01807468559274e-119
Epithelial	Aberrant_Basaloid	C6orf141	4.90580410958854e-123	2.25015338359912	0.094	0.017	8.87067499095799e-119
Epithelial	Aberrant_Basaloid	LTB	2.37014308512951e-122	3.97258072066509	0.053	0.006	4.28569272653118e-118
Epithelial	Aberrant_Basaloid	MFAP2	3.80236901094612e-122	1.9948126950936	0.079	0.012	6.87544364559278e-118
Epithelial	Aberrant_Basaloid	KRT8	6.72528056442733e-122	0.781958957471214	0.701	0.418	1.21606523165975e-117
Epithelial	Aberrant_Basaloid	LRP3	1.20976019707966e-121	1.3531288982897	0.158	0.041	2.18748838835945e-117
Epithelial	Aberrant_Basaloid	PFKP	1.7370199226089e-121	1.34604068190599	0.151	0.038	3.14087942406141e-117
Epithelial	Aberrant_Basaloid	CTBP2	2.16917726023407e-121	0.877426415528248	0.356	0.142	3.92230632195524e-117
Epithelial	Aberrant_Basaloid	PLXNA3	4.05876903086102e-121	0.906572748230258	0.354	0.141	7.33906616160289e-117
Epithelial	Aberrant_Basaloid	MAP4K4	5.48184111172268e-121	1.00056917732808	0.253	0.086	9.91226509821695e-117
Epithelial	Aberrant_Basaloid	GSN	7.17738569408078e-121	0.704982259737736	0.546	0.268	1.29781488120369e-116
Epithelial	Aberrant_Basaloid	MAP4	7.9988438157943e-121	0.76126736881824	0.518	0.249	1.44635093877193e-116
Epithelial	Aberrant_Basaloid	KIRREL1	1.29096151682251e-120	1.02921527982346	0.217	0.067	2.33431661471846e-116
Epithelial	Aberrant_Basaloid	ATP13A4	1.97622670136297e-120	0.641873747306022	0.925	0.713	3.57341312140452e-116
Epithelial	Aberrant_Basaloid	STK38	3.20465313714509e-120	0.918020029564624	0.33	0.128	5.79465380258575e-116
Epithelial	Aberrant_Basaloid	DSG2	9.76483984981072e-120	0.862061489168431	0.31	0.116	1.76567834164277e-115
Epithelial	Aberrant_Basaloid	PODXL2	1.22796534754943e-119	2.33840744979841	0.071	0.01	2.22040694143889e-115
Epithelial	Aberrant_Basaloid	KCTD12	2.24132613641946e-119	1.56232229532527	0.189	0.056	4.05276591987366e-115
Epithelial	Aberrant_Basaloid	ASAP2	2.4215867010226e-119	0.969901095573343	0.36	0.148	4.37871307278906e-115
Epithelial	Aberrant_Basaloid	ARSJ	3.45976744004329e-119	1.18933013729809	0.202	0.061	6.25595148508627e-115
Epithelial	Aberrant_Basaloid	SLC12A4	1.30019308019844e-118	0.779638024316899	0.565	0.287	2.35100912761482e-114
Epithelial	Aberrant_Basaloid	ANO8	1.53125208216331e-118	1.12200378460435	0.27	0.097	2.76881001496769e-114
Epithelial	Aberrant_Basaloid	YWHAZ	2.01622325610064e-118	0.720824787579792	0.495	0.232	3.64573489168118e-114
Epithelial	Aberrant_Basaloid	AGRN	6.24986869357008e-118	0.555053483482833	0.724	0.399	1.13010125717134e-113
Epithelial	Aberrant_Basaloid	SPECC1	1.84399843317576e-117	1.21015049469717	0.186	0.054	3.3343179668684e-113
Epithelial	Aberrant_Basaloid	CLCF1	3.23193553329194e-117	1.4800836349609	0.163	0.044	5.84398583129848e-113
Epithelial	Aberrant_Basaloid	RANBP17	1.52166820135045e-116	0.866511679018738	0.406	0.177	2.75148044168188e-112
Epithelial	Aberrant_Basaloid	AKR1B1	1.54980724732882e-116	1.5760432999741	0.113	0.024	2.80236146461998e-112
Epithelial	Aberrant_Basaloid	ZNF552	1.71098846157218e-116	0.809117387175561	0.354	0.142	3.09380933621482e-112
Epithelial	Aberrant_Basaloid	CDH1	1.81144098200641e-116	0.730290076064945	0.512	0.251	3.275447583664e-112
Epithelial	Aberrant_Basaloid	GALNT10	2.79506663794397e-116	0.737282388998896	0.512	0.248	5.05403949473029e-112
Epithelial	Aberrant_Basaloid	DLGAP4	3.39373720395615e-116	0.876556415743457	0.34	0.136	6.13655561219351e-112
Epithelial	Aberrant_Basaloid	AJUBA	3.83054707078524e-116	0.802664679195254	0.29	0.106	6.92639521339387e-112
Epithelial	Aberrant_Basaloid	ARHGAP29	5.94992532414082e-116	0.853083980009227	0.357	0.145	1.07586549711114e-111
Epithelial	Aberrant_Basaloid	ZNF217	7.86072332354392e-116	1.70072826626597	0.101	0.02	1.42137599136321e-111
Epithelial	Aberrant_Basaloid	MPZL1	1.48935092510944e-115	1.06582286746906	0.215	0.068	2.69304434278288e-111
Epithelial	Aberrant_Basaloid	TGFBR1	1.85456560092179e-115	1.19933704342552	0.225	0.074	3.35342551958677e-111
Epithelial	Aberrant_Basaloid	ITGB4	3.87427796973774e-115	0.893245698430603	0.226	0.073	7.00546942487979e-111
Epithelial	Aberrant_Basaloid	AHDC1	3.92446235724925e-115	1.32129479603609	0.207	0.065	7.09621283437809e-111
Epithelial	Aberrant_Basaloid	WFDC2	1.11167333024373e-114	0.59075224082566	0.646	0.358	2.01012771574671e-110
Epithelial	Aberrant_Basaloid	VMP1	1.72019205340023e-114	0.7655214334342	0.617	0.338	3.11045127095829e-110
Epithelial	Aberrant_Basaloid	PLEKHG3	2.58419031410906e-114	1.27740816970664	0.18	0.052	4.67273292597201e-110
Epithelial	Aberrant_Basaloid	CD151	2.1083709905683e-113	0.543803665669402	0.696	0.387	3.81235642514559e-109
Epithelial	Aberrant_Basaloid	HABP2	2.13892957476786e-113	2.21170488118038	0.052	0.006	3.86761245709525e-109
Epithelial	Aberrant_Basaloid	TMEM130	2.35310195889538e-113	2.82266881154164	0.042	0.004	4.25487896207463e-109
Epithelial	Aberrant_Basaloid	PLD5	3.4551533416825e-113	2.69739463635267	0.039	0.003	6.24760827243029e-109
Epithelial	Aberrant_Basaloid	ARPIN	3.82186038712325e-113	0.991554288302179	0.283	0.106	6.91068795199626e-109
Epithelial	Aberrant_Basaloid	IFI44	4.11479947488275e-113	0.812978641142183	0.276	0.101	7.44038041048299e-109
Epithelial	Aberrant_Basaloid	SYT17	5.84522965579873e-113	1.10401086674489	0.223	0.073	1.05693442636153e-108
Epithelial	Aberrant_Basaloid	CA9	1.11753987732294e-112	5.16513467878677	0.015	0	2.02073560617535e-108
Epithelial	Aberrant_Basaloid	ARVCF	1.48729342996844e-112	1.26452058553623	0.22	0.073	2.68932398006894e-108
Epithelial	Aberrant_Basaloid	KLHL5	1.92781569649585e-112	1.28279236545228	0.158	0.043	3.4858763424038e-108
Epithelial	Aberrant_Basaloid	RBMS1	1.94992073197783e-112	0.779933093512338	0.369	0.154	3.52584666756231e-108
Epithelial	Aberrant_Basaloid	ZSCAN2	2.00826769218259e-112	1.68832877274886	0.112	0.024	3.63134964100455e-108
Epithelial	Aberrant_Basaloid	GPC2	3.66137567824e-112	2.95204452960181	0.039	0.003	6.62049950139357e-108
Epithelial	Aberrant_Basaloid	CALD1	1.05812814621341e-111	1.47113792538599	0.166	0.047	1.91330731398309e-107
Epithelial	Aberrant_Basaloid	PAFAH1B3	2.94642964081399e-111	1.6333982711497	0.117	0.026	5.32773407651985e-107
Epithelial	Aberrant_Basaloid	ZMIZ2	3.36402489110544e-111	0.809130874145953	0.486	0.236	6.08282980809685e-107
Epithelial	Aberrant_Basaloid	KIF3C	7.05639689523322e-111	2.23711772836683	0.064	0.009	1.27593768659607e-106
Epithelial	Aberrant_Basaloid	TTC3	1.25929382089411e-110	0.667707290161982	0.611	0.322	2.27705508694073e-106
Epithelial	Aberrant_Basaloid	RGMA	1.6806652674771e-110	1.78440124783416	0.09	0.017	3.0389789366521e-106
Epithelial	Aberrant_Basaloid	UBA3	2.27444074268019e-110	0.899484644626758	0.364	0.155	4.11264375091432e-106
Epithelial	Aberrant_Basaloid	BAX	5.10600730565106e-110	1.09355101363055	0.292	0.114	9.23268241007824e-106
Epithelial	Aberrant_Basaloid	DSC2	8.33532807161176e-110	1.02250870822049	0.145	0.037	1.50719402190884e-105
Epithelial	Aberrant_Basaloid	LAPTM4B	8.52076210875879e-110	0.813192928029735	0.429	0.198	1.54072420450576e-105
Epithelial	Aberrant_Basaloid	TRAF1	1.43245550123025e-109	1.98994960990085	0.167	0.048	2.59016603732455e-105
Epithelial	Aberrant_Basaloid	NSMF	1.5019826613464e-109	0.841385046913516	0.345	0.143	2.71588504824657e-105
Epithelial	Aberrant_Basaloid	PDE9A	1.84193526344515e-109	1.94559939952653	0.085	0.015	3.33058734336152e-105
Epithelial	Aberrant_Basaloid	VEZT	4.46313228969492e-109	0.853056594277829	0.34	0.14	8.07023580622636e-105
Epithelial	Aberrant_Basaloid	LUZP1	6.11791294349759e-109	1.39204656992489	0.131	0.032	1.10624101844323e-104
Epithelial	Aberrant_Basaloid	WLS	8.04392020695386e-109	0.763351298038797	0.421	0.191	1.4545016518214e-104
Epithelial	Aberrant_Basaloid	SPINT1	1.67805434433011e-108	0.589059152368913	0.538	0.267	3.03425786541771e-104
Epithelial	Aberrant_Basaloid	RCN1	1.79984358211903e-108	0.9658483308063	0.227	0.076	3.25447716518763e-104
Epithelial	Aberrant_Basaloid	ABRACL	1.89856362110309e-108	1.26453429101583	0.126	0.03	3.4329827396786e-104
Epithelial	Aberrant_Basaloid	MYH9	2.32908768264118e-108	0.801203518629258	0.338	0.139	4.21145634775179e-104
Epithelial	Aberrant_Basaloid	TUBB2B	3.2073377946045e-108	3.41719283044689	0.029	0.002	5.79950820020386e-104
Epithelial	Aberrant_Basaloid	TMSB15B	3.56742345967038e-108	2.25953964984655	0.067	0.01	6.45061509977599e-104
Epithelial	Aberrant_Basaloid	TCF3	4.34352296327516e-108	1.05200515199744	0.205	0.066	7.85395822219415e-104
Epithelial	Aberrant_Basaloid	S100A11	4.71021036451543e-108	0.749228519383102	0.367	0.158	8.5170023811168e-104
Epithelial	Aberrant_Basaloid	ALDH3A2	8.99205954751448e-108	0.686853488821498	0.685	0.397	1.62594420738157e-103
Epithelial	Aberrant_Basaloid	UBE2Q2	8.99945348791161e-108	1.15577950583961	0.168	0.048	1.62728117968418e-103
Epithelial	Aberrant_Basaloid	USP22	1.30533153035311e-107	0.843504134055456	0.351	0.149	2.3603004731845e-103
Epithelial	Aberrant_Basaloid	EFHD2	1.50420255024617e-107	1.05770790645125	0.23	0.079	2.71989905135513e-103
Epithelial	Aberrant_Basaloid	SLC4A3	2.1346247547026e-107	2.16376135737699	0.064	0.009	3.85982848145323e-103
Epithelial	Aberrant_Basaloid	ERO1A	3.18992671359421e-107	0.919010382525288	0.314	0.127	5.76802548352105e-103
Epithelial	Aberrant_Basaloid	VPS13C	6.1293097777891e-107	0.677536575536016	0.492	0.238	1.10830179401982e-102
Epithelial	Aberrant_Basaloid	TSPAN15	9.03196197166578e-107	0.785544407542464	0.333	0.136	1.63315936371661e-102
Epithelial	Aberrant_Basaloid	NABP1	1.12948488064891e-106	1.03794908568153	0.22	0.074	2.04233456118935e-102
Epithelial	Aberrant_Basaloid	PLPP3	1.27584425922074e-106	0.585488613714182	0.371	0.158	2.30698158952295e-102
Epithelial	Aberrant_Basaloid	TNNC1	1.28525152571427e-106	0.646595077665908	0.335	0.136	2.32399180879654e-102
Epithelial	Aberrant_Basaloid	HNF4A	2.0022480739664e-106	3.38261791265967	0.031	0.002	3.62046496734605e-102
Epithelial	Aberrant_Basaloid	PPP4R1	3.25398467724451e-106	0.669139617696596	0.591	0.314	5.88385509339352e-102
Epithelial	Aberrant_Basaloid	SPSB1	3.67911311072657e-106	0.884920021787377	0.282	0.108	6.65257232681579e-102
Epithelial	Aberrant_Basaloid	SLC38A2	3.77483623497954e-106	0.643550372237529	0.448	0.208	6.82565888009e-102
Epithelial	Aberrant_Basaloid	DBN1	4.86083053420324e-106	1.65993038072328	0.093	0.018	8.7893537719463e-102
Epithelial	Aberrant_Basaloid	FRMD5	6.8691597548589e-106	3.09909179631147	0.04	0.004	1.24208146687359e-101
Epithelial	Aberrant_Basaloid	TNFAIP2	2.31968376933401e-105	2.31528226418123	0.117	0.028	4.19445219170976e-101
Epithelial	Aberrant_Basaloid	FAM107B	3.23979803345698e-105	0.630397600690948	0.491	0.24	5.85820280409691e-101
Epithelial	Aberrant_Basaloid	MYCN	8.51607762416156e-105	3.69326623627541	0.022	0.001	1.53987715600089e-100
Epithelial	Aberrant_Basaloid	OLFM2	8.88441181478456e-105	3.30432447178351	0.027	0.002	1.60647934434934e-100
Epithelial	Aberrant_Basaloid	SEMA4C	5.07419022884114e-104	1.00456440440974	0.241	0.086	9.17515077179055e-100
Epithelial	Aberrant_Basaloid	CREB3L2	1.16613394227785e-103	0.878084830224882	0.34	0.144	2.10860339442681e-99
Epithelial	Aberrant_Basaloid	TMCC1	2.26833444740239e-103	1.19856268031929	0.167	0.049	4.101602347793e-99
Epithelial	Aberrant_Basaloid	FBN3	3.18646404103915e-103	1.22944937164858	0.184	0.057	5.761764279007e-99
Epithelial	Aberrant_Basaloid	IDH2	4.66257312329021e-103	0.927614376034535	0.275	0.106	8.43086472153336e-99
Epithelial	Aberrant_Basaloid	SERINC2	6.77694783540658e-103	1.06535182146482	0.199	0.065	1.22540770759822e-98
Epithelial	Aberrant_Basaloid	GGT5	2.2505540136346e-102	1.51089965052028	0.163	0.048	4.06945176745409e-98
Epithelial	Aberrant_Basaloid	FSTL1	2.53210048181826e-102	0.75513178769134	0.285	0.11	4.57854409122378e-98
Epithelial	Aberrant_Basaloid	MGAT4B	3.56703711519743e-102	0.617694400288297	0.425	0.195	6.4499165117e-98
Epithelial	Aberrant_Basaloid	ITM2C	6.18894767004315e-102	1.28888198382604	0.149	0.041	1.1190855176972e-97
Epithelial	Aberrant_Basaloid	MYL12B	1.00236478619954e-101	1.363989866624	0.115	0.027	1.81247600640602e-97
Epithelial	Aberrant_Basaloid	IFI44L	1.98141450573185e-101	0.815104396731755	0.199	0.065	3.58279370926433e-97
Epithelial	Aberrant_Basaloid	EVI5	4.5336980519844e-101	0.743309671023784	0.419	0.195	8.19783281759819e-97
Epithelial	Aberrant_Basaloid	STAT2	5.83332852620857e-101	0.761483855338091	0.418	0.196	1.05478246410903e-96
Epithelial	Aberrant_Basaloid	LFNG	9.02126314415348e-101	1.1956514766236	0.131	0.034	1.63122480172583e-96
Epithelial	Aberrant_Basaloid	CLIP4	1.33721746049567e-100	0.735297003877728	0.346	0.147	2.41795661206827e-96
Epithelial	Aberrant_Basaloid	TUBA1B	2.21163362312473e-100	1.08460363749413	0.177	0.054	3.99907591733413e-96
Epithelial	Aberrant_Basaloid	TNFRSF9	3.750694790311e-100	2.93513106549896	0.034	0.003	6.78200631984036e-96
Epithelial	Aberrant_Basaloid	NYNRIN	5.18509638311648e-100	1.50088844716325	0.115	0.027	9.37569127995121e-96
Epithelial	Aberrant_Basaloid	VASP	5.8630004975395e-100	0.761852346970482	0.309	0.127	1.06014774996509e-95
Epithelial	Aberrant_Basaloid	NME2	5.93386390518235e-100	0.827155063337485	0.242	0.088	1.07296127133507e-95
Epithelial	Aberrant_Basaloid	KIAA1217	8.14113882257805e-100	0.640297729310147	0.387	0.173	1.47208072189856e-95
Epithelial	Aberrant_Basaloid	PTTG1IP	1.85220990238979e-99	0.604814385353546	0.52	0.267	3.34916594550121e-95
Epithelial	Aberrant_Basaloid	AIF1L	2.41128028834912e-99	2.10618607465072	0.066	0.01	4.36007701739287e-95
Epithelial	Aberrant_Basaloid	KIAA1841	3.49898964343981e-99	0.999684466598652	0.197	0.065	6.32687307326786e-95
Epithelial	Aberrant_Basaloid	RARB	3.99920114492006e-99	1.73075977521473	0.092	0.019	7.23135551024446e-95
Epithelial	Aberrant_Basaloid	IFNAR1	4.91754665148718e-99	0.83746752059147	0.277	0.107	8.89190785521912e-95
Epithelial	Aberrant_Basaloid	ZNF300	5.10753404897899e-99	2.11023501526879	0.072	0.012	9.2354430673638e-95
Epithelial	Aberrant_Basaloid	CCNG2	7.45222266271649e-99	1.1328482617589	0.183	0.058	1.34751090187239e-94
Epithelial	Aberrant_Basaloid	COL6A2	1.08953233345186e-98	1.82775622229119	0.162	0.049	1.97009236534765e-94
Epithelial	Aberrant_Basaloid	XAF1	3.24422173191332e-98	1.06992392501963	0.242	0.09	5.86620173564566e-94
Epithelial	Aberrant_Basaloid	SPATS2L	1.89819229461434e-97	0.721260141511938	0.333	0.141	3.43231130712166e-93
Epithelial	Aberrant_Basaloid	KIAA0319L	2.25792624358885e-97	0.653314166699089	0.542	0.282	4.08278223365736e-93
Epithelial	Aberrant_Basaloid	NECTIN3	3.13937512800836e-97	0.892834076548476	0.272	0.106	5.67661810646471e-93
Epithelial	Aberrant_Basaloid	LAMA5	4.23800257906411e-97	0.512647176032857	0.784	0.477	7.66315626346373e-93
Epithelial	Aberrant_Basaloid	H3F3A	5.85732801726098e-97	0.653164369006535	0.488	0.247	1.05912205208113e-92
Epithelial	Aberrant_Basaloid	TRO	6.29327970133987e-97	2.22755843182338	0.063	0.01	1.13795083559627e-92
Epithelial	Aberrant_Basaloid	CCDC6	9.22393630953821e-97	0.571274405510492	0.488	0.243	1.6678721634907e-92
Epithelial	Aberrant_Basaloid	TMC5	1.2300604601411e-96	0.568114429420071	0.574	0.302	2.22419532402715e-92
Epithelial	Aberrant_Basaloid	TP53	1.40197990165902e-96	0.9415886656739	0.226	0.081	2.53506005817983e-92
Epithelial	Aberrant_Basaloid	SPIN1	2.02444608954798e-96	0.634987134901781	0.41	0.19	3.66060341912067e-92
Epithelial	Aberrant_Basaloid	BIRC3	2.80924879544673e-96	1.17706820920589	0.19	0.063	5.07968367192678e-92
Epithelial	Aberrant_Basaloid	FN1	3.11890998078397e-96	0.552104135365973	0.356	0.155	5.63961302725357e-92
Epithelial	Aberrant_Basaloid	PARD3B	4.3625482100159e-96	0.870325441100492	0.346	0.153	7.88835967335074e-92
Epithelial	Aberrant_Basaloid	H2AFY2	4.78286552884391e-96	1.38025069913058	0.12	0.03	8.64837744925555e-92
Epithelial	Aberrant_Basaloid	CTSD	1.30996451594038e-95	0.780210145757143	0.324	0.138	2.36867783772339e-91
Epithelial	Aberrant_Basaloid	FARP1	1.57480203494791e-95	0.576446794863517	0.589	0.318	2.84755703959281e-91
Epithelial	Aberrant_Basaloid	CDH4	1.74729140678451e-95	2.78406741990727	0.036	0.003	3.15945232174776e-91
Epithelial	Aberrant_Basaloid	MFHAS1	2.53176689302279e-95	0.634114113624287	0.354	0.155	4.57794089596381e-91
Epithelial	Aberrant_Basaloid	MDFI	2.80062668448882e-95	2.85033200342411	0.04	0.004	5.06409317089268e-91
Epithelial	Aberrant_Basaloid	MYO6	2.9901945821309e-95	0.601772741402986	0.675	0.388	5.40686984340909e-91
Epithelial	Aberrant_Basaloid	SMARCC1	7.15088091390592e-95	0.710300740687188	0.324	0.137	1.29302228685247e-90
Epithelial	Aberrant_Basaloid	MDM2	7.36368122966816e-95	1.06623867744266	0.262	0.103	1.3315008399486e-90
Epithelial	Aberrant_Basaloid	AHR	1.36662096114123e-94	0.559260472677845	0.656	0.382	2.47112402193556e-90
Epithelial	Aberrant_Basaloid	COL18A1	3.45851234858378e-94	1.34314368946539	0.15	0.044	6.2536820287092e-90
Epithelial	Aberrant_Basaloid	PSD3	3.60780856879116e-94	1.38759113742952	0.108	0.026	6.52363945408818e-90
Epithelial	Aberrant_Basaloid	MYL12A	4.20961270872419e-94	0.94878711524157	0.162	0.049	7.61182169991507e-90
Epithelial	Aberrant_Basaloid	CASP6	9.54346830550965e-94	1.04780433777129	0.198	0.067	1.72564993900225e-89
Epithelial	Aberrant_Basaloid	DDX5	1.4236748129741e-93	0.521266151526607	0.91	0.71	2.57428879681976e-89
Epithelial	Aberrant_Basaloid	FILIP1L	1.69362735461547e-93	1.36647892236464	0.125	0.033	3.0624169826157e-89
Epithelial	Aberrant_Basaloid	TRIM2	2.20356063882266e-93	0.98444240363229	0.22	0.079	3.98447834711913e-89
Epithelial	Aberrant_Basaloid	STK38L	2.26276299847082e-93	1.01494795611574	0.223	0.081	4.09152805383493e-89
Epithelial	Aberrant_Basaloid	ZNF121	2.86899699916222e-93	0.796161912098192	0.291	0.119	5.18772037388513e-89
Epithelial	Aberrant_Basaloid	APEX1	3.97920596284441e-93	0.800386264725133	0.245	0.093	7.19520022201527e-89
Epithelial	Aberrant_Basaloid	IDS	4.82665008881698e-93	0.691053670868849	0.345	0.151	8.72754869059886e-89
Epithelial	Aberrant_Basaloid	EPSTI1	8.34778796912676e-93	1.09635157316944	0.152	0.045	1.5094470205775e-88
Epithelial	Aberrant_Basaloid	IVNS1ABP	1.10653491712364e-92	0.828656773086359	0.277	0.112	2.00083643714297e-88
Epithelial	Aberrant_Basaloid	EPHA4	1.47861143852568e-92	1.22995100987038	0.154	0.046	2.67362520314213e-88
Epithelial	Aberrant_Basaloid	HYAL2	3.073929584212e-92	0.649189160836982	0.332	0.143	5.55827947417213e-88
Epithelial	Aberrant_Basaloid	TSPO	3.38530796150781e-92	0.767635830316298	0.314	0.135	6.12131385599842e-88
Epithelial	Aberrant_Basaloid	TPGS2	3.46446455252045e-92	0.757814424989675	0.329	0.143	6.26444480386747e-88
Epithelial	Aberrant_Basaloid	ZNF561	5.2487116478722e-92	0.96189164523339	0.259	0.102	9.49072040168252e-88
Epithelial	Aberrant_Basaloid	ROBO1	6.46199879526607e-92	1.21643929606488	0.16	0.049	1.16845862216001e-87
Epithelial	Aberrant_Basaloid	FAR1	1.31007613033676e-91	0.687314907980762	0.383	0.176	2.36887965887494e-87
Epithelial	Aberrant_Basaloid	UBTD2	1.72489527899356e-91	0.87949823205012	0.21	0.074	3.11895564347616e-87
Epithelial	Aberrant_Basaloid	PBX2	2.14945249464496e-91	0.592824138897488	0.544	0.29	3.88664000081702e-87
Epithelial	Aberrant_Basaloid	SLC16A7	3.54824444959845e-91	1.47878896878759	0.137	0.039	6.41593561376392e-87
Epithelial	Aberrant_Basaloid	SDC3	5.08032246915867e-91	1.09137424771111	0.149	0.044	9.18623908873271e-87
Epithelial	Aberrant_Basaloid	CAPG	5.85946618354112e-91	0.674201693790152	0.288	0.118	1.05950867530791e-86
Epithelial	Aberrant_Basaloid	ARL6IP5	9.62828436743104e-91	0.612156237867521	0.33	0.144	1.74098637931888e-86
Epithelial	Aberrant_Basaloid	HNRNPA2B1	1.12531909360331e-90	0.52233439138662	0.842	0.564	2.03480198505351e-86
Epithelial	Aberrant_Basaloid	NCEH1	1.48149292321683e-90	1.24856850534125	0.14	0.04	2.67883550376067e-86
Epithelial	Aberrant_Basaloid	MEX3C	1.71768999312095e-90	1.00527075272073	0.131	0.036	3.1059270455613e-86
Epithelial	Aberrant_Basaloid	CD2AP	2.339949511886e-90	0.63983066008264	0.466	0.236	4.23109670739227e-86
Epithelial	Aberrant_Basaloid	MEGF6	3.08772645669337e-90	0.533239546925076	0.627	0.347	5.58322697899295e-86
Epithelial	Aberrant_Basaloid	TNIP1	8.63284975359032e-90	0.607239377428539	0.347	0.156	1.5609918924442e-85
Epithelial	Aberrant_Basaloid	CBX3	2.12891177025776e-89	0.738399282220076	0.217	0.078	3.84949826298009e-85
Epithelial	Aberrant_Basaloid	BDH2	2.17251919734171e-89	0.750062870498948	0.315	0.136	3.92834921263328e-85
Epithelial	Aberrant_Basaloid	STN1	2.5313146340689e-89	0.870213119096029	0.281	0.116	4.57712312132339e-85
Epithelial	Aberrant_Basaloid	TMTC4	4.18968115462852e-89	1.52452451126957	0.102	0.024	7.5757814637993e-85
Epithelial	Aberrant_Basaloid	IMPA2	6.04008582346183e-89	0.635647977399359	0.419	0.204	1.09216831859837e-84
Epithelial	Aberrant_Basaloid	PGBD5	1.68273323581887e-88	1.97021026057231	0.058	0.009	3.04271823700767e-84
Epithelial	Aberrant_Basaloid	DDAH1	1.74527738009451e-88	0.64386093498766	0.345	0.153	3.15581055868689e-84
Epithelial	Aberrant_Basaloid	AKR1A1	1.81891020866957e-88	0.773692996324124	0.294	0.124	3.28895343931631e-84
Epithelial	Aberrant_Basaloid	NFE2L3	3.98710248461403e-88	2.12702221569916	0.04	0.005	7.20947871267908e-84
Epithelial	Aberrant_Basaloid	FCGBP	4.04829767686521e-88	1.18916827921271	0.131	0.037	7.32013185930768e-84
Epithelial	Aberrant_Basaloid	PTPRK	4.54101129462368e-88	0.572896578840383	0.68	0.405	8.21105662293854e-84
Epithelial	Aberrant_Basaloid	BCAM	4.59983961875979e-88	0.500102237364901	0.686	0.408	8.31742999864145e-84
Epithelial	Aberrant_Basaloid	VIM	7.76310085997737e-88	1.10915781202107	0.408	0.21	1.40372389750111e-83
Epithelial	Aberrant_Basaloid	CHD3	9.26476172738375e-88	0.645979448136867	0.538	0.292	1.67525421554553e-83
Epithelial	Aberrant_Basaloid	ZNF711	1.36465565566452e-87	1.61207512289008	0.079	0.016	2.46757035657259e-83
Epithelial	Aberrant_Basaloid	DGKH	1.68684511338001e-87	1.06314661891233	0.189	0.065	3.05015333401374e-83
Epithelial	Aberrant_Basaloid	CARD11	2.43219121873089e-87	2.74347676775557	0.039	0.004	4.39788816170919e-83
Epithelial	Aberrant_Basaloid	CDKN2B	2.67579656571867e-87	0.672643030896745	0.247	0.096	4.8383753501325e-83
Epithelial	Aberrant_Basaloid	TNFSF10	4.13977611788587e-87	1.0288824603986	0.264	0.109	7.48554317636124e-83
Epithelial	Aberrant_Basaloid	PLS3	1.04124962506817e-86	0.571643519711096	0.446	0.221	1.88278757204827e-82
Epithelial	Aberrant_Basaloid	ICA1	1.11107024289831e-86	0.735572881235318	0.358	0.165	2.00903721320873e-82
Epithelial	Aberrant_Basaloid	GTF2I	1.7161442423761e-86	0.524281257685823	0.538	0.285	3.10313201906446e-82
Epithelial	Aberrant_Basaloid	NTRK3	2.27277566420194e-86	3.17780226311213	0.026	0.002	4.10963295600994e-82
Epithelial	Aberrant_Basaloid	SNX14	2.43435056091435e-86	0.530488892833749	0.461	0.229	4.40179268424533e-82
Epithelial	Aberrant_Basaloid	MT-ND6	2.79367027441913e-86	0.656665706075026	0.637	0.381	5.05151459020466e-82
Epithelial	Aberrant_Basaloid	LAMB3	4.30782838294193e-86	0.559236772923563	0.398	0.19	7.7894152820356e-82
Epithelial	Aberrant_Basaloid	SKIL	6.20532888451324e-86	0.787307740938511	0.275	0.114	1.12204756889768e-81
Epithelial	Aberrant_Basaloid	HINT1	6.83607307425519e-86	0.849974484106176	0.217	0.08	1.23609873328682e-81
Epithelial	Aberrant_Basaloid	CHD7	8.72295484244333e-86	0.833273481696307	0.296	0.127	1.5772846946106e-81
Epithelial	Aberrant_Basaloid	STAU2	1.29041293551715e-85	0.582781789981582	0.52	0.274	2.33332467000211e-81
Epithelial	Aberrant_Basaloid	PCMTD1	1.35650487897246e-85	0.577835650814273	0.512	0.272	2.45283212215799e-81
Epithelial	Aberrant_Basaloid	RRAS2	1.61775201377721e-85	0.787549589556531	0.238	0.092	2.92521919131196e-81
Epithelial	Aberrant_Basaloid	REXO2	2.25190638857217e-85	0.532495007985754	0.5	0.258	4.0718971318162e-81
Epithelial	Aberrant_Basaloid	DTX4	2.37405591099173e-85	0.857980791268466	0.281	0.119	4.29276789825524e-81
Epithelial	Aberrant_Basaloid	CYP27C1	4.06054991250924e-85	2.4326150919992	0.041	0.005	7.34228635179921e-81
Epithelial	Aberrant_Basaloid	AFAP1L2	4.40333984938716e-85	2.9089845323723	0.03	0.003	7.96211911566187e-81
Epithelial	Aberrant_Basaloid	TRABD2B	8.76299936318459e-85	4.57953518391512	0.012	0	1.58452554485104e-80
Epithelial	Aberrant_Basaloid	WASF3	1.24959293052216e-84	0.826874352625002	0.267	0.11	2.25951393697017e-80
Epithelial	Aberrant_Basaloid	CADM4	1.28244687568615e-84	1.29069664017744	0.115	0.031	2.31892044061569e-80
Epithelial	Aberrant_Basaloid	MICAL1	1.4283106405489e-84	0.705116326128283	0.334	0.152	2.58267130024052e-80
Epithelial	Aberrant_Basaloid	PHACTR3	1.50832638290991e-84	1.2888470933223	0.136	0.04	2.7273557655777e-80
Epithelial	Aberrant_Basaloid	GOLPH3L	1.55494214521191e-84	0.765460153422376	0.235	0.09	2.81164638697218e-80
Epithelial	Aberrant_Basaloid	ST14	2.15994025953051e-84	0.736643788252316	0.344	0.159	3.90560397728307e-80
Epithelial	Aberrant_Basaloid	RAB32	3.4166198523048e-84	0.73673381308509	0.176	0.059	6.17793201693753e-80
Epithelial	Aberrant_Basaloid	PLSCR3	5.31146836027574e-84	1.02132192511111	0.144	0.044	9.6041970890506e-80
Epithelial	Aberrant_Basaloid	PLEC	6.10320509984305e-84	0.704503246978764	0.395	0.193	1.10358154615362e-79
Epithelial	Aberrant_Basaloid	PHPT1	7.2749936471484e-84	0.655667325883575	0.387	0.186	1.31546435127737e-79
Epithelial	Aberrant_Basaloid	SLC4A7	1.21744358580957e-83	1.12275197186739	0.122	0.034	2.20138149186087e-79
Epithelial	Aberrant_Basaloid	ZNF260	1.94750058395738e-83	1.30453239882403	0.116	0.031	3.52147055591174e-79
Epithelial	Aberrant_Basaloid	SULT1E1	2.68872036926008e-83	3.39735798627102	0.023	0.002	4.86174417169608e-79
Epithelial	Aberrant_Basaloid	GPX4	2.86955400958186e-83	0.508560286964681	0.593	0.34	5.18872756012592e-79
Epithelial	Aberrant_Basaloid	TINAGL1	2.94263606347377e-83	0.703455688862901	0.232	0.09	5.32087452997327e-79
Epithelial	Aberrant_Basaloid	SMOX	3.84224355798523e-83	2.26421857737224	0.038	0.004	6.94754480154889e-79
Epithelial	Aberrant_Basaloid	GXYLT2	5.27493378283772e-83	1.40206440102564	0.077	0.016	9.53813526612716e-79
Epithelial	Aberrant_Basaloid	NFIB	5.44650634166217e-83	0.576184543331538	0.368	0.172	9.84837276699354e-79
Epithelial	Aberrant_Basaloid	BAG1	8.12997009159771e-83	0.603609253517776	0.423	0.213	1.4700611919627e-78
Epithelial	Aberrant_Basaloid	NAALADL2	1.18511547514047e-82	1.07331079834746	0.196	0.071	2.14292580214899e-78
Epithelial	Aberrant_Basaloid	CHST15	1.21773848371602e-82	1.18704929724067	0.145	0.045	2.20191472625531e-78
Epithelial	Aberrant_Basaloid	DPY19L1	1.43776575523698e-82	0.567763031040448	0.311	0.136	2.5997680386195e-78
Epithelial	Aberrant_Basaloid	PFN1	2.83655035827333e-82	0.623103411821467	0.469	0.246	5.12905035782983e-78
Epithelial	Aberrant_Basaloid	NR3C2	3.39198100705996e-82	0.739286739594467	0.342	0.159	6.13338005696582e-78
Epithelial	Aberrant_Basaloid	MFSD6	3.98518680451426e-82	0.720511366799125	0.281	0.12	7.20601477992269e-78
Epithelial	Aberrant_Basaloid	GLRX3	7.24818076102435e-82	0.668514781790247	0.371	0.177	1.31061604520842e-77
Epithelial	Aberrant_Basaloid	ZBTB10	7.95795230067931e-82	0.838038819138436	0.207	0.077	1.43895693500883e-77
Epithelial	Aberrant_Basaloid	PRDX2	8.02566452070355e-82	0.695688022560006	0.349	0.164	1.45120065863362e-77
Epithelial	Aberrant_Basaloid	ERI1	8.1978180361143e-82	1.10036949806394	0.173	0.059	1.48232945729019e-77
Epithelial	Aberrant_Basaloid	CPAMD8	8.74280284519136e-82	0.777609339962509	0.34	0.157	1.5808736104675e-77
Epithelial	Aberrant_Basaloid	PRR36	1.36451651054197e-81	1.32783389656772	0.094	0.023	2.46731875436199e-77
Epithelial	Aberrant_Basaloid	CAVIN2	2.09047256601519e-81	0.501492700050201	0.438	0.221	3.77999249386866e-77
Epithelial	Aberrant_Basaloid	SPACA3	3.23024833621481e-81	5.44858229447826	0.01	0	5.84093504154362e-77
Epithelial	Aberrant_Basaloid	UNC5CL	4.38834667353983e-81	1.88310136253412	0.076	0.016	7.93500845509472e-77
Epithelial	Aberrant_Basaloid	PTMS	5.18162161305669e-81	0.536333411324207	0.438	0.22	9.36940820072911e-77
Epithelial	Aberrant_Basaloid	EPPK1	1.1201075726698e-80	0.58682647829908	0.349	0.162	2.02537851290152e-76
Epithelial	Aberrant_Basaloid	EDEM2	4.0966783162765e-80	0.776702678136126	0.257	0.106	7.40761373149117e-76
Epithelial	Aberrant_Basaloid	MAGED2	5.28196708659973e-80	0.567238402182512	0.32	0.145	9.55085288598964e-76
Epithelial	Aberrant_Basaloid	ZFP62	5.4181595582388e-80	0.732926866062771	0.258	0.106	9.79711611320739e-76
Epithelial	Aberrant_Basaloid	CCL2	6.92253889891001e-80	2.79796775582111	0.065	0.012	1.25173348370091e-75
Epithelial	Aberrant_Basaloid	ZC2HC1A	9.51959902778022e-80	0.764193494954583	0.259	0.108	1.72133389620322e-75
Epithelial	Aberrant_Basaloid	ZYX	2.35191311533629e-79	0.795098779131878	0.222	0.087	4.25272929515107e-75
Epithelial	Aberrant_Basaloid	PSME1	2.80370138554811e-79	0.57230577572413	0.401	0.198	5.06965284534809e-75
Epithelial	Aberrant_Basaloid	EMC10	3.61348331678351e-79	0.565609476136122	0.492	0.263	6.53390053340794e-75
Epithelial	Aberrant_Basaloid	IFI27	3.74541514669235e-79	0.58998527738064	0.279	0.119	6.77245966824911e-75
Epithelial	Aberrant_Basaloid	PCDH1	4.06804156228035e-79	0.792823212596518	0.28	0.121	7.35583275291533e-75
Epithelial	Aberrant_Basaloid	ACOT9	4.20046091910303e-79	0.655455721826791	0.332	0.153	7.59527343392209e-75
Epithelial	Aberrant_Basaloid	STAP2	7.43447311823435e-79	0.830097796936938	0.218	0.085	1.34430142923913e-74
Epithelial	Aberrant_Basaloid	MAPK14	7.91890973860873e-79	0.762954494024165	0.338	0.159	1.43189725893523e-74
Epithelial	Aberrant_Basaloid	NTM	1.30387931345811e-78	1.13470268380697	0.171	0.06	2.35767457459496e-74
Epithelial	Aberrant_Basaloid	GPRIN2	6.15678447057916e-78	0.631604168451783	0.343	0.162	1.11326976797012e-73
Epithelial	Aberrant_Basaloid	MFGE8	9.80613192755755e-78	0.8980254869596	0.178	0.063	1.77314477514096e-73
Epithelial	Aberrant_Basaloid	TMEM33	1.51814888792607e-77	0.618570231010336	0.278	0.12	2.74511681914792e-73
Epithelial	Aberrant_Basaloid	IFNGR2	1.90918612343135e-77	0.624912509531304	0.28	0.121	3.45219034838856e-73
Epithelial	Aberrant_Basaloid	KRBA2	2.28561732624694e-77	1.22509699079045	0.121	0.035	4.13285324931971e-73
Epithelial	Aberrant_Basaloid	SH3PXD2B	2.7302437899221e-77	1.5691074866718	0.079	0.018	4.93682682093715e-73
Epithelial	Aberrant_Basaloid	TNFRSF10B	4.15843994661068e-77	0.671068542112787	0.384	0.191	7.51929111146144e-73
Epithelial	Aberrant_Basaloid	RBM15B	4.58182605182272e-77	0.766184053902645	0.248	0.103	8.28485786690583e-73
Epithelial	Aberrant_Basaloid	SVBP	4.78503165236215e-77	1.2394732997657	0.091	0.022	8.65229423380125e-73
Epithelial	Aberrant_Basaloid	DCTD	5.77213658639843e-77	0.613228532235223	0.287	0.125	1.04371773755256e-72
Epithelial	Aberrant_Basaloid	ESYT1	7.18851416920072e-77	0.807781497614191	0.225	0.09	1.29982713207487e-72
Epithelial	Aberrant_Basaloid	GOLM1	9.16461243536392e-77	0.966432122831265	0.188	0.069	1.6571452205625e-72
Epithelial	Aberrant_Basaloid	EIF2S3	1.24267541571275e-76	0.908709783445813	0.186	0.068	2.24700568669179e-72
Epithelial	Aberrant_Basaloid	FAM32A	1.28787915600093e-76	0.839331321429782	0.201	0.076	2.32874308988088e-72
Epithelial	Aberrant_Basaloid	GOLGA7B	1.69980552808334e-76	1.65877246075776	0.071	0.015	3.07358835588029e-72
Epithelial	Aberrant_Basaloid	UBA6	1.7562391459563e-76	0.650341573542997	0.34	0.159	3.17563162371818e-72
Epithelial	Aberrant_Basaloid	ZDHHC16	1.87605467321237e-76	0.547024885955454	0.493	0.265	3.39228206010261e-72
Epithelial	Aberrant_Basaloid	PDIA3	2.34683772722986e-76	0.610427044783303	0.354	0.17	4.24355197837703e-72
Epithelial	Aberrant_Basaloid	EZH2	2.54843869926215e-76	1.1903520000388	0.088	0.021	4.60808685600582e-72
Epithelial	Aberrant_Basaloid	IFT57	2.79756502868228e-76	0.506666420582217	0.689	0.434	5.0585570848633e-72
Epithelial	Aberrant_Basaloid	GPAT4	4.19935986182898e-76	0.72428623463617	0.283	0.125	7.59328250215917e-72
Epithelial	Aberrant_Basaloid	CDC42EP1	5.4779217042183e-76	0.531930633251985	0.307	0.138	9.90517802556752e-72
Epithelial	Aberrant_Basaloid	EPHB6	6.3135063682617e-76	1.81493986803261	0.073	0.015	1.14160822150908e-71
Epithelial	Aberrant_Basaloid	ZNF146	1.22250873251285e-75	0.751358275391533	0.224	0.089	2.21054029012974e-71
Epithelial	Aberrant_Basaloid	SLCO5A1	1.24173601649294e-75	3.23199329263509	0.016	0.001	2.24530706502253e-71
Epithelial	Aberrant_Basaloid	RBM6	1.54510809820875e-75	0.522690989133306	0.688	0.423	2.79386446318106e-71
Epithelial	Aberrant_Basaloid	HNRNPDL	2.23526814212047e-75	0.512504286164207	0.595	0.343	4.04181185458224e-71
Epithelial	Aberrant_Basaloid	SRSF3	2.4492286836194e-75	0.57378998575209	0.449	0.235	4.4286953057206e-71
Epithelial	Aberrant_Basaloid	RECQL	2.79309341953189e-75	1.15614318699097	0.146	0.048	5.05047152119756e-71
Epithelial	Aberrant_Basaloid	TRIM14	3.38388680330879e-75	1.10774307529511	0.12	0.035	6.11874411774295e-71
Epithelial	Aberrant_Basaloid	RAP2A	4.12224108039961e-75	0.976694414230252	0.143	0.046	7.45383632157857e-71
Epithelial	Aberrant_Basaloid	TRIM5	7.28299289378286e-75	0.718721241873798	0.287	0.128	1.31691077505382e-70
Epithelial	Aberrant_Basaloid	PACS1	7.64503453338296e-75	0.781041547485827	0.237	0.098	1.38237514432631e-70
Epithelial	Aberrant_Basaloid	ATXN2L	7.78588954799576e-75	0.687286976790207	0.341	0.163	1.40784454806859e-70
Epithelial	Aberrant_Basaloid	CAMTA1	8.41465198909715e-75	0.816781088759541	0.245	0.102	1.52153737266855e-70
Epithelial	Aberrant_Basaloid	HID1	8.77314126269589e-75	1.1240528335293	0.168	0.06	1.58635940312067e-70
Epithelial	Aberrant_Basaloid	LRRC8A	1.24032040083742e-74	0.689745512710174	0.22	0.087	2.24274734879422e-70
Epithelial	Aberrant_Basaloid	ACAP3	1.41190689329923e-74	0.538445858300433	0.387	0.193	2.55301004446366e-70
Epithelial	Aberrant_Basaloid	PXDN	1.43796218615403e-74	0.661080468893701	0.182	0.066	2.60012322500372e-70
Epithelial	Aberrant_Basaloid	RERG	2.04979482084631e-74	2.59422646841303	0.034	0.004	3.7064389950543e-70
Epithelial	Aberrant_Basaloid	ANKRD13B	2.45473334053683e-74	1.75516693812269	0.079	0.018	4.43864882635869e-70
Epithelial	Aberrant_Basaloid	MANF	2.94889062066878e-74	0.83938378857847	0.194	0.073	5.33218402029329e-70
Epithelial	Aberrant_Basaloid	LDLRAD4	3.01598220562089e-74	1.92997697276125	0.069	0.014	5.4534990242037e-70
Epithelial	Aberrant_Basaloid	INPP4A	6.29996318292582e-74	0.713398594273004	0.26	0.112	1.13915934273665e-69
Epithelial	Aberrant_Basaloid	MPZL2	8.16589730465347e-74	0.540402283420911	0.402	0.204	1.47655755062744e-69
Epithelial	Aberrant_Basaloid	UGCG	9.02458592305836e-74	0.620833982979304	0.3	0.136	1.63182562660741e-69
Epithelial	Aberrant_Basaloid	CTTN	1.01829680171213e-73	0.545449693165822	0.487	0.266	1.84128427685587e-69
Epithelial	Aberrant_Basaloid	FAM136A	1.15305458665241e-73	0.733940703444093	0.253	0.108	2.08495330358489e-69
Epithelial	Aberrant_Basaloid	ARID4B	1.38472914006307e-73	0.551109823015098	0.44	0.23	2.50386723106204e-69
Epithelial	Aberrant_Basaloid	NONO	2.07449540314054e-73	0.729100891236286	0.226	0.092	3.75110258795873e-69
Epithelial	Aberrant_Basaloid	RELB	2.28389284585503e-73	0.742563823016649	0.153	0.052	4.12973504387506e-69
Epithelial	Aberrant_Basaloid	RAB5B	2.46526613450585e-73	0.50661690593413	0.435	0.227	4.45769422441348e-69
Epithelial	Aberrant_Basaloid	SMARCE1	2.59885642040832e-73	0.679331713266982	0.229	0.093	4.69925217938233e-69
Epithelial	Aberrant_Basaloid	ZNF69	3.05508676488524e-73	0.899521522015564	0.201	0.078	5.5242078882655e-69
Epithelial	Aberrant_Basaloid	GPC4	3.54461351499411e-73	0.556573511329569	0.371	0.183	6.40937015781235e-69
Epithelial	Aberrant_Basaloid	SLAMF7	3.97486533257372e-73	2.84102529854773	0.027	0.003	7.18735149435981e-69
Epithelial	Aberrant_Basaloid	KHDRBS1	4.18703434565775e-73	0.7850026429028	0.223	0.09	7.57099550381834e-69
Epithelial	Aberrant_Basaloid	FAT1	4.69111349606452e-73	0.654654261028758	0.262	0.113	8.48247142358386e-69
Epithelial	Aberrant_Basaloid	HSP90B1	5.16302452685412e-73	0.876404016627404	0.222	0.09	9.33578094945761e-69
Epithelial	Aberrant_Basaloid	TXNDC17	5.25460103457021e-73	0.763638522991522	0.223	0.09	9.50136959070986e-69
Epithelial	Aberrant_Basaloid	PLEKHN1	7.34113213896084e-73	1.50027460342798	0.092	0.023	1.3274235133669e-68
Epithelial	Aberrant_Basaloid	TP53INP1	8.06921961883908e-73	0.678951511412282	0.268	0.117	1.45907629147848e-68
Epithelial	Aberrant_Basaloid	MOB3B	8.50988463113853e-73	1.49012264733779	0.077	0.018	1.53875733900247e-68
Epithelial	Aberrant_Basaloid	GPC1	1.27254476855623e-72	0.625146239174301	0.287	0.129	2.30101545050338e-68
Epithelial	Aberrant_Basaloid	VGLL1	1.97119833933256e-72	2.01402346488493	0.049	0.008	3.56432083718114e-68
Epithelial	Aberrant_Basaloid	CCT6A	2.02209943644374e-72	0.628527131672954	0.292	0.132	3.65636020097757e-68
Epithelial	Aberrant_Basaloid	LRRC75B	2.26377475981161e-72	0.804889645644799	0.242	0.103	4.09335752069135e-68
Epithelial	Aberrant_Basaloid	ZBTB46	2.57000587234709e-72	1.38535751611015	0.097	0.026	4.64708461837801e-68
Epithelial	Aberrant_Basaloid	RNF5	3.94196197772328e-72	0.845195662202074	0.188	0.071	7.12785564811923e-68
Epithelial	Aberrant_Basaloid	CHMP1B	4.15419212278932e-72	0.525414258276293	0.303	0.139	7.51161019642764e-68
Epithelial	Aberrant_Basaloid	NEURL1B	4.17702864300706e-72	2.28553667048245	0.045	0.007	7.55290319228536e-68
Epithelial	Aberrant_Basaloid	MATN2	5.22123798647698e-72	1.7115783408881	0.062	0.012	9.44104252714767e-68
Epithelial	Aberrant_Basaloid	ABCC5	5.63912563077143e-72	0.534744115427941	0.353	0.171	1.01966669655609e-67
Epithelial	Aberrant_Basaloid	ROCK2	7.45312295627976e-72	0.625048150015016	0.272	0.12	1.34767369295451e-67
Epithelial	Aberrant_Basaloid	RASSF8	1.37252905603695e-71	0.85388034317207	0.195	0.075	2.48180703912602e-67
Epithelial	Aberrant_Basaloid	CDK2AP1	1.73361672644431e-71	0.670453325394265	0.218	0.088	3.13472576475659e-67
Epithelial	Aberrant_Basaloid	MAGED1	3.05479905446773e-71	0.727558840435639	0.227	0.094	5.52368765028856e-67
Epithelial	Aberrant_Basaloid	MALRD1	4.26470756888676e-71	1.32505125191939	0.139	0.046	7.71144422606104e-67
Epithelial	Aberrant_Basaloid	EEF1G	4.93557073724852e-71	0.546170575893026	0.336	0.162	8.92449900709278e-67
Epithelial	Aberrant_Basaloid	ANKS6	5.18971204731686e-71	0.789437064699999	0.245	0.105	9.38403732395834e-67
Epithelial	Aberrant_Basaloid	VPS72	5.61064609455022e-71	0.732270528561342	0.219	0.089	1.01451702681657e-66
Epithelial	Aberrant_Basaloid	CFI	5.83607171914273e-71	0.583323849390127	0.4	0.206	1.05527848825539e-66
Epithelial	Aberrant_Basaloid	ARHGAP21	6.11281974155208e-71	0.663437884491124	0.213	0.085	1.10532006566745e-66
Epithelial	Aberrant_Basaloid	SYNPO	6.50316834766046e-71	0.6073399329848	0.292	0.133	1.17590290062396e-66
Epithelial	Aberrant_Basaloid	CERT1	8.50015055232529e-71	0.515190964535159	0.453	0.24	1.53699722287146e-66
Epithelial	Aberrant_Basaloid	HSBP1	8.98349283660624e-71	0.742078769993226	0.198	0.077	1.62439517471514e-66
Epithelial	Aberrant_Basaloid	BCR	9.25718495075232e-71	0.516554861862154	0.37	0.184	1.67388418279503e-66
Epithelial	Aberrant_Basaloid	APBB2	1.00862768274137e-70	0.545498735660177	0.255	0.11	1.82380057593294e-66
Epithelial	Aberrant_Basaloid	FHL3	1.14414497267353e-70	1.57265060770317	0.072	0.016	2.06884293958827e-66
Epithelial	Aberrant_Basaloid	ZNF337	1.21262510694479e-70	0.599930963663261	0.324	0.154	2.19266871837758e-66
Epithelial	Aberrant_Basaloid	TRIM27	1.30690841413813e-70	0.647622803302248	0.327	0.157	2.36315179444456e-66
Epithelial	Aberrant_Basaloid	EPHA1	1.55163402425075e-70	1.09080122129451	0.155	0.054	2.8056646426502e-66
Epithelial	Aberrant_Basaloid	ATP10A	2.08363683131895e-70	0.787850976143876	0.276	0.126	3.76763211839093e-66
Epithelial	Aberrant_Basaloid	ATP1B1	3.08996610980989e-70	0.505094199278709	0.531	0.306	5.58727671975825e-66
Epithelial	Aberrant_Basaloid	VARS	4.13464097869614e-70	0.85929598785672	0.214	0.087	7.47625781767837e-66
Epithelial	Aberrant_Basaloid	FZD2	4.39362205021188e-70	0.826293445195663	0.107	0.03	7.94454739119312e-66
Epithelial	Aberrant_Basaloid	CHMP5	4.87608914451553e-70	0.606455067575799	0.265	0.117	8.81694439111297e-66
Epithelial	Aberrant_Basaloid	TAOK1	6.23129992601968e-70	0.544288944154504	0.368	0.183	1.12674365262288e-65
Epithelial	Aberrant_Basaloid	BCL7A	7.39494723705633e-70	0.873848085833499	0.173	0.064	1.33715435940453e-65
Epithelial	Aberrant_Basaloid	PPP2R1B	1.20328752560088e-69	0.700700602795515	0.29	0.134	2.17578450379151e-65
Epithelial	Aberrant_Basaloid	DCTN2	1.21492285395676e-69	0.612946804429816	0.312	0.148	2.19682350452461e-65
Epithelial	Aberrant_Basaloid	PLEKHA8	1.41713448101872e-69	1.13144775238604	0.123	0.038	2.56246256857805e-65
Epithelial	Aberrant_Basaloid	MXD4	1.4239032174139e-69	0.56655472568478	0.327	0.157	2.57470179772781e-65
Epithelial	Aberrant_Basaloid	LEPROTL1	1.50909583282843e-69	0.724483162418215	0.191	0.073	2.72874708492038e-65
Epithelial	Aberrant_Basaloid	GMFB	1.61187781685402e-69	0.961691864061848	0.146	0.05	2.91459746843544e-65
Epithelial	Aberrant_Basaloid	RSU1	1.66973216624688e-69	0.699396809043908	0.184	0.069	3.01920970300762e-65
Epithelial	Aberrant_Basaloid	FAM171A1	3.02896348049838e-69	2.36096409763367	0.03	0.003	5.47697176543717e-65
Epithelial	Aberrant_Basaloid	UBE2E3	3.55429484651552e-69	0.568840786470385	0.263	0.115	6.42687594146936e-65
Epithelial	Aberrant_Basaloid	SNRPE	4.75145967324353e-69	0.8636778046522	0.15	0.051	8.59158938115894e-65
Epithelial	Aberrant_Basaloid	UBE2I	5.82081918693192e-69	0.508957693617042	0.372	0.188	1.05252052538103e-64
Epithelial	Aberrant_Basaloid	CCDC186	6.10034041631406e-69	0.629347503558288	0.322	0.154	1.10306355407791e-64
Epithelial	Aberrant_Basaloid	CNTNAP2	1.27563970244511e-68	3.69875785182906	0.013	0.001	2.30661170996124e-64
Epithelial	Aberrant_Basaloid	GALNT1	1.4790363397027e-68	0.618028079240288	0.24	0.102	2.67439350945043e-64
Epithelial	Aberrant_Basaloid	PMP22	1.60302119374414e-68	0.774680427277621	0.139	0.046	2.89858292252815e-64
Epithelial	Aberrant_Basaloid	IRF9	1.81558525253469e-68	0.580800774670772	0.29	0.133	3.28294125363323e-64
Epithelial	Aberrant_Basaloid	DKK1	2.27474947109805e-68	1.64749704596869	0.047	0.008	4.11320199363949e-64
Epithelial	Aberrant_Basaloid	TEX2	3.3572454816449e-68	0.915985805050615	0.223	0.094	6.07057127991031e-64
Epithelial	Aberrant_Basaloid	ZBTB1	3.77433322080596e-68	0.574506284316615	0.295	0.136	6.82474932986133e-64
Epithelial	Aberrant_Basaloid	TWF2	3.97029416707697e-68	0.919660173958959	0.165	0.06	7.17908591290858e-64
Epithelial	Aberrant_Basaloid	CPM	4.13571788376088e-68	0.50614499862324	0.7	0.448	7.47820507741642e-64
Epithelial	Aberrant_Basaloid	RAPH1	6.21587629806341e-68	0.604399862125478	0.386	0.2	1.12395475221583e-63
Epithelial	Aberrant_Basaloid	HSPA8	7.04772753286967e-68	0.513615438500743	0.405	0.212	1.27437009249349e-63
Epithelial	Aberrant_Basaloid	SLC37A3	7.85382426816643e-68	0.685625424497362	0.251	0.11	1.42012850416985e-63
Epithelial	Aberrant_Basaloid	FBXL19	1.28382408497906e-67	0.855008939649778	0.181	0.069	2.32141071045913e-63
Epithelial	Aberrant_Basaloid	INPPL1	1.37600953153268e-67	0.523044973994084	0.465	0.254	2.4881004349174e-63
Epithelial	Aberrant_Basaloid	LASP1	1.7298254893886e-67	0.515252344154799	0.259	0.114	3.12787044991247e-63
Epithelial	Aberrant_Basaloid	CASC4	2.48923563148151e-67	0.752648407817941	0.196	0.078	4.50103586884486e-63
Epithelial	Aberrant_Basaloid	SMYD2	2.53995512795276e-67	0.524608068023537	0.273	0.123	4.59274686236418e-63
Epithelial	Aberrant_Basaloid	NECAP2	2.585553097664e-67	0.78776072355347	0.21	0.087	4.67519711119604e-63
Epithelial	Aberrant_Basaloid	DRAP1	3.24346410121796e-67	0.610488583322223	0.288	0.134	5.86483178782231e-63
Epithelial	Aberrant_Basaloid	ZDHHC17	3.41826535655606e-67	0.590184888276645	0.27	0.121	6.18090741772468e-63
Epithelial	Aberrant_Basaloid	GTF3C6	3.84920364473398e-67	0.918787136678525	0.127	0.041	6.96013003040798e-63
Epithelial	Aberrant_Basaloid	E2F3	4.35043113640369e-67	1.82223890721273	0.057	0.011	7.86644958084516e-63
Epithelial	Aberrant_Basaloid	MTHFD1L	4.78180538272004e-67	1.22781585580469	0.102	0.029	8.64646049303438e-63
Epithelial	Aberrant_Basaloid	PKD2	7.82628997037348e-67	0.737507481671934	0.204	0.083	1.41514975244293e-62
Epithelial	Aberrant_Basaloid	KLF7	8.35674647529361e-67	0.803526495788265	0.205	0.084	1.51106689766259e-62
Epithelial	Aberrant_Basaloid	HIPK2	1.45193598551849e-66	0.562096118865604	0.317	0.152	2.62539064901453e-62
Epithelial	Aberrant_Basaloid	GOPC	1.86161115463458e-66	0.650649556257011	0.291	0.137	3.36616528981024e-62
Epithelial	Aberrant_Basaloid	PARP8	2.1071276311559e-66	0.606311513153378	0.232	0.099	3.81010818265609e-62
Epithelial	Aberrant_Basaloid	SNX4	3.29014098394371e-66	0.623140871825659	0.272	0.123	5.94923292716702e-62
Epithelial	Aberrant_Basaloid	FGD3	3.728087940816e-66	0.703619485846036	0.192	0.076	6.74112861458349e-62
Epithelial	Aberrant_Basaloid	MAP4K5	4.38150417076672e-66	0.705772972907959	0.222	0.093	7.92263584158039e-62
Epithelial	Aberrant_Basaloid	FBLIM1	5.49652531634519e-66	2.09876722421534	0.048	0.008	9.93881707701538e-62
Epithelial	Aberrant_Basaloid	TUBA1C	7.62547011524095e-66	0.512920554744142	0.233	0.1	1.37883750623787e-61
Epithelial	Aberrant_Basaloid	SOGA1	8.11073735454954e-66	1.06863858632052	0.126	0.041	1.46658352844965e-61
Epithelial	Aberrant_Basaloid	NRAS	8.6160485465318e-66	0.750026585021878	0.166	0.061	1.55795389818388e-61
Epithelial	Aberrant_Basaloid	HMGN1	1.58690908842507e-65	0.540263328790088	0.356	0.179	2.86944901369022e-61
Epithelial	Aberrant_Basaloid	BSG	2.06129223350155e-65	0.55232681110712	0.329	0.162	3.7272286166175e-61
Epithelial	Aberrant_Basaloid	UCP2	2.13555400957534e-65	0.753657839143838	0.198	0.08	3.86150876011413e-61
Epithelial	Aberrant_Basaloid	ZMAT3	2.61227056846756e-65	1.26508864682549	0.109	0.033	4.72350764190304e-61
Epithelial	Aberrant_Basaloid	CYTH3	2.70730462940433e-65	0.654917484566755	0.179	0.069	4.89534823088892e-61
Epithelial	Aberrant_Basaloid	ZNF516	2.77772546378175e-65	0.6790460539796	0.278	0.13	5.02268318361016e-61
Epithelial	Aberrant_Basaloid	RAP2B	3.04615907863734e-65	0.763619424379264	0.159	0.058	5.50806484599203e-61
Epithelial	Aberrant_Basaloid	EMB	3.29579741752202e-65	1.22779861321423	0.091	0.025	5.95946089036332e-61
Epithelial	Aberrant_Basaloid	BMPR1A	5.55334272380829e-65	0.567776790624881	0.223	0.093	1.00415543131902e-60
Epithelial	Aberrant_Basaloid	DIAPH3	8.84057158365311e-65	1.3014340082255	0.098	0.028	1.59855215375616e-60
Epithelial	Aberrant_Basaloid	ARPC4	1.03282020439731e-64	0.57570897348821	0.277	0.128	1.86754549359121e-60
Epithelial	Aberrant_Basaloid	NCDN	1.06428489892934e-64	1.1045905258914	0.158	0.058	1.92443995424402e-60
Epithelial	Aberrant_Basaloid	TBC1D9	1.24564461134481e-64	0.732338973439143	0.169	0.064	2.25237458623369e-60
Epithelial	Aberrant_Basaloid	SLC25A37	1.30787754100248e-64	0.548450594769577	0.352	0.179	2.36490416964068e-60
Epithelial	Aberrant_Basaloid	DOP1B	1.7965709427573e-64	1.28316848268979	0.105	0.031	3.24855957869375e-60
Epithelial	Aberrant_Basaloid	PSEN1	2.18581295432793e-64	0.536686768626309	0.292	0.138	3.95238698401576e-60
Epithelial	Aberrant_Basaloid	VASH2	2.27003120622271e-64	2.05151206788454	0.045	0.008	4.1046704270919e-60
Epithelial	Aberrant_Basaloid	SMG5	2.41478097246561e-64	0.604536468690273	0.329	0.165	4.36640695441232e-60
Epithelial	Aberrant_Basaloid	ARF6	2.44332367134316e-64	0.560893648253177	0.232	0.1	4.41801786252271e-60
Epithelial	Aberrant_Basaloid	SEPTIN9	2.48573280374559e-64	0.663197574503664	0.202	0.083	4.49470205573277e-60
Epithelial	Aberrant_Basaloid	SGPL1	3.76792152214124e-64	0.881311768274597	0.132	0.044	6.81315569633579e-60
Epithelial	Aberrant_Basaloid	SELENON	5.28803568698899e-64	0.61333219143177	0.274	0.127	9.56182612921349e-60
Epithelial	Aberrant_Basaloid	ZNF708	5.42751849866771e-64	0.970714889826961	0.171	0.065	9.81403894929096e-60
Epithelial	Aberrant_Basaloid	ISCU	7.70101111837439e-64	0.530844666060977	0.258	0.117	1.39249683042446e-59
Epithelial	Aberrant_Basaloid	BCAT1	8.79935002160857e-64	0.904589263257899	0.17	0.065	1.59109847090726e-59
Epithelial	Aberrant_Basaloid	NINJ1	9.04219143423571e-64	0.660082494129034	0.199	0.082	1.6350090551385e-59
Epithelial	Aberrant_Basaloid	MSI2	1.11671612354814e-63	0.665371111430315	0.25	0.112	2.01924609459974e-59
Epithelial	Aberrant_Basaloid	GDI1	1.58098800316764e-63	0.506155385645348	0.37	0.191	2.85874250732773e-59
Epithelial	Aberrant_Basaloid	SLC7A10	1.8924041011526e-63	1.98353076037352	0.047	0.008	3.42184509570414e-59
Epithelial	Aberrant_Basaloid	RAD23B	2.39034145934438e-63	0.627406125353233	0.201	0.082	4.3222154267865e-59
Epithelial	Aberrant_Basaloid	SLC25A23	2.9173628933339e-63	0.557452694165606	0.24	0.106	5.27517558372636e-59
Epithelial	Aberrant_Basaloid	NAGK	2.99850669209435e-63	0.773110052392336	0.226	0.098	5.42189980064501e-59
Epithelial	Aberrant_Basaloid	LAPTM4A	3.18999422531195e-63	0.511444197266842	0.252	0.112	5.76814755820906e-59
Epithelial	Aberrant_Basaloid	RASSF2	4.74045406514897e-63	2.0345350929614	0.059	0.012	8.57168904060237e-59
Epithelial	Aberrant_Basaloid	COPG2	5.31949894520284e-63	0.956746703536464	0.137	0.047	9.61871799271577e-59
Epithelial	Aberrant_Basaloid	SEMA7A	5.37731925486431e-63	2.26663366589341	0.053	0.01	9.72326867664565e-59
Epithelial	Aberrant_Basaloid	ZNF32	5.38155610602876e-63	0.769612672096007	0.173	0.067	9.73092975092121e-59
Epithelial	Aberrant_Basaloid	ANO10	6.60292156802922e-63	0.8646877276048	0.153	0.056	1.19394027793104e-58
Epithelial	Aberrant_Basaloid	CYP2R1	9.19400414260095e-63	0.673834851505221	0.219	0.094	1.6624598290651e-58
Epithelial	Aberrant_Basaloid	COL22A1	9.32291614234038e-63	3.34264021182711	0.013	0.001	1.68576969685799e-58
Epithelial	Aberrant_Basaloid	ME1	1.28058859202545e-62	0.823577109244361	0.167	0.064	2.31556029210041e-58
Epithelial	Aberrant_Basaloid	RTRAF	1.44029896713387e-62	0.673394269448687	0.173	0.067	2.60434859237147e-58
Epithelial	Aberrant_Basaloid	PPP1R9B	1.46661836491501e-62	0.65433861464985	0.235	0.104	2.65193932743933e-58
Epithelial	Aberrant_Basaloid	PHF14	2.89973483369541e-62	0.595684520444189	0.32	0.158	5.24330052628804e-58
Epithelial	Aberrant_Basaloid	NOD1	3.07606443444089e-62	0.608248406516702	0.347	0.177	5.56213971035602e-58
Epithelial	Aberrant_Basaloid	HERC6	3.6926068206661e-62	0.702095524382096	0.199	0.082	6.67697165312845e-58
Epithelial	Aberrant_Basaloid	SESN3	4.24973339605899e-62	0.754640779637203	0.155	0.057	7.68436792675387e-58
Epithelial	Aberrant_Basaloid	RHOQ	4.64640027023541e-62	0.570636109108887	0.2	0.082	8.40162096863967e-58
Epithelial	Aberrant_Basaloid	NISCH	6.94346681990701e-62	0.519394074649678	0.438	0.241	1.25551767037559e-57
Epithelial	Aberrant_Basaloid	HDGF	7.4364899004598e-62	0.500061496016004	0.355	0.182	1.34466610380114e-57
Epithelial	Aberrant_Basaloid	PLCE1	1.31401367517586e-61	0.73309388897447	0.194	0.08	2.37599952745298e-57
Epithelial	Aberrant_Basaloid	SCFD1	1.3840757942807e-61	0.544102746275511	0.292	0.14	2.50268585121836e-57
Epithelial	Aberrant_Basaloid	SNAPC3	1.40283002018247e-61	0.569622240690962	0.307	0.149	2.53659724249394e-57
Epithelial	Aberrant_Basaloid	SYNRG	2.09630091313053e-61	0.53271421609862	0.339	0.171	3.79053131112263e-57
Epithelial	Aberrant_Basaloid	POLI	2.15044107614261e-61	0.641488960864966	0.248	0.112	3.88842755388106e-57
Epithelial	Aberrant_Basaloid	ATAT1	2.3893534675271e-61	1.13479865752454	0.132	0.046	4.3204289399825e-57
Epithelial	Aberrant_Basaloid	RCAN2	2.46238886975014e-61	0.992064833155651	0.109	0.034	4.4524915542822e-57
Epithelial	Aberrant_Basaloid	DDX1	3.96445060347339e-61	0.53950931165816	0.27	0.125	7.16851958120059e-57
Epithelial	Aberrant_Basaloid	KHDRBS3	4.39652306475788e-61	0.958391115771452	0.12	0.039	7.94979300569519e-57
Epithelial	Aberrant_Basaloid	CYP7B1	4.71861216471215e-61	0.990799598044219	0.084	0.022	8.5321945162325e-57
Epithelial	Aberrant_Basaloid	TIMM8B	5.17822439990692e-61	0.866936546809269	0.137	0.048	9.36326535991169e-57
Epithelial	Aberrant_Basaloid	TSPAN6	5.30708145089634e-61	0.638570918701998	0.166	0.063	9.59626467951076e-57
Epithelial	Aberrant_Basaloid	MSANTD3	5.49427882750052e-61	0.851956501060517	0.139	0.049	9.93475497588645e-57
Epithelial	Aberrant_Basaloid	TMEM51	9.2119481468783e-61	2.11237923429392	0.043	0.007	1.66570446391854e-56
Epithelial	Aberrant_Basaloid	CBLC	1.05404965190616e-60	0.966029164854468	0.136	0.048	1.90593258057672e-56
Epithelial	Aberrant_Basaloid	MICAL3	1.16082770068117e-60	1.69531340937691	0.077	0.02	2.09900864837169e-56
Epithelial	Aberrant_Basaloid	RFX5	1.4936783627029e-60	0.830719348296669	0.194	0.081	2.70086921543938e-56
Epithelial	Aberrant_Basaloid	DTX3L	2.00497407209802e-60	0.503731793926149	0.292	0.14	3.62539411716764e-56
Epithelial	Aberrant_Basaloid	ECHS1	2.22561669320116e-60	0.528713064652067	0.255	0.117	4.02436010464634e-56
Epithelial	Aberrant_Basaloid	ZHX3	2.38479786037202e-60	0.653213539581692	0.222	0.098	4.31219149112468e-56
Epithelial	Aberrant_Basaloid	RASSF3	2.84156413710453e-60	1.10286951925851	0.104	0.032	5.13811627271241e-56
Epithelial	Aberrant_Basaloid	LPAR1	3.31708733116267e-60	1.17779827340591	0.091	0.026	5.99795731220834e-56
Epithelial	Aberrant_Basaloid	FAS	3.66157063264478e-60	0.557598271110971	0.177	0.07	6.62085201794829e-56
Epithelial	Aberrant_Basaloid	CLDN10	3.95128720004961e-60	2.6287816773882	0.033	0.004	7.1447175151297e-56
Epithelial	Aberrant_Basaloid	ZSCAN9	5.07071913256973e-60	0.872139445825698	0.164	0.063	9.16887433551258e-56
Epithelial	Aberrant_Basaloid	EXOC6B	7.15149995395444e-60	0.504208803041858	0.302	0.147	1.29313422167404e-55
Epithelial	Aberrant_Basaloid	RMND1	8.00339004384955e-60	0.861647465439572	0.165	0.064	1.44717298772888e-55
Epithelial	Aberrant_Basaloid	RBMX	8.57568402028852e-60	0.648347392946283	0.253	0.117	1.55065518454857e-55
Epithelial	Aberrant_Basaloid	SUSD1	8.85625560568866e-60	0.907416827793487	0.136	0.048	1.60138813862062e-55
Epithelial	Aberrant_Basaloid	ZNF84	9.23904677207129e-60	0.822385757342588	0.174	0.069	1.67060443732593e-55
Epithelial	Aberrant_Basaloid	ATP9A	9.73705266434707e-60	0.574080083017604	0.266	0.124	1.76065386276724e-55
Epithelial	Aberrant_Basaloid	COL17A1	1.05324121800589e-59	1.99938658964646	0.038	0.006	1.90447077039825e-55
Epithelial	Aberrant_Basaloid	ZNF251	1.08703905222792e-59	0.787820395936927	0.175	0.07	1.96558401423853e-55
Epithelial	Aberrant_Basaloid	B4GALNT3	1.43713666729267e-59	0.792593150905851	0.191	0.079	2.5986305217986e-55
Epithelial	Aberrant_Basaloid	MCPH1	1.58136464203959e-59	0.639731943473082	0.229	0.102	2.85942354573599e-55
Epithelial	Aberrant_Basaloid	MED17	1.62670219233196e-59	0.610664159818746	0.24	0.109	2.94140290417465e-55
Epithelial	Aberrant_Basaloid	MYD88	1.93626010349606e-59	0.820959049832165	0.179	0.073	3.50114551914158e-55
Epithelial	Aberrant_Basaloid	ZNF254	1.94508596114196e-59	0.673971159368243	0.192	0.08	3.51710443493689e-55
Epithelial	Aberrant_Basaloid	PSMD13	2.0013305751087e-59	0.565642162170208	0.292	0.142	3.61880594591155e-55
Epithelial	Aberrant_Basaloid	MRTFA	2.00518746792792e-59	0.579618844525479	0.324	0.166	3.62577997950726e-55
Epithelial	Aberrant_Basaloid	TUBA1A	4.24258876615748e-59	1.39425057540124	0.061	0.014	7.67144900696595e-55
Epithelial	Aberrant_Basaloid	JADE1	4.48232593544509e-59	0.580700090327722	0.241	0.11	8.10494175647182e-55
Epithelial	Aberrant_Basaloid	TGFB1I1	5.75743442326676e-59	1.19046893078746	0.098	0.03	1.0410592924151e-54
Epithelial	Aberrant_Basaloid	SLC39A6	5.9915001219817e-59	0.722020282658662	0.15	0.056	1.08338305205673e-54
Epithelial	Aberrant_Basaloid	DENND6A	6.82551442175462e-59	0.528497225417567	0.233	0.104	1.23418951774167e-54
Epithelial	Aberrant_Basaloid	SLC38A9	7.01649536147495e-59	0.957587892910708	0.144	0.053	1.2687226912619e-54
Epithelial	Aberrant_Basaloid	TUBA4A	8.82363413885867e-59	0.667188509954859	0.187	0.077	1.59548952498842e-54
Epithelial	Aberrant_Basaloid	DUSP16	9.12481316783199e-59	0.571841010676337	0.339	0.176	1.64994871700738e-54
Epithelial	Aberrant_Basaloid	ACTR2	9.59785105636452e-59	0.859569134016081	0.132	0.046	1.73548342801183e-54
Epithelial	Aberrant_Basaloid	DNAJC10	1.08008697977508e-58	0.541311000634799	0.208	0.089	1.9530132768293e-54
Epithelial	Aberrant_Basaloid	TRAP1	1.13170661483322e-58	0.674755547013851	0.221	0.098	2.04635190094143e-54
Epithelial	Aberrant_Basaloid	LOXL1	1.1588913366343e-58	1.56989181089104	0.062	0.014	2.09550731490214e-54
Epithelial	Aberrant_Basaloid	CTSS	1.22755890078259e-58	0.725206034013988	0.172	0.068	2.21967200439507e-54
Epithelial	Aberrant_Basaloid	KCNK5	1.32020838350894e-58	0.663929089635688	0.264	0.126	2.38720079906087e-54
Epithelial	Aberrant_Basaloid	SNX12	2.26706537984401e-58	0.763253093442289	0.166	0.065	4.09930761983394e-54
Epithelial	Aberrant_Basaloid	CCDC112	2.27148150740585e-58	1.06243394885697	0.1	0.031	4.10729286169126e-54
Epithelial	Aberrant_Basaloid	GABBR2	3.02239140853062e-58	2.76999434053146	0.021	0.002	5.46508814490507e-54
Epithelial	Aberrant_Basaloid	MXRA7	4.01753949414713e-58	0.650365203657526	0.203	0.087	7.26451491331685e-54
Epithelial	Aberrant_Basaloid	DOCK11	6.30388964464636e-58	0.660524783157318	0.195	0.082	1.13986932554496e-53
Epithelial	Aberrant_Basaloid	UBE4A	6.41437207961446e-58	0.505386957853649	0.293	0.143	1.15984675943589e-53
Epithelial	Aberrant_Basaloid	SMIM15	6.89539679738561e-58	0.519085436168443	0.232	0.104	1.24682564890327e-53
Epithelial	Aberrant_Basaloid	UBE2J1	6.96400071070143e-58	0.526891065856119	0.221	0.098	1.25923060850903e-53
Epithelial	Aberrant_Basaloid	LDHB	1.0977425308272e-57	0.582896951917724	0.246	0.114	1.98493804424174e-53
Epithelial	Aberrant_Basaloid	UBE2R2	1.31708887272809e-57	0.525474909411282	0.228	0.102	2.38156009966693e-53
Epithelial	Aberrant_Basaloid	KLF12	1.40033018999371e-57	0.814839247853705	0.145	0.054	2.53207704954662e-53
Epithelial	Aberrant_Basaloid	LIMK1	1.42774408039967e-57	1.16917966580815	0.084	0.023	2.58164684617869e-53
Epithelial	Aberrant_Basaloid	AGPS	1.54901724929362e-57	0.662645001830304	0.255	0.121	2.80093299017273e-53
Epithelial	Aberrant_Basaloid	DIPK2A	2.23418621391111e-57	0.546568147296675	0.201	0.086	4.03985551199406e-53
Epithelial	Aberrant_Basaloid	RAB34	2.85832465528373e-57	0.535836151365198	0.247	0.115	5.16842264168404e-53
Epithelial	Aberrant_Basaloid	AP1S1	3.56873814058304e-57	1.01523404455041	0.109	0.035	6.45299230580225e-53
Epithelial	Aberrant_Basaloid	ZSWIM6	4.01693486206607e-57	0.716589780472452	0.173	0.07	7.26342161758787e-53
Epithelial	Aberrant_Basaloid	FRMD6	5.96764287138593e-57	1.92548261267137	0.034	0.005	1.079069184004e-52
Epithelial	Aberrant_Basaloid	SCYL2	8.77016220317877e-57	0.573207345184831	0.216	0.095	1.58582072957878e-52
Epithelial	Aberrant_Basaloid	VPS25	8.97969195204063e-57	0.770118899136886	0.182	0.076	1.62370789876799e-52
Epithelial	Aberrant_Basaloid	HNRNPK	1.14472936854375e-56	0.512525826415489	0.268	0.127	2.06989964420081e-52
Epithelial	Aberrant_Basaloid	PRTFDC1	1.25789202746128e-56	1.86538460096856	0.049	0.01	2.27452036405549e-52
Epithelial	Aberrant_Basaloid	MAP1S	1.4803901756402e-56	0.759656065234542	0.18	0.075	2.67684151559261e-52
Epithelial	Aberrant_Basaloid	DNAJC15	1.48176180065231e-56	0.634533641664491	0.176	0.072	2.6793216879395e-52
Epithelial	Aberrant_Basaloid	PUF60	1.51276937542282e-56	0.605073077605092	0.278	0.136	2.73538958463955e-52
Epithelial	Aberrant_Basaloid	TEAD3	1.61336183603235e-56	0.826173155688693	0.189	0.08	2.9172808719137e-52
Epithelial	Aberrant_Basaloid	LMBR1	1.70989688854684e-56	0.535678401960614	0.246	0.115	3.0918355538704e-52
Epithelial	Aberrant_Basaloid	SAMD12	1.97453205979816e-56	0.544296976756348	0.324	0.167	3.57034887052703e-52
Epithelial	Aberrant_Basaloid	HDGFL3	2.23549460716829e-56	0.690546080862654	0.169	0.068	4.04222134868171e-52
Epithelial	Aberrant_Basaloid	CCT2	3.2318456410649e-56	0.826569711715434	0.139	0.051	5.84382328817354e-52
Epithelial	Aberrant_Basaloid	PLEKHG5	3.48758873625319e-56	0.649082586410236	0.189	0.08	6.30625795289301e-52
Epithelial	Aberrant_Basaloid	ANTXR1	3.75355040561148e-56	0.562964791395809	0.223	0.1	6.78716984342667e-52
Epithelial	Aberrant_Basaloid	FAIM	3.95458861012034e-56	0.735705499559386	0.188	0.079	7.1506871248196e-52
Epithelial	Aberrant_Basaloid	BTBD7	5.62232944971708e-56	0.519951307109026	0.33	0.17	1.01662961109784e-51
Epithelial	Aberrant_Basaloid	BAMBI	5.66692610761147e-56	1.29147601299163	0.076	0.02	1.02469357877831e-51
Epithelial	Aberrant_Basaloid	ZNF189	6.64891482180389e-56	0.619420831884794	0.207	0.09	1.20225677807858e-51
Epithelial	Aberrant_Basaloid	EFCAB13	1.00463482113952e-55	1.13032305793587	0.1	0.031	1.81658068358448e-51
Epithelial	Aberrant_Basaloid	ENY2	1.05257508693359e-55	0.519266095080366	0.233	0.106	1.90326627219333e-51
Epithelial	Aberrant_Basaloid	ZFHX3	1.49379668814822e-55	0.576233561376425	0.205	0.09	2.7010831715096e-51
Epithelial	Aberrant_Basaloid	HPGD	1.55181644673307e-55	1.37675704061885	0.074	0.019	2.80599449898274e-51
Epithelial	Aberrant_Basaloid	LRRN2	2.30819008035648e-55	3.2450622191452	0.015	0.001	4.17366930330059e-51
Epithelial	Aberrant_Basaloid	KATNBL1	2.43094880136178e-55	0.703610501647607	0.16	0.063	4.39564162262237e-51
Epithelial	Aberrant_Basaloid	CAPNS1	2.5764722113135e-55	0.571047703706756	0.239	0.111	4.65877705249708e-51
Epithelial	Aberrant_Basaloid	TBC1D16	3.12133580502707e-55	0.863694425777457	0.13	0.047	5.64399940264995e-51
Epithelial	Aberrant_Basaloid	CXCL14	5.88119011417941e-55	3.11129567580037	0.017	0.001	1.06343679644592e-50
Epithelial	Aberrant_Basaloid	ALPK3	6.99072112908286e-55	0.592896220622666	0.214	0.096	1.26406219456076e-50
Epithelial	Aberrant_Basaloid	GLIS3	7.2125518552086e-55	0.664789798879441	0.183	0.077	1.30417362645882e-50
Epithelial	Aberrant_Basaloid	ZNF621	7.71821850808596e-55	0.644705141591593	0.208	0.092	1.3956082706321e-50
Epithelial	Aberrant_Basaloid	SLFN12	9.57709726621203e-55	1.43371292712558	0.066	0.016	1.73173072767646e-50
Epithelial	Aberrant_Basaloid	YTHDF3	1.02533174403344e-54	0.590390331736228	0.191	0.081	1.85400485956127e-50
Epithelial	Aberrant_Basaloid	POMP	1.03886003541025e-54	0.785507223280833	0.107	0.035	1.87846671602881e-50
Epithelial	Aberrant_Basaloid	SH3BGRL	1.05188189512874e-54	0.707072416015191	0.187	0.08	1.90201284277179e-50
Epithelial	Aberrant_Basaloid	SLC44A4	1.1802935192486e-54	0.508075509494809	0.253	0.121	2.13420674150532e-50
Epithelial	Aberrant_Basaloid	MYO1E	1.22049883372773e-54	0.740642230354192	0.142	0.053	2.20690599114649e-50
Epithelial	Aberrant_Basaloid	FRMD4A	1.24358876250383e-54	0.92765154330381	0.15	0.058	2.24865720035943e-50
Epithelial	Aberrant_Basaloid	CLIC4	1.55148142725693e-54	0.569997962993851	0.201	0.088	2.80538871676598e-50
Epithelial	Aberrant_Basaloid	PDCD6	1.59396070161313e-54	0.508508452885475	0.282	0.14	2.88219974065686e-50
Epithelial	Aberrant_Basaloid	PRDX1	1.70703141780945e-54	0.51756043446117	0.235	0.108	3.08665420968304e-50
Epithelial	Aberrant_Basaloid	DAAM1	1.76988758621751e-54	0.637515994389477	0.246	0.116	3.2003107333985e-50
Epithelial	Aberrant_Basaloid	ADA2	1.96250471708131e-54	1.12406605728291	0.079	0.022	3.54860102942642e-50
Epithelial	Aberrant_Basaloid	TM7SF3	2.27399869656761e-54	0.520610941482852	0.285	0.143	4.11184444313355e-50
Epithelial	Aberrant_Basaloid	HOMER3	2.52004203167807e-54	1.30688377963997	0.058	0.013	4.55674000168029e-50
Epithelial	Aberrant_Basaloid	PIK3R1	2.6158353250417e-54	0.622376575201876	0.183	0.077	4.7299534347404e-50
Epithelial	Aberrant_Basaloid	THOC7	2.91010446206365e-54	0.546717352698046	0.217	0.097	5.26205088830349e-50
Epithelial	Aberrant_Basaloid	RASSF9	2.92475404607557e-54	0.667620299332096	0.173	0.071	5.28854026611384e-50
Epithelial	Aberrant_Basaloid	CKAP4	3.23844768600932e-54	0.540250371177839	0.192	0.083	5.85576110584206e-50
Epithelial	Aberrant_Basaloid	AGPAT1	3.77860312840633e-54	0.603099043672477	0.178	0.074	6.83247017678432e-50
Epithelial	Aberrant_Basaloid	PTPN9	4.53690998696269e-54	0.65690068279038	0.175	0.073	8.20364063842594e-50
Epithelial	Aberrant_Basaloid	CCDC167	4.92013814557856e-54	1.21350360099139	0.068	0.017	8.89659379483515e-50
Epithelial	Aberrant_Basaloid	HECTD4	5.03094595051446e-54	0.51331253707684	0.352	0.19	9.09695646772024e-50
Epithelial	Aberrant_Basaloid	ZBTB20	5.08269706578274e-54	0.566396521187803	0.283	0.142	9.19053283434836e-50
Epithelial	Aberrant_Basaloid	SNRPN	5.93472778806835e-54	0.577560376328859	0.264	0.129	1.07311747863852e-49
Epithelial	Aberrant_Basaloid	MYBPC2	8.74010038106972e-54	3.31309336582118	0.013	0.001	1.58038495090503e-49
Epithelial	Aberrant_Basaloid	LEPROT	1.18902536954211e-53	0.565954336195019	0.185	0.079	2.14999567320605e-49
Epithelial	Aberrant_Basaloid	KIAA1211L	1.39288757843181e-53	0.71825345571883	0.121	0.043	2.5186193193204e-49
Epithelial	Aberrant_Basaloid	TMEM35B	1.60483881439983e-53	0.730125266530772	0.189	0.082	2.90186954419777e-49
Epithelial	Aberrant_Basaloid	SLC35B2	1.85673552308904e-53	0.624237133018375	0.176	0.073	3.35734917284961e-49
Epithelial	Aberrant_Basaloid	ZNF462	2.75072040420591e-53	0.548334659624454	0.198	0.086	4.97385263488513e-49
Epithelial	Aberrant_Basaloid	SMARCD1	3.16286372981128e-53	0.638875777969448	0.182	0.077	5.71909019624476e-49
Epithelial	Aberrant_Basaloid	KCNH8	3.57986312858496e-53	2.24102512580764	0.034	0.005	6.47310850910733e-49
Epithelial	Aberrant_Basaloid	GUCY1B1	3.63027023600339e-53	1.31920292614069	0.067	0.017	6.56425464074132e-49
Epithelial	Aberrant_Basaloid	LBR	6.19166435148659e-53	0.58949305514672	0.198	0.087	1.1195767480358e-48
Epithelial	Aberrant_Basaloid	FAM114A1	6.84598622702992e-53	0.684677978710002	0.176	0.074	1.23789122957155e-48
Epithelial	Aberrant_Basaloid	RAB11A	6.85653895909564e-53	0.667885116220622	0.144	0.055	1.23979937458367e-48
Epithelial	Aberrant_Basaloid	PLPP2	6.96985266979372e-53	0.731913529454209	0.099	0.031	1.2602887597521e-48
Epithelial	Aberrant_Basaloid	TAF13	7.3716421909544e-53	0.777156229345512	0.133	0.049	1.33294034096837e-48
Epithelial	Aberrant_Basaloid	C3orf38	8.23623586776349e-53	0.671563677881894	0.15	0.059	1.48927616960899e-48
Epithelial	Aberrant_Basaloid	RGS12	8.78714480770557e-53	0.819028432817292	0.143	0.055	1.58889152412932e-48
Epithelial	Aberrant_Basaloid	CTSK	8.94133392246581e-53	0.759155931438553	0.174	0.073	1.61677199986027e-48
Epithelial	Aberrant_Basaloid	HMCN1	9.65324300682466e-53	1.08913964741642	0.122	0.044	1.74549940049403e-48
Epithelial	Aberrant_Basaloid	CDCP1	1.13991707539598e-52	0.827003599084042	0.104	0.034	2.061198055731e-48
Epithelial	Aberrant_Basaloid	TLE2	1.16121247427751e-52	0.617911815244328	0.202	0.09	2.0997043959886e-48
Epithelial	Aberrant_Basaloid	VLDLR	1.20983290828711e-52	0.638437793301286	0.177	0.075	2.18761986476476e-48
Epithelial	Aberrant_Basaloid	UBE2Z	1.21679197262581e-52	0.635499514384561	0.194	0.085	2.20020324490198e-48
Epithelial	Aberrant_Basaloid	XPR1	1.780392241234e-52	0.704346223892837	0.158	0.064	3.21930525059933e-48
Epithelial	Aberrant_Basaloid	MMP15	1.86989400810575e-52	0.844810784979436	0.122	0.044	3.38114234545681e-48
Epithelial	Aberrant_Basaloid	CCP110	2.06788456779495e-52	0.581599168391164	0.256	0.124	3.73914887548682e-48
Epithelial	Aberrant_Basaloid	TPBG	2.29294292660742e-52	0.984407837642166	0.113	0.039	4.14609939989154e-48
Epithelial	Aberrant_Basaloid	EIF2S1	2.55526431707213e-52	0.526974257029735	0.222	0.102	4.62042893812983e-48
Epithelial	Aberrant_Basaloid	ABL1	2.71080745412001e-52	0.533333746614148	0.257	0.125	4.90168203853981e-48
Epithelial	Aberrant_Basaloid	CBLN3	2.99090226785365e-52	1.92751429874354	0.045	0.009	5.40814948073298e-48
Epithelial	Aberrant_Basaloid	ANKRD22	3.23712143308925e-52	2.70548635481731	0.017	0.001	5.85336297531198e-48
Epithelial	Aberrant_Basaloid	ZNF532	3.43843791622539e-52	0.735073766307218	0.177	0.075	6.21738344011875e-48
Epithelial	Aberrant_Basaloid	PTPRJ	4.55665221365367e-52	0.732370066161814	0.165	0.068	8.23933853272856e-48
Epithelial	Aberrant_Basaloid	SBK1	4.76785607143532e-52	1.67190719364034	0.052	0.011	8.62123734836934e-48
Epithelial	Aberrant_Basaloid	POLR1A	5.33974075487227e-52	0.507392117036674	0.223	0.103	9.65531923296003e-48
Epithelial	Aberrant_Basaloid	PRDM4	5.64093322002561e-52	0.61919933538364	0.166	0.068	1.01999354484503e-47
Epithelial	Aberrant_Basaloid	CCNG1	5.77055417257596e-52	0.619630480887485	0.153	0.061	1.04343160548519e-47
Epithelial	Aberrant_Basaloid	SFT2D2	6.3990256393691e-52	0.625052595709759	0.191	0.083	1.15707181611072e-47
Epithelial	Aberrant_Basaloid	TRAPPC13	6.65645044020522e-52	0.668772598285965	0.145	0.056	1.20361936859791e-47
Epithelial	Aberrant_Basaloid	PAK2	6.68620206860791e-52	0.652777824467744	0.146	0.057	1.20899905804568e-47
Epithelial	Aberrant_Basaloid	RALGAPB	7.16090541982136e-52	0.522373102897025	0.292	0.149	1.2948349180121e-47
Epithelial	Aberrant_Basaloid	SLC44A3	8.75590306650308e-52	0.587830381910931	0.195	0.086	1.58324239248509e-47
Epithelial	Aberrant_Basaloid	DOCK7	1.54522120239494e-51	0.820868233538081	0.191	0.085	2.79406897817053e-47
Epithelial	Aberrant_Basaloid	RHBDL2	1.65410936601827e-51	1.49585449182359	0.043	0.008	2.99096055563423e-47
Epithelial	Aberrant_Basaloid	ZNF22	1.69523789893933e-51	0.628404904054121	0.149	0.058	3.06532916886209e-47
Epithelial	Aberrant_Basaloid	FAM120AOS	2.99337641699193e-51	0.55150767176735	0.201	0.09	5.41262323720481e-47
Epithelial	Aberrant_Basaloid	KCNN4	3.13696381007279e-51	1.9449647096212	0.035	0.006	5.67225796137363e-47
Epithelial	Aberrant_Basaloid	SCRIB	3.59490855479024e-51	0.503446662900945	0.291	0.149	6.50031364877171e-47
Epithelial	Aberrant_Basaloid	CORO1C	3.71278291259798e-51	0.524217869922259	0.196	0.087	6.71345406255968e-47
Epithelial	Aberrant_Basaloid	PRKD3	4.04959732905154e-51	0.650650702331072	0.183	0.079	7.32248189039099e-47
Epithelial	Aberrant_Basaloid	IRF2BPL	5.50945038072218e-51	0.549884298176375	0.185	0.08	9.96218817842185e-47
Epithelial	Aberrant_Basaloid	PSMC1	5.74417706952793e-51	0.723059735102284	0.137	0.053	1.03866209771204e-46
Epithelial	Aberrant_Basaloid	OXR1	5.75698462311793e-51	0.591120983877476	0.209	0.095	1.04097795955218e-46
Epithelial	Aberrant_Basaloid	TRAF2	6.36226100028173e-51	0.731650642728214	0.172	0.073	1.15042403407094e-46
Epithelial	Aberrant_Basaloid	EHMT2	6.61120547826686e-51	0.857301931803179	0.169	0.072	1.19543817458021e-46
Epithelial	Aberrant_Basaloid	BBC3	7.50143916411761e-51	1.1520325971465	0.114	0.04	1.35641022965575e-46
Epithelial	Aberrant_Basaloid	SH3BGRL2	8.0795072317044e-51	0.611762924371641	0.18	0.077	1.46093649763679e-46
Epithelial	Aberrant_Basaloid	SAMD9L	8.33361121827548e-51	0.726254347485412	0.156	0.063	1.50688358048857e-46
Epithelial	Aberrant_Basaloid	GPR161	1.21471829342818e-50	1.21387814580476	0.064	0.016	2.19645361817683e-46
Epithelial	Aberrant_Basaloid	RALY	1.21997590439739e-50	0.51803835547909	0.186	0.081	2.20596043033137e-46
Epithelial	Aberrant_Basaloid	KCTD1	1.35420276865581e-50	1.26441169556583	0.061	0.015	2.44866944628344e-46
Epithelial	Aberrant_Basaloid	GRAMD2B	1.56560948867597e-50	0.645809294924336	0.163	0.067	2.83093507742389e-46
Epithelial	Aberrant_Basaloid	SH3BP4	1.61690982623496e-50	0.756481523861491	0.115	0.041	2.92369634779806e-46
Epithelial	Aberrant_Basaloid	DR1	1.64557324429278e-50	0.630340627540843	0.209	0.095	2.9755255403302e-46
Epithelial	Aberrant_Basaloid	ZBED3	1.99739273602618e-50	0.892391783270282	0.113	0.04	3.61168554528253e-46
Epithelial	Aberrant_Basaloid	GTF3A	2.15920575447782e-50	0.7004251193663	0.111	0.039	3.9042758452468e-46
Epithelial	Aberrant_Basaloid	CCDC125	2.24799691529659e-50	0.741530663680769	0.191	0.085	4.06482802223929e-46
Epithelial	Aberrant_Basaloid	SAP30L	2.59367048716842e-50	0.528265362568573	0.198	0.088	4.68987497489794e-46
Epithelial	Aberrant_Basaloid	SRD5A1	2.74446765668511e-50	1.1563167105995	0.071	0.019	4.96254641681802e-46
Epithelial	Aberrant_Basaloid	GALNTL6	2.9778061245424e-50	2.5209003435018	0.023	0.003	5.38446903439756e-46
Epithelial	Aberrant_Basaloid	KRCC1	3.00315356422321e-50	0.541611616741109	0.2	0.09	5.43030227482841e-46
Epithelial	Aberrant_Basaloid	CEP192	3.43189003337291e-50	0.57845307492323	0.248	0.122	6.2055435583449e-46
Epithelial	Aberrant_Basaloid	SNX3	3.47732439111729e-50	0.669265334600413	0.172	0.073	6.28769796401828e-46
Epithelial	Aberrant_Basaloid	ARSD	3.71685072853384e-50	0.699479711725595	0.181	0.079	6.72080948733488e-46
Epithelial	Aberrant_Basaloid	MEST	4.02701335208447e-50	0.916516441958897	0.091	0.029	7.28164554323915e-46
Epithelial	Aberrant_Basaloid	RBFOX2	5.15876909014266e-50	0.520402285637885	0.219	0.103	9.32808626879595e-46
Epithelial	Aberrant_Basaloid	AP5M1	5.59449346935689e-50	0.582691829379613	0.169	0.071	1.01159630912911e-45
Epithelial	Aberrant_Basaloid	UBXN2A	5.80194619859175e-50	0.695132610989315	0.141	0.055	1.04910791162936e-45
Epithelial	Aberrant_Basaloid	TBC1D22B	7.23498505061652e-50	0.61631499932111	0.204	0.094	1.30822999685248e-45
Epithelial	Aberrant_Basaloid	KLF11	7.61442041117749e-50	0.943945045533333	0.125	0.046	1.37683949874911e-45
Epithelial	Aberrant_Basaloid	ELAC2	7.68633564528948e-50	0.533031141932312	0.237	0.115	1.38984321138124e-45
Epithelial	Aberrant_Basaloid	SCCPDH	8.70417557626078e-50	0.630917358234091	0.171	0.072	1.57388902769947e-45
Epithelial	Aberrant_Basaloid	RAP1GDS1	1.19175915909721e-49	0.640419623028365	0.144	0.057	2.15493891147957e-45
Epithelial	Aberrant_Basaloid	NR1D2	1.45171545531447e-49	0.580302302394364	0.24	0.116	2.62499188629963e-45
Epithelial	Aberrant_Basaloid	DDX58	1.45692884054658e-49	0.531107513742708	0.182	0.079	2.63441872947633e-45
Epithelial	Aberrant_Basaloid	CHMP4A	1.48572121972659e-49	0.579068252160661	0.23	0.11	2.68648110950962e-45
Epithelial	Aberrant_Basaloid	ALDH1B1	2.31646748337913e-49	1.5299754246824	0.047	0.01	4.18863650344614e-45
Epithelial	Aberrant_Basaloid	MFSD4A	2.65533416702136e-49	1.92269827744396	0.035	0.006	4.80137524080803e-45
Epithelial	Aberrant_Basaloid	TTLL4	2.80297172287066e-49	0.674643812993273	0.181	0.079	5.06833346929472e-45
Epithelial	Aberrant_Basaloid	TMEM14C	3.19459888028288e-49	0.579859516574125	0.191	0.085	5.7764736953275e-45
Epithelial	Aberrant_Basaloid	OTULIN	3.46740674149785e-49	0.536139360056588	0.258	0.129	6.26976486997641e-45
Epithelial	Aberrant_Basaloid	DSP	3.89802647849902e-49	0.547411219765298	0.208	0.096	7.04841147842192e-45
Epithelial	Aberrant_Basaloid	LZTS2	3.93917756859255e-49	0.529318155854831	0.258	0.129	7.12282087952904e-45
Epithelial	Aberrant_Basaloid	ZNF142	4.19312064122441e-49	0.719530205306879	0.18	0.079	7.58200074346198e-45
Epithelial	Aberrant_Basaloid	MCF2L	4.71600279094186e-49	0.770748386468158	0.172	0.075	8.52747624658108e-45
Epithelial	Aberrant_Basaloid	ZNF155	5.1962722616677e-49	1.42889289827029	0.06	0.015	9.39589950354754e-45
Epithelial	Aberrant_Basaloid	CDC42EP3	5.51200553985891e-49	0.809953807962584	0.14	0.055	9.96680841717288e-45
Epithelial	Aberrant_Basaloid	EIF2AK4	1.10871477388538e-48	0.621682592074709	0.198	0.09	2.00477805413955e-44
Epithelial	Aberrant_Basaloid	APAF1	1.31400886441948e-48	0.670904894365674	0.236	0.115	2.3759908286433e-44
Epithelial	Aberrant_Basaloid	AP2M1	1.38835029244217e-48	0.636536441832798	0.171	0.074	2.51041499879393e-44
Epithelial	Aberrant_Basaloid	ZNF266	1.57605464463337e-48	0.709234285902256	0.173	0.075	2.84982200842605e-44
Epithelial	Aberrant_Basaloid	SCUBE3	1.66869004271788e-48	2.01428381932138	0.029	0.004	3.01732533524247e-44
Epithelial	Aberrant_Basaloid	PSMB7	2.2874717001206e-48	0.829399586970621	0.123	0.046	4.13620632815808e-44
Epithelial	Aberrant_Basaloid	KLC2	2.94246170262307e-48	0.695227120562711	0.163	0.07	5.32055925068304e-44
Epithelial	Aberrant_Basaloid	SGPP2	3.38677687364789e-48	0.524388878682367	0.129	0.049	6.12396994293012e-44
Epithelial	Aberrant_Basaloid	INPP5F	3.43379840799524e-48	0.713643815677523	0.145	0.059	6.20899428133699e-44
Epithelial	Aberrant_Basaloid	RHOBTB1	3.68901989444351e-48	0.70311693833111	0.15	0.061	6.67048577313275e-44
Epithelial	Aberrant_Basaloid	PRELID2	4.36278180799893e-48	1.01766897834885	0.116	0.042	7.88878206522367e-44
Epithelial	Aberrant_Basaloid	TSTA3	4.65148353389072e-48	0.529105855043845	0.222	0.106	8.4108125259812e-44
Epithelial	Aberrant_Basaloid	RAB11FIP4	4.7063547772477e-48	0.528974458541924	0.171	0.073	8.5100307082193e-44
Epithelial	Aberrant_Basaloid	KALRN	4.73784492153043e-48	1.68233004796788	0.045	0.009	8.56697118711132e-44
Epithelial	Aberrant_Basaloid	METTL9	4.93596220421808e-48	0.738294474212037	0.136	0.054	8.92520685766714e-44
Epithelial	Aberrant_Basaloid	ARMC10	4.9729087268942e-48	0.563531253711375	0.148	0.06	8.9920135599701e-44
Epithelial	Aberrant_Basaloid	PIK3CD	5.02734855274793e-48	0.754057539759967	0.126	0.048	9.09045165307881e-44
Epithelial	Aberrant_Basaloid	ZNF224	5.40494394362378e-48	0.56222238458124	0.211	0.099	9.77321963886052e-44
Epithelial	Aberrant_Basaloid	APMAP	5.54933074004944e-48	0.625558371553019	0.197	0.091	1.00342998441574e-43
Epithelial	Aberrant_Basaloid	COPS5	6.33161213994211e-48	0.586412853432491	0.215	0.102	1.14488210714433e-43
Epithelial	Aberrant_Basaloid	ERP27	6.48550744072584e-48	1.04424799176846	0.088	0.028	1.17270945543205e-43
Epithelial	Aberrant_Basaloid	ZNF236	6.52732658212524e-48	0.725923656944319	0.175	0.077	1.18027119257989e-43
Epithelial	Aberrant_Basaloid	CASP3	7.41117431318668e-48	0.72927515697382	0.114	0.041	1.34008853931041e-43
Epithelial	Aberrant_Basaloid	PLA2G4C	1.10745376275463e-47	2.20240422086494	0.04	0.008	2.00249789381291e-43
Epithelial	Aberrant_Basaloid	SLC25A46	1.37380845106862e-47	0.585403578707391	0.173	0.075	2.48412044122228e-43
Epithelial	Aberrant_Basaloid	XPO5	1.52351494913409e-47	0.60189212021715	0.191	0.086	2.75481973102427e-43
Epithelial	Aberrant_Basaloid	ZNF107	1.52714197305635e-47	1.13766900950476	0.062	0.016	2.76137811568049e-43
Epithelial	Aberrant_Basaloid	ZC3H12C	2.22452002872588e-47	0.532625177778559	0.209	0.098	4.02237711594213e-43
Epithelial	Aberrant_Basaloid	FIBP	2.61567224861876e-47	0.770836532787399	0.134	0.053	4.72965855995244e-43
Epithelial	Aberrant_Basaloid	EPHB4	2.73702875094588e-47	0.539425310847305	0.182	0.081	4.94909538746034e-43
Epithelial	Aberrant_Basaloid	TRIM23	3.07949080333749e-47	0.581143996336657	0.167	0.072	5.56833527059485e-43
Epithelial	Aberrant_Basaloid	POLR2B	3.16454558346529e-47	0.518765535727307	0.211	0.099	5.72213132402195e-43
Epithelial	Aberrant_Basaloid	NECTIN4	3.9783388441587e-47	0.744183130687393	0.145	0.059	7.19363229800776e-43
Epithelial	Aberrant_Basaloid	TMEM167A	4.0977478908309e-47	0.539138093138023	0.162	0.069	7.40954773620044e-43
Epithelial	Aberrant_Basaloid	C15orf48	5.20645617463893e-47	1.5714356746796	0.043	0.009	9.41431405498211e-43
Epithelial	Aberrant_Basaloid	CHPF	5.43011615094277e-47	0.502226877689356	0.182	0.082	9.81873602413471e-43
Epithelial	Aberrant_Basaloid	EPHA10	5.99759502058618e-47	2.00159408909773	0.032	0.005	1.08448513162239e-42
Epithelial	Aberrant_Basaloid	FSCN1	6.4378838602916e-47	2.09154903592563	0.031	0.005	1.16409815961793e-42
Epithelial	Aberrant_Basaloid	ADAMTS7	8.42485524122721e-47	1.90291431804024	0.025	0.003	1.5233823247187e-42
Epithelial	Aberrant_Basaloid	ATOX1	8.51338409832935e-47	0.756455070314509	0.122	0.046	1.53939011265991e-42
Epithelial	Aberrant_Basaloid	GTF2H4	1.11056526452936e-46	0.656689882179815	0.173	0.076	2.00812411132198e-42
Epithelial	Aberrant_Basaloid	ZBED1	1.2611252149597e-46	0.598532530694692	0.15	0.063	2.28036661369013e-42
Epithelial	Aberrant_Basaloid	LMO4	1.31635431755672e-46	0.62350940169889	0.203	0.095	2.38023187700605e-42
Epithelial	Aberrant_Basaloid	NIN	1.38611275114023e-46	0.963325977089884	0.108	0.039	2.50636907661176e-42
Epithelial	Aberrant_Basaloid	CSNK1G3	1.4947780477931e-46	0.596404405738088	0.159	0.068	2.70285766601948e-42
Epithelial	Aberrant_Basaloid	FHL2	1.71979750098489e-46	1.27042211903863	0.054	0.013	3.10973784128089e-42
Epithelial	Aberrant_Basaloid	ARHGEF40	1.79962554245026e-46	1.00723047941359	0.111	0.041	3.25408290585857e-42
Epithelial	Aberrant_Basaloid	TRAM2	1.81563311258229e-46	0.744236293394971	0.126	0.048	3.28302779417129e-42
Epithelial	Aberrant_Basaloid	PSMC2	2.09685420208502e-46	0.536707160275173	0.175	0.077	3.79153176821013e-42
Epithelial	Aberrant_Basaloid	PSMA4	2.43079622195576e-46	0.570181133652826	0.155	0.065	4.3953657285404e-42
Epithelial	Aberrant_Basaloid	RBP1	2.57099598926935e-46	1.07748606071021	0.067	0.019	4.64887494779684e-42
Epithelial	Aberrant_Basaloid	ME2	2.65698680058657e-46	0.676396577821978	0.127	0.049	4.80436353282064e-42
Epithelial	Aberrant_Basaloid	ME3	3.28766103275625e-46	0.72868733014894	0.141	0.057	5.94474867942986e-42
Epithelial	Aberrant_Basaloid	MFSD6L	3.69936182844147e-46	1.68098140334355	0.04	0.008	6.68918605818787e-42
Epithelial	Aberrant_Basaloid	MRAS	4.32263281549352e-46	0.766141664737712	0.103	0.036	7.81618465697538e-42
Epithelial	Aberrant_Basaloid	AGGF1	4.97781034722649e-46	0.526748418778042	0.263	0.135	9.00087666985494e-42
Epithelial	Aberrant_Basaloid	MPDZ	5.13188465553221e-46	0.75349386639468	0.158	0.068	9.27947383413334e-42
Epithelial	Aberrant_Basaloid	YIPF5	6.46721227755577e-46	0.513999716939505	0.165	0.071	1.16940132402764e-41
Epithelial	Aberrant_Basaloid	UPP1	6.467519768633e-46	0.581614957964777	0.147	0.061	1.16945692456422e-41
Epithelial	Aberrant_Basaloid	TCN2	7.38516383533764e-46	0.900020918751499	0.088	0.029	1.33538532470575e-41
Epithelial	Aberrant_Basaloid	VDAC3	9.8315915930397e-46	0.509541082461158	0.215	0.103	1.77774839185344e-41
Epithelial	Aberrant_Basaloid	CDKN2A	1.00677628648537e-45	2.73192545599467	0.017	0.002	1.82045288122285e-41
Epithelial	Aberrant_Basaloid	PRKACB	1.27553791177935e-45	1.16771761904088	0.074	0.022	2.30642765207941e-41
Epithelial	Aberrant_Basaloid	C18orf32	1.28015173623166e-45	0.505186826892192	0.148	0.061	2.31477036945408e-41
Epithelial	Aberrant_Basaloid	ANTXR2	1.5823170716635e-45	0.713194766749318	0.132	0.053	2.86114572898194e-41
Epithelial	Aberrant_Basaloid	NHP2	1.74247298642674e-45	0.539735202540701	0.137	0.055	3.15073965405683e-41
Epithelial	Aberrant_Basaloid	CAPRIN1	1.85898245555046e-45	0.582650438322098	0.152	0.064	3.36141207612634e-41
Epithelial	Aberrant_Basaloid	SCRN1	2.29686462033203e-45	0.58878442990807	0.164	0.071	4.15319060648437e-41
Epithelial	Aberrant_Basaloid	OLFML2A	2.35487242792802e-45	1.52590142503582	0.043	0.009	4.25808032417945e-41
Epithelial	Aberrant_Basaloid	ETV6	2.42820610935293e-45	0.590952290221486	0.179	0.081	4.39068228693196e-41
Epithelial	Aberrant_Basaloid	RIN3	2.46757760137027e-45	0.916026895428143	0.117	0.044	4.46187381879771e-41
Epithelial	Aberrant_Basaloid	PSMD10	2.86504295009118e-45	0.549752273508358	0.133	0.053	5.18057066235488e-41
Epithelial	Aberrant_Basaloid	SH3BGRL3	3.6376759494513e-45	0.583733113433362	0.135	0.054	6.57764565179785e-41
Epithelial	Aberrant_Basaloid	LSM4	4.48079805205907e-45	0.627074906381355	0.178	0.08	8.10217903773321e-41
Epithelial	Aberrant_Basaloid	SPATA20	5.51625907412114e-45	0.526321386893169	0.208	0.1	9.97449965782585e-41
Epithelial	Aberrant_Basaloid	TCP11L1	6.22267100559064e-45	0.671115371126425	0.123	0.047	1.1251833712309e-40
Epithelial	Aberrant_Basaloid	ZFP90	6.42428428470204e-45	0.728769193146939	0.131	0.052	1.16163908435982e-40
Epithelial	Aberrant_Basaloid	FRY	6.65034416070473e-45	0.679073696529138	0.135	0.055	1.20251523113863e-40
Epithelial	Aberrant_Basaloid	HAUS1	6.66877298688644e-45	1.21560801015703	0.056	0.014	1.20584753148881e-40
Epithelial	Aberrant_Basaloid	MTAP	7.17181854089233e-45	0.787435583680651	0.113	0.042	1.29680822856415e-40
Epithelial	Aberrant_Basaloid	DCLK2	8.07329602728719e-45	1.89108549527885	0.037	0.007	1.45981338765407e-40
Epithelial	Aberrant_Basaloid	GPC5	8.18187900173766e-45	0.584517932133833	0.167	0.074	1.4794473610942e-40
Epithelial	Aberrant_Basaloid	BIRC2	9.10044613362707e-45	0.583932114334601	0.163	0.071	1.64554266988245e-40
Epithelial	Aberrant_Basaloid	LIPA	1.18500946428733e-44	0.619829699909186	0.118	0.045	2.14273411332434e-40
Epithelial	Aberrant_Basaloid	NEDD8	1.24994163977399e-44	0.620519764100117	0.173	0.078	2.26014447303933e-40
Epithelial	Aberrant_Basaloid	ZNF608	1.26231956800622e-44	0.525574199803346	0.244	0.123	2.28252624286885e-40
Epithelial	Aberrant_Basaloid	SNAP29	1.44060233390108e-44	0.578892656330579	0.153	0.065	2.60489714015992e-40
Epithelial	Aberrant_Basaloid	BMP2K	1.48883681645707e-44	0.661264355423486	0.129	0.051	2.69211473151768e-40
Epithelial	Aberrant_Basaloid	SYT8	1.5500917763559e-44	0.739487829787514	0.142	0.059	2.80287595000674e-40
Epithelial	Aberrant_Basaloid	APOB	1.6497761767252e-44	3.1714282481947	0.016	0.002	2.98312528275451e-40
Epithelial	Aberrant_Basaloid	ATP8B2	1.94771183344439e-44	1.26744569349129	0.069	0.02	3.52185253723414e-40
Epithelial	Aberrant_Basaloid	RHOD	2.44569697874486e-44	0.690564549069747	0.115	0.044	4.42230927696645e-40
Epithelial	Aberrant_Basaloid	ZNF680	3.15851027607817e-44	0.522912989737894	0.173	0.078	5.71121828120455e-40
Epithelial	Aberrant_Basaloid	TOP3B	3.60179013354181e-44	0.655866757550906	0.184	0.085	6.51275691947031e-40
Epithelial	Aberrant_Basaloid	LOX	4.69255262105013e-44	1.44653784591936	0.052	0.013	8.48507364938284e-40
Epithelial	Aberrant_Basaloid	PRR14L	5.655594353531e-44	0.592912785115437	0.178	0.081	1.02264457100547e-39
Epithelial	Aberrant_Basaloid	SP3	5.72510851798909e-44	0.505549421172352	0.234	0.118	1.03521412222279e-39
Epithelial	Aberrant_Basaloid	ACLY	5.89438276466221e-44	0.583812122316017	0.153	0.065	1.06582229150622e-39
Epithelial	Aberrant_Basaloid	CNP	7.36285743263645e-44	0.67028966088525	0.122	0.048	1.33135188096932e-39
Epithelial	Aberrant_Basaloid	COMMD6	8.39909640747057e-44	0.602826221864066	0.146	0.061	1.51872461239883e-39
Epithelial	Aberrant_Basaloid	ZSCAN30	9.16021984578811e-44	0.504636279499358	0.244	0.124	1.65635095251541e-39
Epithelial	Aberrant_Basaloid	LRP1	1.01027552974232e-43	0.814260162810199	0.138	0.057	1.82678021288006e-39
Epithelial	Aberrant_Basaloid	SLC30A1	1.01171857994124e-43	0.667407065979964	0.088	0.029	1.82938953624975e-39
Epithelial	Aberrant_Basaloid	PKP2	1.03559684108338e-43	1.7272882434013	0.042	0.009	1.87256620804697e-39
Epithelial	Aberrant_Basaloid	ZNF195	1.05144851009935e-43	0.774777209625754	0.144	0.06	1.90122919596164e-39
Epithelial	Aberrant_Basaloid	PRDX4	1.0743491868943e-43	0.947157880312808	0.109	0.041	1.94263819974227e-39
Epithelial	Aberrant_Basaloid	B3GNT3	1.10927881329612e-43	1.77622516978257	0.043	0.009	2.00579795020205e-39
Epithelial	Aberrant_Basaloid	SUPT16H	1.29005526319354e-43	0.544038762250047	0.219	0.108	2.33267792690655e-39
Epithelial	Aberrant_Basaloid	MTA2	1.29131433157019e-43	0.55244477655261	0.183	0.085	2.33495457434522e-39
Epithelial	Aberrant_Basaloid	CCM2	1.34750446591194e-43	0.812763537963448	0.131	0.053	2.43655757526196e-39
Epithelial	Aberrant_Basaloid	ATIC	1.82975821080215e-43	0.643359056252567	0.166	0.074	3.30856879677245e-39
Epithelial	Aberrant_Basaloid	ZNF397	1.8418597339532e-43	0.607144177481562	0.198	0.094	3.33045077093418e-39
Epithelial	Aberrant_Basaloid	BST2	1.84648019722107e-43	0.787406782152829	0.163	0.073	3.33880549261515e-39
Epithelial	Aberrant_Basaloid	SUB1	1.8691182461301e-43	0.838426266967717	0.095	0.033	3.37973961265244e-39
Epithelial	Aberrant_Basaloid	CHRNB1	2.51570772850181e-43	1.38940962438368	0.053	0.013	4.54890271467698e-39
Epithelial	Aberrant_Basaloid	ROMO1	2.56582774845249e-43	0.649223507101495	0.154	0.067	4.63952973475179e-39
Epithelial	Aberrant_Basaloid	TAGLN	2.77699171815479e-43	0.815172971027377	0.286	0.158	5.02135642476749e-39
Epithelial	Aberrant_Basaloid	ASCC3	3.36017174792688e-43	0.508335890164667	0.258	0.134	6.07586255460138e-39
Epithelial	Aberrant_Basaloid	DUSP8	3.45301610792481e-43	0.915340312577873	0.108	0.04	6.24374372634964e-39
Epithelial	Aberrant_Basaloid	PCDHA12	3.93544147724495e-43	0.751329963542423	0.098	0.035	7.11606527915432e-39
Epithelial	Aberrant_Basaloid	CCSER1	4.17370383016065e-43	0.853091143086696	0.135	0.056	7.54689126569648e-39
Epithelial	Aberrant_Basaloid	MYNN	4.18385012806478e-43	0.540110120365414	0.191	0.09	7.56523780156673e-39
Epithelial	Aberrant_Basaloid	SP140L	4.36251298453883e-43	0.707476493477792	0.155	0.068	7.88829597864311e-39
Epithelial	Aberrant_Basaloid	DDX60	4.6009142089992e-43	0.749062631222836	0.124	0.049	8.31937307271234e-39
Epithelial	Aberrant_Basaloid	SH3BP2	5.04734140320807e-43	0.963976382566349	0.094	0.033	9.12660272528084e-39
Epithelial	Aberrant_Basaloid	URGCP	5.09371214331288e-43	0.554334497403628	0.196	0.093	9.21045029753835e-39
Epithelial	Aberrant_Basaloid	TINF2	6.91167661382103e-43	0.592668330677028	0.154	0.067	1.24976936531112e-38
Epithelial	Aberrant_Basaloid	MYO16	7.6627291023101e-43	1.74417420746806	0.043	0.01	1.38557467627971e-38
Epithelial	Aberrant_Basaloid	PTPRQ	8.03465629347765e-43	0.609377585948704	0.148	0.063	1.45282655098663e-38
Epithelial	Aberrant_Basaloid	FZD3	8.09362019506091e-43	0.797674473342032	0.099	0.035	1.46348840367091e-38
Epithelial	Aberrant_Basaloid	ARHGEF10	8.42547850473737e-43	0.565820042257939	0.191	0.09	1.52349502322661e-38
Epithelial	Aberrant_Basaloid	ARHGAP42	8.86697395573849e-43	0.761259425241708	0.094	0.033	1.60332623067663e-38
Epithelial	Aberrant_Basaloid	TRAFD1	1.10249569402324e-42	0.539289204121056	0.184	0.085	1.99353271393282e-38
Epithelial	Aberrant_Basaloid	TUBB	1.11973884280607e-42	0.689852989017843	0.071	0.021	2.02471177556193e-38
Epithelial	Aberrant_Basaloid	ZFYVE1	1.17115268763529e-42	0.531394413765399	0.171	0.077	2.11767828978213e-38
Epithelial	Aberrant_Basaloid	GRSF1	1.25522320252446e-42	0.50516104461873	0.214	0.105	2.26969459480474e-38
Epithelial	Aberrant_Basaloid	PCDH7	1.25927617668768e-42	1.94543957970445	0.038	0.008	2.27702318268666e-38
Epithelial	Aberrant_Basaloid	ZNF623	1.27445848591609e-42	0.667882327774016	0.177	0.082	2.30447583423348e-38
Epithelial	Aberrant_Basaloid	LLGL1	1.8925493463101e-42	0.804828688294279	0.107	0.04	3.42210772799793e-38
Epithelial	Aberrant_Basaloid	SMTN	2.00626933823e-42	0.707993594947584	0.089	0.031	3.62773621738749e-38
Epithelial	Aberrant_Basaloid	CLDN3	2.09098892333794e-42	0.774400942075065	0.111	0.042	3.78092617117966e-38
Epithelial	Aberrant_Basaloid	DEAF1	2.40088313022469e-42	0.544000306900055	0.2	0.097	4.34127687607228e-38
Epithelial	Aberrant_Basaloid	PTGFRN	2.62759627179452e-42	0.734813976351542	0.105	0.039	4.75121957865885e-38
Epithelial	Aberrant_Basaloid	N4BP2	3.08602906329635e-42	0.564024390209834	0.179	0.083	5.58015775225246e-38
Epithelial	Aberrant_Basaloid	PKP3	3.12420415977381e-42	0.50808907012334	0.216	0.107	5.64918596170301e-38
Epithelial	Aberrant_Basaloid	HS6ST1	3.21268005376723e-42	0.566297110015875	0.146	0.063	5.80916807322191e-38
Epithelial	Aberrant_Basaloid	TMTC3	3.55447339549723e-42	0.533089593692086	0.112	0.043	6.42719879373808e-38
Epithelial	Aberrant_Basaloid	DENND10	3.82350825245761e-42	0.767227216992223	0.123	0.049	6.91366762209386e-38
Epithelial	Aberrant_Basaloid	ZNF133	3.95459915813098e-42	0.631668792507292	0.203	0.099	7.15070619773243e-38
Epithelial	Aberrant_Basaloid	KBTBD2	4.37302652484204e-42	0.502492156715189	0.178	0.082	7.90730656221937e-38
Epithelial	Aberrant_Basaloid	ARL4A	4.9275104554231e-42	0.918374693195592	0.08	0.026	8.90992440549606e-38
Epithelial	Aberrant_Basaloid	BMF	5.20193645435753e-42	0.875759488180839	0.097	0.035	9.40614149676928e-38
Epithelial	Aberrant_Basaloid	KCNS3	7.69247028076011e-42	0.524370556535792	0.136	0.057	1.39095247616704e-37
Epithelial	Aberrant_Basaloid	CYP27A1	8.59728775779406e-42	0.916417561525241	0.112	0.043	1.55456157236432e-37
Epithelial	Aberrant_Basaloid	VAV2	9.58068317110471e-42	0.660239968597214	0.123	0.049	1.73237913099915e-37
Epithelial	Aberrant_Basaloid	MAPK7	9.90022892656593e-42	0.642285762932047	0.14	0.06	1.79015939450165e-37
Epithelial	Aberrant_Basaloid	COTL1	1.06670113299184e-41	1.86402264693919	0.043	0.01	1.92880898867585e-37
Epithelial	Aberrant_Basaloid	ZBTB33	1.11478520471171e-41	0.586192517509312	0.139	0.058	2.01575460715971e-37
Epithelial	Aberrant_Basaloid	ZNF562	1.13505448031706e-41	0.523511813618288	0.154	0.068	2.05240551130932e-37
Epithelial	Aberrant_Basaloid	PAK1	1.17971461541668e-41	0.824895049165214	0.096	0.034	2.13315996759645e-37
Epithelial	Aberrant_Basaloid	MBOAT1	1.22174417785287e-41	0.601404035965029	0.173	0.08	2.20915782239356e-37
Epithelial	Aberrant_Basaloid	ZNF3	1.2700199076728e-41	0.56250719821426	0.137	0.058	2.29644999705395e-37
Epithelial	Aberrant_Basaloid	VCPIP1	1.35241283253658e-41	0.550672685920015	0.191	0.091	2.44543288379264e-37
Epithelial	Aberrant_Basaloid	SIX4	1.38510479931174e-41	1.21311652800433	0.059	0.016	2.5045464981155e-37
Epithelial	Aberrant_Basaloid	ZNF627	1.48373940187801e-41	0.750282088709664	0.106	0.04	2.68289758647582e-37
Epithelial	Aberrant_Basaloid	PRELID3B	1.77406585504126e-41	0.512435756574423	0.165	0.074	3.20786587908561e-37
Epithelial	Aberrant_Basaloid	DDIT4	1.92986858839622e-41	0.974825859898312	0.144	0.063	3.48958838153804e-37
Epithelial	Aberrant_Basaloid	GYG2	1.95571599863448e-41	1.71473853230831	0.038	0.008	3.53632566873087e-37
Epithelial	Aberrant_Basaloid	EFHD1	2.08220507364522e-41	1.66321421026304	0.032	0.006	3.76504321416529e-37
Epithelial	Aberrant_Basaloid	FAM49B	2.12786620670896e-41	0.556314899116567	0.191	0.091	3.84760767497114e-37
Epithelial	Aberrant_Basaloid	RND3	2.43825186931839e-41	0.852899766664427	0.07	0.021	4.4088470301015e-37
Epithelial	Aberrant_Basaloid	MAP3K1	2.83187542770976e-41	0.586196635141801	0.142	0.06	5.12059714838479e-37
Epithelial	Aberrant_Basaloid	GRK3	2.85682336106727e-41	0.533611005186662	0.258	0.137	5.16570800148184e-37
Epithelial	Aberrant_Basaloid	NSL1	3.48459242095391e-41	0.685334320690203	0.157	0.07	6.30084001556886e-37
Epithelial	Aberrant_Basaloid	BPGM	4.36215243738332e-41	0.573917622249136	0.118	0.047	7.88764403727652e-37
Epithelial	Aberrant_Basaloid	RRP15	4.51456720968591e-41	0.619655870965428	0.131	0.054	8.16324042855406e-37
Epithelial	Aberrant_Basaloid	RCE1	4.91661036314964e-41	0.840034280024531	0.106	0.04	8.89021485864717e-37
Epithelial	Aberrant_Basaloid	GATM	5.00029261134478e-41	1.71405874317392	0.046	0.011	9.04152909983364e-37
Epithelial	Aberrant_Basaloid	TDRD7	6.87273449838917e-41	0.519809956889342	0.175	0.081	1.24272785199873e-36
Epithelial	Aberrant_Basaloid	PAPPA	8.40036641826065e-41	2.00403616483765	0.031	0.006	1.51895425574989e-36
Epithelial	Aberrant_Basaloid	KHSRP	1.00677649027559e-40	0.502560054025131	0.198	0.097	1.82045324971631e-36
Epithelial	Aberrant_Basaloid	IER5L	1.14793499297776e-40	1.08362473018327	0.051	0.013	2.07569605430238e-36
Epithelial	Aberrant_Basaloid	RRM2B	1.47713437619804e-40	1.1267616189084	0.068	0.021	2.6709543790413e-36
Epithelial	Aberrant_Basaloid	ECT2	1.48234139331761e-40	0.734631326900485	0.1	0.037	2.6803697073969e-36
Epithelial	Aberrant_Basaloid	OAS3	1.4826309915133e-40	0.619430924376344	0.101	0.038	2.68089335885435e-36
Epithelial	Aberrant_Basaloid	TRPS1	1.49013655007377e-40	1.11358436169172	0.067	0.02	2.6944649098434e-36
Epithelial	Aberrant_Basaloid	EIF4E	1.98741131777584e-40	0.514599920930642	0.141	0.061	3.59363714480227e-36
Epithelial	Aberrant_Basaloid	C4orf48	2.14196085055123e-40	1.66758845237562	0.029	0.005	3.87309360996673e-36
Epithelial	Aberrant_Basaloid	GUF1	3.11375133512971e-40	0.532967153851805	0.168	0.077	5.63028516418155e-36
Epithelial	Aberrant_Basaloid	RALGPS2	3.21895622831961e-40	0.857963458185523	0.097	0.035	5.82051665204753e-36
Epithelial	Aberrant_Basaloid	SF3A3	3.51494564918996e-40	0.781773758028852	0.096	0.035	6.35572472286529e-36
Epithelial	Aberrant_Basaloid	ARRB2	3.82815698893696e-40	0.536795556754479	0.212	0.107	6.92207346739581e-36
Epithelial	Aberrant_Basaloid	ZMAT2	3.83298041617013e-40	0.521315499410002	0.167	0.077	6.93079518851883e-36
Epithelial	Aberrant_Basaloid	ACTR8	4.17989384703231e-40	0.700188938050477	0.134	0.057	7.55808405420382e-36
Epithelial	Aberrant_Basaloid	TSPYL4	4.29127686256855e-40	0.530300369018871	0.15	0.066	7.75948682289646e-36
Epithelial	Aberrant_Basaloid	TRIAP1	4.95063836489939e-40	0.98254828615242	0.071	0.022	8.95174429141107e-36
Epithelial	Aberrant_Basaloid	NUAK1	6.08455022714786e-40	1.38093831727568	0.042	0.009	1.10020837207288e-35
Epithelial	Aberrant_Basaloid	ING4	8.65779042016685e-40	0.630682902671211	0.144	0.063	1.56550166377457e-35
Epithelial	Aberrant_Basaloid	DLG5	8.74076513896959e-40	0.598284327880984	0.195	0.096	1.58050515242848e-35
Epithelial	Aberrant_Basaloid	NIPSNAP3A	8.75583221564605e-40	0.693629728702932	0.103	0.039	1.58322958123312e-35
Epithelial	Aberrant_Basaloid	VWA5A	9.63278146439265e-40	0.673000386666484	0.16	0.073	1.74179954439148e-35
Epithelial	Aberrant_Basaloid	RWDD3	1.08847653879574e-39	0.524936089162961	0.146	0.064	1.96818327745045e-35
Epithelial	Aberrant_Basaloid	MAML2	1.14299607212698e-39	0.642302482230481	0.112	0.044	2.06676549762e-35
Epithelial	Aberrant_Basaloid	PRKAR1B	1.22162674290316e-39	0.694616551750995	0.14	0.061	2.20894547651749e-35
Epithelial	Aberrant_Basaloid	SLC35A3	1.25418271528837e-39	0.536216976711792	0.209	0.105	2.26781318578442e-35
Epithelial	Aberrant_Basaloid	ARHGAP40	1.31791921020787e-39	0.857824101227641	0.13	0.055	2.38306151589786e-35
Epithelial	Aberrant_Basaloid	ADAT1	1.41705319849541e-39	0.654503727626287	0.151	0.068	2.5623155935194e-35
Epithelial	Aberrant_Basaloid	ZNF71	1.79709821019787e-39	1.00040925602101	0.09	0.032	3.24951298367978e-35
Epithelial	Aberrant_Basaloid	COLGALT1	1.99083525009154e-39	0.54411339019242	0.191	0.093	3.59982829921553e-35
Epithelial	Aberrant_Basaloid	DENR	2.05448540914547e-39	0.625585280347671	0.141	0.062	3.71492051681684e-35
Epithelial	Aberrant_Basaloid	VBP1	2.6602927127857e-39	0.670663812242867	0.117	0.047	4.81034128325911e-35
Epithelial	Aberrant_Basaloid	TUBB2A	2.73149782431156e-39	1.38995551404827	0.043	0.01	4.93909436592016e-35
Epithelial	Aberrant_Basaloid	LARP1	3.03009868865348e-39	0.629084054012003	0.152	0.069	5.47902444882323e-35
Epithelial	Aberrant_Basaloid	ACTL6A	3.17124064178701e-39	0.621690301282332	0.13	0.055	5.73423732847928e-35
Epithelial	Aberrant_Basaloid	CNEP1R1	3.64326575070091e-39	0.830060587472111	0.109	0.043	6.58775313041739e-35
Epithelial	Aberrant_Basaloid	GRB14	3.81895537157484e-39	0.895105664725619	0.071	0.023	6.90543510288162e-35
Epithelial	Aberrant_Basaloid	IFIH1	4.55366309708374e-39	0.62099803436916	0.137	0.059	8.23393361214682e-35
Epithelial	Aberrant_Basaloid	BAK1	5.62365713511318e-39	0.672137425002391	0.128	0.054	1.01686968317117e-34
Epithelial	Aberrant_Basaloid	AXIN1	5.62448356306988e-39	0.630178586676829	0.196	0.098	1.0170191178743e-34
Epithelial	Aberrant_Basaloid	REST	6.1269816147826e-39	0.538756259886384	0.142	0.062	1.10788081558499e-34
Epithelial	Aberrant_Basaloid	CHUK	6.15703860256898e-39	0.581644511905018	0.147	0.065	1.11331572011652e-34
Epithelial	Aberrant_Basaloid	CKLF	6.42035021455103e-39	0.860941870315699	0.087	0.031	1.16092772579512e-34
Epithelial	Aberrant_Basaloid	SLC27A4	6.9139953173452e-39	0.726300841158126	0.1	0.038	1.25018863328236e-34
Epithelial	Aberrant_Basaloid	GOLGA3	7.21003013723022e-39	0.520445421179252	0.28	0.156	1.30371764941397e-34
Epithelial	Aberrant_Basaloid	WIPF1	7.5700329699121e-39	0.977261867344725	0.088	0.031	1.36881336161951e-34
Epithelial	Aberrant_Basaloid	FECH	7.93130751833599e-39	0.834428305971519	0.081	0.028	1.43413902546551e-34
Epithelial	Aberrant_Basaloid	AP3S2	8.96103221942464e-39	0.504036053757541	0.179	0.086	1.62033384591636e-34
Epithelial	Aberrant_Basaloid	SLC35F2	1.01692205178557e-38	1.14014704032586	0.061	0.018	1.83879845403866e-34
Epithelial	Aberrant_Basaloid	ZNF43	1.3214235222977e-38	1.15503754045329	0.056	0.015	2.38939801301871e-34
Epithelial	Aberrant_Basaloid	TPRKB	1.33326803528532e-38	0.774680688617262	0.106	0.041	2.41081526140291e-34
Epithelial	Aberrant_Basaloid	SLC17A8	1.50272088359913e-38	3.0062999007708	0.019	0.002	2.71721990172395e-34
Epithelial	Aberrant_Basaloid	KCNQ5	2.03154610414458e-38	2.46676104190921	0.019	0.002	3.67344166551422e-34
Epithelial	Aberrant_Basaloid	ROBO3	2.10191307824511e-38	0.673381421786263	0.121	0.05	3.80067922808281e-34
Epithelial	Aberrant_Basaloid	BRK1	2.57031158921713e-38	1.09777286380092	0.058	0.017	4.64763741562241e-34
Epithelial	Aberrant_Basaloid	CDK17	2.62518813289969e-38	0.597999920831216	0.15	0.067	4.74686518190922e-34
Epithelial	Aberrant_Basaloid	BPNT1	2.65478736408131e-38	0.601052163884366	0.134	0.058	4.80038651173182e-34
Epithelial	Aberrant_Basaloid	ALKAL1	2.94709792282812e-38	2.8764312457683	0.014	0.001	5.3289424640578e-34
Epithelial	Aberrant_Basaloid	MTX2	3.10793389919517e-38	0.50804294921325	0.159	0.073	5.6197660765247e-34
Epithelial	Aberrant_Basaloid	TMEM217	3.16404156020791e-38	2.03796004700644	0.022	0.003	5.72121994916795e-34
Epithelial	Aberrant_Basaloid	CHML	3.47094696414267e-38	0.742126478270369	0.099	0.037	6.27616630056278e-34
Epithelial	Aberrant_Basaloid	COX6C	4.4755416441662e-38	0.573416182682546	0.14	0.061	8.09267440098132e-34
Epithelial	Aberrant_Basaloid	MIGA2	4.76318570604829e-38	0.660229891113308	0.192	0.097	8.61279239367651e-34
Epithelial	Aberrant_Basaloid	NUP43	5.24847547859864e-38	0.631921054852805	0.155	0.071	9.49029336040205e-34
Epithelial	Aberrant_Basaloid	GTDC1	5.50128935866606e-38	1.07616039085913	0.064	0.019	9.94743141833996e-34
Epithelial	Aberrant_Basaloid	RIMKLA	6.01278562920416e-38	0.729130164744692	0.095	0.036	1.0872318974727e-33
Epithelial	Aberrant_Basaloid	PATZ1	6.31383928275772e-38	0.562752576633927	0.16	0.075	1.14166841910825e-33
Epithelial	Aberrant_Basaloid	TBC1D8	7.59796250671888e-38	0.559423610277833	0.222	0.116	1.37386358046491e-33
Epithelial	Aberrant_Basaloid	HOMEZ	8.08021111569072e-38	0.837401240712	0.095	0.036	1.4610637739392e-33
Epithelial	Aberrant_Basaloid	CCDC90B	8.63729657998355e-38	0.640473718257381	0.084	0.029	1.56179596759263e-33
Epithelial	Aberrant_Basaloid	NEPRO	8.67983257200586e-38	0.518886944902541	0.143	0.063	1.5694873256701e-33
Epithelial	Aberrant_Basaloid	IGHG1	8.96097314092026e-38	0.623430329191037	0.138	0.061	1.6203231633412e-33
Epithelial	Aberrant_Basaloid	TSPAN11	1.13349975343202e-37	1.35289525769546	0.044	0.011	2.04959425415578e-33
Epithelial	Aberrant_Basaloid	TTC9	1.15255100814759e-37	0.703578659318141	0.12	0.05	2.08404273293247e-33
Epithelial	Aberrant_Basaloid	PFDN1	1.16006323177668e-37	0.606385164217795	0.136	0.06	2.0976263356986e-33
Epithelial	Aberrant_Basaloid	MPHOSPH10	1.22556816639862e-37	0.513421989980982	0.139	0.061	2.21607235848198e-33
Epithelial	Aberrant_Basaloid	TRAF3	1.31462309160999e-37	0.756326332275359	0.131	0.057	2.37710147424918e-33
Epithelial	Aberrant_Basaloid	LIG4	1.63291152656878e-37	0.714323427580531	0.105	0.041	2.95263062234167e-33
Epithelial	Aberrant_Basaloid	RALGAPA1	1.92582872222361e-37	0.536568405168388	0.184	0.09	3.48228349552473e-33
Epithelial	Aberrant_Basaloid	FAM204A	2.15564359156389e-37	0.606515776167612	0.144	0.064	3.89783474226583e-33
Epithelial	Aberrant_Basaloid	ZSCAN29	2.69693027793907e-37	0.663982458736158	0.125	0.053	4.87658932856943e-33
Epithelial	Aberrant_Basaloid	DCLRE1C	3.29786320961618e-37	0.842529826169689	0.088	0.032	5.96319625562798e-33
Epithelial	Aberrant_Basaloid	ZNF263	3.43488180382742e-37	0.501869847058197	0.188	0.093	6.21095327768075e-33
Epithelial	Aberrant_Basaloid	ZKSCAN7	3.74315313850647e-37	0.942846546429304	0.093	0.035	6.7683695050474e-33
Epithelial	Aberrant_Basaloid	GSKIP	3.7661672330277e-37	0.830164134992182	0.07	0.023	6.80998359076069e-33
Epithelial	Aberrant_Basaloid	NOL11	3.7831926459639e-37	0.740540803976576	0.112	0.046	6.84076894243192e-33
Epithelial	Aberrant_Basaloid	ZNF354A	3.95762838161911e-37	0.767371701274859	0.104	0.041	7.15618363964368e-33
Epithelial	Aberrant_Basaloid	EVC2	3.98297435518259e-37	0.723844384291331	0.128	0.055	7.20201422904115e-33
Epithelial	Aberrant_Basaloid	ZFAT	8.71613859646356e-37	0.76006690672652	0.105	0.042	1.57605218101254e-32
Epithelial	Aberrant_Basaloid	GPR137B	9.60884296374841e-37	2.02950304952465	0.03	0.006	1.73747098470499e-32
Epithelial	Aberrant_Basaloid	UROS	1.00856634315209e-36	0.582194101015357	0.154	0.071	1.8236896616876e-32
Epithelial	Aberrant_Basaloid	DCP1B	1.10807414386766e-36	0.720006397168822	0.119	0.05	2.0036196669415e-32
Epithelial	Aberrant_Basaloid	GK5	1.26552095034033e-36	0.609231518738241	0.25	0.138	2.28831498240538e-32
Epithelial	Aberrant_Basaloid	CERS6	1.49008900676464e-36	0.670991285111772	0.089	0.033	2.69437894203182e-32
Epithelial	Aberrant_Basaloid	ATP5MD	1.71204526751191e-36	0.540258752868851	0.08	0.028	3.09572025271504e-32
Epithelial	Aberrant_Basaloid	CAMSAP1	2.21599074368043e-36	0.578336353404033	0.098	0.038	4.00695446272296e-32
Epithelial	Aberrant_Basaloid	FAM210B	2.45460570611076e-36	0.544098253257464	0.101	0.039	4.43841803778948e-32
Epithelial	Aberrant_Basaloid	PHTF1	3.0975405994174e-36	0.522191777724235	0.135	0.06	5.60097291186654e-32
Epithelial	Aberrant_Basaloid	ABCA2	3.20211808909248e-36	0.744938875745365	0.12	0.051	5.79006992869702e-32
Epithelial	Aberrant_Basaloid	KNOP1	3.49383764031357e-36	0.906836962065321	0.075	0.025	6.317557221215e-32
Epithelial	Aberrant_Basaloid	DDOST	3.88276581968638e-36	0.579276943353441	0.121	0.051	7.0208171551569e-32
Epithelial	Aberrant_Basaloid	BPHL	4.54052276481714e-36	0.820092077847146	0.084	0.03	8.21017326334235e-32
Epithelial	Aberrant_Basaloid	ENOPH1	5.88163449740046e-36	0.617173705627359	0.133	0.059	1.06351714981995e-31
Epithelial	Aberrant_Basaloid	NFYB	6.67527556981693e-36	0.566765462950045	0.131	0.057	1.2070233285343e-31
Epithelial	Aberrant_Basaloid	PTBP2	6.71163092003387e-36	0.669432444863133	0.117	0.049	1.21359710296052e-31
Epithelial	Aberrant_Basaloid	PFDN6	9.42690361747525e-36	0.556297854733597	0.114	0.047	1.70457271211187e-31
Epithelial	Aberrant_Basaloid	GPSM1	9.93901047946057e-36	1.02788154624396	0.067	0.022	1.79717187489606e-31
Epithelial	Aberrant_Basaloid	ZBTB41	1.04561831461587e-35	0.651250110928295	0.126	0.054	1.89068703648841e-31
Epithelial	Aberrant_Basaloid	ALS2	1.08584947339305e-35	0.581129970213688	0.164	0.079	1.96343301778931e-31
Epithelial	Aberrant_Basaloid	MMD	1.12224368076547e-35	1.35817640960158	0.036	0.008	2.02924102356012e-31
Epithelial	Aberrant_Basaloid	TMEM45B	1.15633494813873e-35	0.587759303106426	0.127	0.055	2.09088485322445e-31
Epithelial	Aberrant_Basaloid	BANF1	1.29868951622618e-35	0.540981291578682	0.113	0.047	2.34829038324018e-31
Epithelial	Aberrant_Basaloid	NUAK2	1.32498356499524e-35	0.613005916216429	0.114	0.048	2.3958352822244e-31
Epithelial	Aberrant_Basaloid	GBP3	1.32719966346781e-35	0.58183905078036	0.098	0.038	2.3998424314825e-31
Epithelial	Aberrant_Basaloid	FBXO21	1.34495523284635e-35	0.590091602936023	0.158	0.075	2.43194805203278e-31
Epithelial	Aberrant_Basaloid	SEC14L2	1.57765978414815e-35	0.562606338375784	0.128	0.056	2.85272442169668e-31
Epithelial	Aberrant_Basaloid	VSIG1	1.66521140913046e-35	1.4665830994115	0.054	0.016	3.0110352699897e-31
Epithelial	Aberrant_Basaloid	FKBP3	1.67382160506533e-35	0.719236499216978	0.097	0.037	3.02660422627913e-31
Epithelial	Aberrant_Basaloid	QSER1	1.74576362708996e-35	0.512985422568424	0.14	0.063	3.15668979050407e-31
Epithelial	Aberrant_Basaloid	ENTPD7	2.64288767056251e-35	0.643995846544737	0.104	0.042	4.77886948591113e-31
Epithelial	Aberrant_Basaloid	MGMT	2.7515793682898e-35	0.502867614465976	0.148	0.068	4.97540581374162e-31
Epithelial	Aberrant_Basaloid	MALT1	3.32736461123532e-35	0.654275651782849	0.115	0.048	6.0165406900357e-31
Epithelial	Aberrant_Basaloid	TMED1	3.58608657827178e-35	0.694782371036905	0.097	0.038	6.48436175083103e-31
Epithelial	Aberrant_Basaloid	ZFP42	4.30894176103643e-35	2.97743084531024	0.012	0.001	7.79142849230608e-31
Epithelial	Aberrant_Basaloid	ATP5F1C	4.8753104614702e-35	0.532983858947244	0.104	0.042	8.81553637643042e-31
Epithelial	Aberrant_Basaloid	ANGPTL4	5.58036738417606e-35	1.72142974568908	0.038	0.009	1.00904203040672e-30
Epithelial	Aberrant_Basaloid	PDCL	5.89157977581314e-35	0.680290270086247	0.11	0.046	1.06531545506253e-30
Epithelial	Aberrant_Basaloid	LGALS9	6.20149823483937e-35	1.35576148687948	0.036	0.008	1.12135491082365e-30
Epithelial	Aberrant_Basaloid	CAPN6	6.68551822760713e-35	1.88466738419967	0.024	0.004	1.20887540591592e-30
Epithelial	Aberrant_Basaloid	DGKA	6.73155872862105e-35	0.826710154022163	0.088	0.033	1.21720044930926e-30
Epithelial	Aberrant_Basaloid	TMEM184C	6.96828986483176e-35	0.715116422864509	0.092	0.035	1.26000617335888e-30
Epithelial	Aberrant_Basaloid	TCP1	7.67903167678393e-35	0.848425984627924	0.116	0.049	1.38852250779607e-30
Epithelial	Aberrant_Basaloid	ZFP69B	9.72620134529376e-35	2.31720066598451	0.02	0.003	1.75869172725602e-30
Epithelial	Aberrant_Basaloid	SLC10A3	9.85181099890244e-35	0.50230443281006	0.131	0.058	1.78140446482154e-30
Epithelial	Aberrant_Basaloid	ENC1	1.05502724439946e-34	0.619251333280848	0.161	0.078	1.90770026332311e-30
Epithelial	Aberrant_Basaloid	PHF20	1.09146580425305e-34	0.777654548000437	0.101	0.041	1.97358846725037e-30
Epithelial	Aberrant_Basaloid	EEF1AKNMT	1.10218187457708e-34	0.686917492339531	0.148	0.07	1.99296526561028e-30
Epithelial	Aberrant_Basaloid	GGCT	1.10524999467841e-34	0.635530606204632	0.135	0.061	1.9985130403775e-30
Epithelial	Aberrant_Basaloid	TMEM14B	1.24097160651602e-34	0.684130549452621	0.124	0.054	2.24392485890227e-30
Epithelial	Aberrant_Basaloid	UBAC2	1.26972908880931e-34	0.515089509161077	0.133	0.06	2.29592413838499e-30
Epithelial	Aberrant_Basaloid	BTN3A2	1.37460161625023e-34	0.635949911456546	0.135	0.061	2.48555464250367e-30
Epithelial	Aberrant_Basaloid	RBBP9	1.71198266369329e-34	0.673054127507539	0.1	0.04	3.0956070524902e-30
Epithelial	Aberrant_Basaloid	EPHB3	1.79527550546398e-34	0.50608439198483	0.153	0.072	3.24621716897997e-30
Epithelial	Aberrant_Basaloid	AEN	1.86355271259812e-34	0.701235853525126	0.1	0.04	3.36967601491992e-30
Epithelial	Aberrant_Basaloid	NDUFB4	1.87246881552895e-34	0.587710368832625	0.098	0.039	3.38579811223945e-30
Epithelial	Aberrant_Basaloid	LRATD1	2.01997743491528e-34	0.806820818112195	0.065	0.021	3.65252319781381e-30
Epithelial	Aberrant_Basaloid	TNFRSF25	2.03393977121781e-34	0.564836843928501	0.116	0.049	3.67776989431604e-30
Epithelial	Aberrant_Basaloid	RFK	2.06676433126438e-34	1.01492001748792	0.047	0.013	3.73712326379226e-30
Epithelial	Aberrant_Basaloid	ACVR1	2.36468672193369e-34	0.523276337739712	0.166	0.081	4.2758265306005e-30
Epithelial	Aberrant_Basaloid	GDF11	2.9121415622891e-34	1.65189427444594	0.024	0.004	5.26573437293115e-30
Epithelial	Aberrant_Basaloid	LAMTOR2	3.27834937300693e-34	0.662584001499291	0.091	0.035	5.92791133627113e-30
Epithelial	Aberrant_Basaloid	MSH6	4.62231440145411e-34	0.550958214130596	0.142	0.066	8.35806890070932e-30
Epithelial	Aberrant_Basaloid	TRIM37	4.66536252649313e-34	0.682557190174191	0.104	0.043	8.43590852040488e-30
Epithelial	Aberrant_Basaloid	C9orf64	4.74995161314781e-34	0.668974705142197	0.121	0.053	8.58886250689388e-30
Epithelial	Aberrant_Basaloid	BEND7	5.72154792021377e-34	0.532426681595087	0.107	0.044	1.03457029493305e-29
Epithelial	Aberrant_Basaloid	DNAJB13	5.79236530937683e-34	1.28905506909088	0.052	0.015	1.04737549524152e-29
Epithelial	Aberrant_Basaloid	RNF139	6.10616594239547e-34	0.588709274616558	0.108	0.045	1.10411692570395e-29
Epithelial	Aberrant_Basaloid	AP2S1	7.57546237268019e-34	0.740451168758855	0.09	0.035	1.36979510622803e-29
Epithelial	Aberrant_Basaloid	RP2	8.93214004387086e-34	0.592831340059	0.102	0.041	1.61510956273273e-29
Epithelial	Aberrant_Basaloid	DHRSX	9.08724501077877e-34	0.510955811295003	0.138	0.063	1.64315564284902e-29
Epithelial	Aberrant_Basaloid	TCAIM	1.04467341598752e-33	0.52150799492167	0.144	0.067	1.88897847078863e-29
Epithelial	Aberrant_Basaloid	OSBPL7	1.07541947953594e-33	0.654274760449054	0.12	0.052	1.94457350289688e-29
Epithelial	Aberrant_Basaloid	HPS3	1.16398973722637e-33	0.552695475802161	0.139	0.064	2.10472624285273e-29
Epithelial	Aberrant_Basaloid	ANKIB1	1.26346587552526e-33	0.516297496330642	0.134	0.061	2.28459899612477e-29
Epithelial	Aberrant_Basaloid	ARL6IP1	1.41665938917269e-33	0.52673103438984	0.093	0.036	2.56160350750206e-29
Epithelial	Aberrant_Basaloid	C19orf12	1.62943702044236e-33	0.567274263766549	0.156	0.075	2.94634802036387e-29
Epithelial	Aberrant_Basaloid	NCS1	1.79704816078926e-33	1.30721012540864	0.043	0.011	3.24942248433914e-29
Epithelial	Aberrant_Basaloid	PLS1	2.26232647479675e-33	0.510478458527599	0.103	0.042	4.09073873172749e-29
Epithelial	Aberrant_Basaloid	VANGL1	2.26569278633356e-33	0.803106503618014	0.082	0.03	4.09682569624834e-29
Epithelial	Aberrant_Basaloid	PROC	2.75494240850221e-33	2.97177046386047	0.012	0.001	4.9814868630537e-29
Epithelial	Aberrant_Basaloid	PABPC4L	2.80427575212624e-33	1.17386063633401	0.047	0.013	5.07069141499466e-29
Epithelial	Aberrant_Basaloid	HRH1	2.84472138576726e-33	1.13778790635245	0.047	0.013	5.14382520974436e-29
Epithelial	Aberrant_Basaloid	MIS18BP1	2.9044318139414e-33	0.741932071365728	0.122	0.054	5.25179360596883e-29
Epithelial	Aberrant_Basaloid	NME1	2.9394194690714e-33	0.813329932395018	0.07	0.024	5.3150582839749e-29
Epithelial	Aberrant_Basaloid	KRR1	2.97349767130779e-33	0.543763023771558	0.158	0.077	5.37667848925875e-29
Epithelial	Aberrant_Basaloid	PPIL3	3.50705502506624e-33	0.710146123643383	0.105	0.044	6.34145689632477e-29
Epithelial	Aberrant_Basaloid	KDELR1	3.71799348771177e-33	0.507238987748945	0.12	0.052	6.72287582448042e-29
Epithelial	Aberrant_Basaloid	EXO5	3.93945796585342e-33	1.02495973257587	0.066	0.022	7.12332789385616e-29
Epithelial	Aberrant_Basaloid	TDG	4.44480245216625e-33	0.721396197373455	0.087	0.033	8.03709179400702e-29
Epithelial	Aberrant_Basaloid	SLC39A10	4.83633786431025e-33	0.864995297546422	0.072	0.025	8.7450661262458e-29
Epithelial	Aberrant_Basaloid	APOBEC3C	5.86855741372509e-33	0.819342563996142	0.062	0.02	1.06115255154977e-28
Epithelial	Aberrant_Basaloid	S1PR2	5.91924879655988e-33	1.19105807932602	0.052	0.015	1.07031856739396e-28
Epithelial	Aberrant_Basaloid	PYROXD2	6.26445000840484e-33	0.712980238153785	0.116	0.05	1.13273785051976e-28
Epithelial	Aberrant_Basaloid	STMN1	9.7076599122216e-33	1.26038756206079	0.034	0.008	1.75533906532791e-28
Epithelial	Aberrant_Basaloid	TRUB1	1.02852629620478e-32	0.570394263514575	0.107	0.045	1.85978124879749e-28
Epithelial	Aberrant_Basaloid	PPID	1.2172333714836e-32	0.608409982361195	0.107	0.045	2.20100138231664e-28
Epithelial	Aberrant_Basaloid	ZNF334	1.40076414377905e-32	0.833947465418913	0.101	0.042	2.53286172478128e-28
Epithelial	Aberrant_Basaloid	DENND5A	1.45441004736066e-32	0.54941664314444	0.13	0.059	2.62986424763755e-28
Epithelial	Aberrant_Basaloid	PRSS16	1.4813639078633e-32	0.619886065267825	0.127	0.057	2.67860221819842e-28
Epithelial	Aberrant_Basaloid	ZNF583	1.55181774444892e-32	1.2287260470436	0.039	0.01	2.80599684551254e-28
Epithelial	Aberrant_Basaloid	PLK2	1.57381849115304e-32	0.607188153592863	0.079	0.029	2.84577859570293e-28
Epithelial	Aberrant_Basaloid	AKIP1	1.58008269683377e-32	0.502037755165265	0.115	0.05	2.85710553241482e-28
Epithelial	Aberrant_Basaloid	MTMR2	1.65102160180112e-32	0.617862547126559	0.115	0.05	2.98537726037678e-28
Epithelial	Aberrant_Basaloid	BCAS2	1.66593639055897e-32	0.642494697608034	0.093	0.037	3.01234618140873e-28
Epithelial	Aberrant_Basaloid	PIGK	1.80424599093472e-32	0.531104076037498	0.108	0.045	3.26243760080816e-28
Epithelial	Aberrant_Basaloid	RAB30	1.8537468133344e-32	1.19204062418326	0.045	0.012	3.35194498787126e-28
Epithelial	Aberrant_Basaloid	IRAK4	1.89142817388063e-32	0.558388634644602	0.137	0.064	3.42008042401096e-28
Epithelial	Aberrant_Basaloid	TMOD2	2.33957535799144e-32	0.777129259039627	0.079	0.029	4.23042016232011e-28
Epithelial	Aberrant_Basaloid	SEPTIN11	2.65808936305889e-32	0.91054177100827	0.073	0.026	4.80635718628309e-28
Epithelial	Aberrant_Basaloid	SERPINA3	2.92897529087093e-32	1.92332010470252	0.023	0.004	5.29617312095281e-28
Epithelial	Aberrant_Basaloid	RBAK	3.19018644969048e-32	0.69313473090589	0.122	0.054	5.76849513833033e-28
Epithelial	Aberrant_Basaloid	HOMER2	3.79088124591873e-32	0.529560511267496	0.159	0.079	6.85467146887025e-28
Epithelial	Aberrant_Basaloid	TTLL1	3.81041763597137e-32	1.12336979711257	0.065	0.022	6.88999716936343e-28
Epithelial	Aberrant_Basaloid	PTCHD4	3.81417702253393e-32	2.38259553321942	0.013	0.001	6.89679489214584e-28
Epithelial	Aberrant_Basaloid	CAP2	4.72547662570946e-32	0.764532134218914	0.08	0.03	8.54460683460784e-28
Epithelial	Aberrant_Basaloid	RNF144A	5.42074882068046e-32	0.631411857713983	0.124	0.056	9.80179801755441e-28
Epithelial	Aberrant_Basaloid	TIGD2	5.87137275007632e-32	0.936401129835178	0.064	0.021	1.0616616206688e-27
Epithelial	Aberrant_Basaloid	DCAF12	5.89699081528212e-32	0.501455996268103	0.123	0.055	1.06629387921931e-27
Epithelial	Aberrant_Basaloid	PSMB9	6.08928910574422e-32	0.605358462399004	0.098	0.04	1.10106525610067e-27
Epithelial	Aberrant_Basaloid	BDKRB2	6.17859369382212e-32	1.44552106334258	0.037	0.009	1.11721331171691e-27
Epithelial	Aberrant_Basaloid	ANPEP	6.34427360522961e-32	1.39014806542937	0.044	0.012	1.14717155329762e-27
Epithelial	Aberrant_Basaloid	PODNL1	6.60373493174762e-32	2.4212402019231	0.015	0.002	1.1940873503586e-27
Epithelial	Aberrant_Basaloid	SEPHS1	6.62869844944616e-32	0.677618770122157	0.077	0.028	1.19860125362886e-27
Epithelial	Aberrant_Basaloid	CASP8AP2	6.89453186654599e-32	0.713962066832731	0.088	0.034	1.24666925210885e-27
Epithelial	Aberrant_Basaloid	FASTKD1	6.99143917479975e-32	0.605911660505367	0.122	0.055	1.26419203158729e-27
Epithelial	Aberrant_Basaloid	AAMDC	7.76651344813881e-32	0.551506082269359	0.13	0.06	1.40434096169246e-27
Epithelial	Aberrant_Basaloid	KIAA0753	8.4345414162416e-32	0.523882289079596	0.157	0.077	1.52513377888481e-27
Epithelial	Aberrant_Basaloid	USP5	9.44532400438139e-32	0.550973550908239	0.127	0.058	1.70790348647224e-27
Epithelial	Aberrant_Basaloid	PDP1	1.01079280326304e-31	0.741908418616006	0.072	0.026	1.82771554686023e-27
Epithelial	Aberrant_Basaloid	ZNF267	1.07087430094877e-31	0.772499053377099	0.074	0.027	1.93635491097556e-27
Epithelial	Aberrant_Basaloid	HDX	1.28985795427898e-31	1.01827376159145	0.049	0.014	2.33232115292725e-27
Epithelial	Aberrant_Basaloid	TSEN15	1.31290581229493e-31	0.679078904531764	0.098	0.04	2.3739962897917e-27
Epithelial	Aberrant_Basaloid	TACO1	1.31976329069491e-31	0.564133318506355	0.111	0.048	2.38639598223454e-27
Epithelial	Aberrant_Basaloid	POLB	1.4478298481198e-31	0.654721774679438	0.088	0.035	2.61796593137022e-27
Epithelial	Aberrant_Basaloid	RHBDF2	1.66000862218496e-31	0.772405591995001	0.072	0.026	3.00162759063485e-27
Epithelial	Aberrant_Basaloid	TCOF1	1.677445765611e-31	0.517575560268213	0.168	0.085	3.0331574333778e-27
Epithelial	Aberrant_Basaloid	ARMCX6	2.1319475747566e-31	0.657478153756762	0.093	0.037	3.85498760467488e-27
Epithelial	Aberrant_Basaloid	TFPI2	2.52137174623105e-31	1.74151174438343	0.018	0.003	4.55914439153499e-27
Epithelial	Aberrant_Basaloid	MTF2	2.89689438265432e-31	0.534286853006431	0.142	0.068	5.23816442271553e-27
Epithelial	Aberrant_Basaloid	BMERB1	2.94853247907473e-31	1.75644196411569	0.024	0.004	5.33153642866293e-27
Epithelial	Aberrant_Basaloid	CRISPLD1	3.15971982433491e-31	0.885251801664124	0.053	0.016	5.71340538636238e-27
Epithelial	Aberrant_Basaloid	MKRN2OS	3.24424476896661e-31	2.13096344202048	0.015	0.002	5.86624339124543e-27
Epithelial	Aberrant_Basaloid	LIMD2	3.27863751434092e-31	1.04623962152765	0.047	0.014	5.92843235343126e-27
Epithelial	Aberrant_Basaloid	MEAK7	3.2793182557611e-31	0.544280578572878	0.128	0.059	5.92966327006722e-27
Epithelial	Aberrant_Basaloid	OGFOD1	4.02500913757745e-31	0.605474718414226	0.114	0.05	7.27802152256754e-27
Epithelial	Aberrant_Basaloid	DDX60L	4.07899084697277e-31	0.603900913910187	0.099	0.041	7.37563124949617e-27
Epithelial	Aberrant_Basaloid	MGME1	4.36763302194519e-31	0.539250218630688	0.132	0.062	7.89755403028129e-27
Epithelial	Aberrant_Basaloid	LZIC	4.80170960573717e-31	0.523678997142092	0.111	0.048	8.68245130909396e-27
Epithelial	Aberrant_Basaloid	ASAP1	4.89798906801292e-31	0.762885007590519	0.097	0.04	8.85654383278097e-27
Epithelial	Aberrant_Basaloid	C16orf87	5.50576805139196e-31	0.89663465292933	0.065	0.022	9.95552979052694e-27
Epithelial	Aberrant_Basaloid	GDF7	6.51117433644953e-31	2.17066165170363	0.024	0.004	1.1773505435168e-26
Epithelial	Aberrant_Basaloid	TECPR1	6.84016617676842e-31	0.500549200142483	0.178	0.093	1.23683884808327e-26
Epithelial	Aberrant_Basaloid	DDX10	7.58024024771968e-31	0.622322642734661	0.115	0.051	1.37065904159267e-26
Epithelial	Aberrant_Basaloid	FBXL6	8.19285332305405e-31	0.511463015097046	0.186	0.099	1.48143173787463e-26
Epithelial	Aberrant_Basaloid	PDZD11	8.45123604898197e-31	0.614364400798813	0.085	0.033	1.52815250237692e-26
Epithelial	Aberrant_Basaloid	IGSF9B	9.12021165367891e-31	1.01174050152468	0.088	0.035	1.64911667121822e-26
Epithelial	Aberrant_Basaloid	DDX20	1.03273099424641e-30	0.616659527463944	0.088	0.035	1.86738418379636e-26
Epithelial	Aberrant_Basaloid	WDR44	1.09304609746862e-30	0.522610073089099	0.13	0.06	1.97644595344276e-26
Epithelial	Aberrant_Basaloid	CCN2	1.26455046575855e-30	0.557354698491031	0.244	0.142	2.28656015218461e-26
Epithelial	Aberrant_Basaloid	SACS	1.27481566131583e-30	1.59360397698287	0.031	0.007	2.30512167879128e-26
Epithelial	Aberrant_Basaloid	IFI16	1.32958466582106e-30	0.655066413805888	0.114	0.051	2.40415499273764e-26
Epithelial	Aberrant_Basaloid	TNC	1.3697732776579e-30	0.773590341856951	0.087	0.035	2.47682404066102e-26
Epithelial	Aberrant_Basaloid	AP3M1	1.52828657905996e-30	0.50724294564644	0.135	0.063	2.76344779225623e-26
Epithelial	Aberrant_Basaloid	ORC3	1.60792940436277e-30	0.504243691785629	0.118	0.053	2.90745794896876e-26
Epithelial	Aberrant_Basaloid	GPN1	1.63546024042117e-30	0.572304378264832	0.083	0.032	2.95723920672955e-26
Epithelial	Aberrant_Basaloid	KNTC1	1.66167560423131e-30	1.00778587917154	0.058	0.019	3.00464182757105e-26
Epithelial	Aberrant_Basaloid	RNF2	1.81939943071684e-30	0.952045891979216	0.057	0.019	3.28983805062219e-26
Epithelial	Aberrant_Basaloid	ZNF354B	2.06469282907333e-30	0.629109439850086	0.125	0.057	3.7333775735304e-26
Epithelial	Aberrant_Basaloid	GDAP1	2.06936556106031e-30	0.750258052017433	0.099	0.042	3.74182680750926e-26
Epithelial	Aberrant_Basaloid	TRMT5	2.16461865673596e-30	0.760407134008053	0.062	0.021	3.91406345510997e-26
Epithelial	Aberrant_Basaloid	METTL5	2.61808477265058e-30	0.572023262212807	0.105	0.045	4.73402088590678e-26
Epithelial	Aberrant_Basaloid	PFDN4	2.69345809578461e-30	1.41405875774607	0.035	0.008	4.87031092879774e-26
Epithelial	Aberrant_Basaloid	ZNF184	3.0699039483501e-30	0.70081848762221	0.095	0.039	5.55100031940665e-26
Epithelial	Aberrant_Basaloid	C15orf40	3.28410642887262e-30	0.625594263541929	0.122	0.056	5.93832124468747e-26
Epithelial	Aberrant_Basaloid	GPSM2	3.43207530105088e-30	0.894444971217354	0.068	0.025	6.2058785593602e-26
Epithelial	Aberrant_Basaloid	ZFP30	3.8001176874868e-30	0.594467905189432	0.107	0.046	6.87137280251364e-26
Epithelial	Aberrant_Basaloid	CENPJ	3.98182365573171e-30	0.648871472817139	0.105	0.045	7.19993353429408e-26
Epithelial	Aberrant_Basaloid	ANKDD1B	4.400850262944e-30	0.582958530128754	0.118	0.054	7.95761744545534e-26
Epithelial	Aberrant_Basaloid	ZNF629	4.48224737327408e-30	0.698887237821984	0.098	0.041	8.10479970035419e-26
Epithelial	Aberrant_Basaloid	VILL	4.70608224225198e-30	0.681745548818673	0.11	0.049	8.50953791044003e-26
Epithelial	Aberrant_Basaloid	YAE1	5.17358635973968e-30	0.528506067832279	0.112	0.049	9.3548788556813e-26
Epithelial	Aberrant_Basaloid	BLOC1S2	6.01365488400389e-30	0.696956203216483	0.076	0.028	1.08738907612558e-25
Epithelial	Aberrant_Basaloid	XKR4	6.12995244460221e-30	3.21688667631516	0.013	0.001	1.10841800103297e-25
Epithelial	Aberrant_Basaloid	BLACAT1	6.64632082160669e-30	1.09658013823631	0.053	0.017	1.20178773096292e-25
Epithelial	Aberrant_Basaloid	RAVER2	6.65684098014836e-30	0.690313932854924	0.107	0.047	1.20368998603043e-25
Epithelial	Aberrant_Basaloid	BTBD10	7.59182327627579e-30	0.656427026500096	0.082	0.032	1.37275348481619e-25
Epithelial	Aberrant_Basaloid	ADGRA3	9.43239276761256e-30	0.529809775737186	0.118	0.054	1.7055652602397e-25
Epithelial	Aberrant_Basaloid	YIPF2	9.56736859788041e-30	0.522840784121245	0.121	0.055	1.72997158986874e-25
Epithelial	Aberrant_Basaloid	GPC6	1.02011485683454e-29	1.49421344185837	0.033	0.008	1.84457168412822e-25
Epithelial	Aberrant_Basaloid	RTL6	1.02731128871526e-29	0.684879559252884	0.095	0.04	1.85758427225493e-25
Epithelial	Aberrant_Basaloid	UBQLN4	1.03149611379425e-29	0.65564641565668	0.097	0.041	1.86515127296276e-25
Epithelial	Aberrant_Basaloid	CYP2B6	1.12947695416659e-29	0.884959406888213	0.105	0.046	2.04232022852403e-25
Epithelial	Aberrant_Basaloid	CDC27	1.13882175512214e-29	0.641635917596669	0.104	0.045	2.05921749761185e-25
Epithelial	Aberrant_Basaloid	PAXIP1	1.25003489175865e-29	0.52841587216347	0.108	0.047	2.26031309127799e-25
Epithelial	Aberrant_Basaloid	ZNF557	1.29142139138439e-29	0.609425605989042	0.11	0.049	2.33514815990125e-25
Epithelial	Aberrant_Basaloid	ERAP2	1.52543320073688e-29	1.18537114917957	0.042	0.012	2.75828831357242e-25
Epithelial	Aberrant_Basaloid	NRIP1	2.29159823713281e-29	0.586830891819022	0.088	0.035	4.14366793238355e-25
Epithelial	Aberrant_Basaloid	HDAC11	2.33593322957167e-29	0.650825712180771	0.101	0.044	4.2238344657115e-25
Epithelial	Aberrant_Basaloid	PDE6D	2.5145376946233e-29	0.6119297684419	0.08	0.031	4.54678705941785e-25
Epithelial	Aberrant_Basaloid	ATP10D	2.57942350625517e-29	0.577706055257215	0.102	0.044	4.6641135840106e-25
Epithelial	Aberrant_Basaloid	ARHGAP26	2.69253035382608e-29	0.564314215289271	0.159	0.082	4.86863338578832e-25
Epithelial	Aberrant_Basaloid	SLC16A3	2.73142551987535e-29	0.678705141710343	0.108	0.048	4.9389636250386e-25
Epithelial	Aberrant_Basaloid	SERTAD4	2.74533882742697e-29	0.588077177273076	0.085	0.034	4.96412166775344e-25
Epithelial	Aberrant_Basaloid	ZNF286A	3.05804630434319e-29	1.11375944096406	0.042	0.012	5.52955932751336e-25
Epithelial	Aberrant_Basaloid	KIF12	3.31137162557415e-29	0.684937504909518	0.143	0.07	5.98762217336317e-25
Epithelial	Aberrant_Basaloid	THBS4	3.53348499727079e-29	2.13658118856851	0.02	0.003	6.38924757206504e-25
Epithelial	Aberrant_Basaloid	FYN	3.84873062777362e-29	1.17568868304013	0.038	0.01	6.95927472114026e-25
Epithelial	Aberrant_Basaloid	MITF	3.87890133415377e-29	0.568824600140659	0.087	0.035	7.01382939241684e-25
Epithelial	Aberrant_Basaloid	ZNF234	4.22932955684341e-29	1.01164195161036	0.079	0.031	7.64747370468426e-25
Epithelial	Aberrant_Basaloid	FAM133B	4.5399704724321e-29	0.63605836496063	0.12	0.056	8.20917460825172e-25
Epithelial	Aberrant_Basaloid	MGAT2	4.87388785350481e-29	0.572090960822529	0.109	0.049	8.8129640167074e-25
Epithelial	Aberrant_Basaloid	SALL4	5.00271356660331e-29	2.25892567023378	0.018	0.003	9.04590667113211e-25
Epithelial	Aberrant_Basaloid	GALNT14	5.14125175074095e-29	2.35750295918773	0.012	0.001	9.29641141568979e-25
Epithelial	Aberrant_Basaloid	RECQL5	5.819121235753e-29	0.556384985110953	0.159	0.081	1.05221350184886e-24
Epithelial	Aberrant_Basaloid	SCLT1	5.88089881209834e-29	0.595344646908288	0.13	0.062	1.06338412320362e-24
Epithelial	Aberrant_Basaloid	EFEMP2	6.01861515459336e-29	0.544344141818804	0.131	0.063	1.08828599225357e-24
Epithelial	Aberrant_Basaloid	DTWD1	6.35962613063421e-29	0.589108461065227	0.104	0.045	1.14994759694128e-24
Epithelial	Aberrant_Basaloid	APEX2	6.4230629079292e-29	0.845147830816303	0.08	0.032	1.16141823501176e-24
Epithelial	Aberrant_Basaloid	DNAJB4	6.42970986876516e-29	0.610563439490797	0.113	0.052	1.16262013847012e-24
Epithelial	Aberrant_Basaloid	PCED1B	6.75835834672133e-29	0.91471874493454	0.06	0.021	1.22204635625415e-24
Epithelial	Aberrant_Basaloid	PLIN3	7.41204613011011e-29	0.568745410179175	0.089	0.037	1.34024618124651e-24
Epithelial	Aberrant_Basaloid	NDUFB3	8.63673057139917e-29	0.699669610121555	0.074	0.028	1.5616936219204e-24
Epithelial	Aberrant_Basaloid	COX20	9.44519424096952e-29	0.607923193649739	0.08	0.032	1.70788002265211e-24
Epithelial	Aberrant_Basaloid	MAGEF1	9.81173330751302e-29	0.503959620908106	0.127	0.06	1.7741576166645e-24
Epithelial	Aberrant_Basaloid	UBASH3B	1.00290555285155e-28	1.67711446154902	0.029	0.007	1.81345382066617e-24
Epithelial	Aberrant_Basaloid	MMGT1	1.01644288287296e-28	0.502352614874647	0.068	0.025	1.83793202081089e-24
Epithelial	Aberrant_Basaloid	LPAR6	1.06299763278467e-28	1.11626397017062	0.048	0.015	1.92211231960123e-24
Epithelial	Aberrant_Basaloid	PSMD2	1.28560743318082e-28	0.587296752780533	0.094	0.04	2.32463536067756e-24
Epithelial	Aberrant_Basaloid	PSMA2	1.33494974421836e-28	0.57764173404142	0.094	0.04	2.41385612749563e-24
Epithelial	Aberrant_Basaloid	ZSCAN16	1.50593580176717e-28	0.860149980564557	0.081	0.032	2.7230331167554e-24
Epithelial	Aberrant_Basaloid	LEO1	1.63873850786049e-28	0.51616180895289	0.113	0.051	2.96316696991333e-24
Epithelial	Aberrant_Basaloid	PTPRD	1.64160802627841e-28	0.711893169927253	0.079	0.031	2.96835563311661e-24
Epithelial	Aberrant_Basaloid	PHETA2	1.78612408142309e-28	0.694488930473508	0.07	0.026	3.22966956402923e-24
Epithelial	Aberrant_Basaloid	NTAN1	1.89342501365957e-28	1.03556215273394	0.047	0.014	3.42369110969924e-24
Epithelial	Aberrant_Basaloid	KLHL23	2.0260014078213e-28	0.987486402761137	0.056	0.019	3.66341574562248e-24
Epithelial	Aberrant_Basaloid	YTHDF1	2.22057654639321e-28	0.743448780349817	0.087	0.036	4.01524651118821e-24
Epithelial	Aberrant_Basaloid	TRIM21	2.3118482279918e-28	0.523817294597255	0.109	0.049	4.18028396585478e-24
Epithelial	Aberrant_Basaloid	NANOS3	2.3833466927861e-28	1.74923925647854	0.025	0.005	4.30956748989582e-24
Epithelial	Aberrant_Basaloid	PMAIP1	2.44200653484563e-28	0.530501542684509	0.086	0.035	4.41563621630786e-24
Epithelial	Aberrant_Basaloid	MCTS1	2.67677500939707e-28	0.625306359474427	0.103	0.046	4.84014457199178e-24
Epithelial	Aberrant_Basaloid	C5orf22	2.8996038757864e-28	0.507061859238894	0.115	0.053	5.24306372819698e-24
Epithelial	Aberrant_Basaloid	OAS1	3.21560295909171e-28	0.513602109064461	0.082	0.033	5.81445327062963e-24
Epithelial	Aberrant_Basaloid	NFKBIE	3.55114503480588e-28	0.671650347778307	0.068	0.025	6.42118045193599e-24
Epithelial	Aberrant_Basaloid	ARHGEF28	3.90809634139586e-28	0.53462290157787	0.125	0.059	7.06661980451199e-24
Epithelial	Aberrant_Basaloid	ARMT1	4.89947583952564e-28	0.535462291533557	0.114	0.052	8.85923221303026e-24
Epithelial	Aberrant_Basaloid	VCAM1	5.08152801113055e-28	2.88709583643288	0.013	0.002	9.18841894972627e-24
Epithelial	Aberrant_Basaloid	FGF18	5.56652792667534e-28	0.845429155823223	0.04	0.011	1.00653957970143e-23
Epithelial	Aberrant_Basaloid	ZW10	7.03614654008366e-28	0.532452351755629	0.121	0.057	1.27227601737793e-23
Epithelial	Aberrant_Basaloid	TBCC	7.75312758860741e-28	0.58172040690885	0.123	0.058	1.40192053057199e-23
Epithelial	Aberrant_Basaloid	ZNF766	7.78309600826267e-28	0.901891831440734	0.075	0.029	1.40733942021406e-23
Epithelial	Aberrant_Basaloid	SENP1	8.68358873149513e-28	0.564546085404211	0.112	0.051	1.57016651442895e-23
Epithelial	Aberrant_Basaloid	SETMAR	1.00703385792924e-27	0.997711723946852	0.052	0.017	1.82091862190765e-23
Epithelial	Aberrant_Basaloid	ZNF26	1.04063745180235e-27	0.624762942077626	0.122	0.058	1.88168064034901e-23
Epithelial	Aberrant_Basaloid	SYT12	1.10523774617837e-27	2.52096685553883	0.012	0.001	1.99849089263973e-23
Epithelial	Aberrant_Basaloid	TSKU	1.30546344896206e-27	1.67466783163688	0.026	0.006	2.36053900841319e-23
Epithelial	Aberrant_Basaloid	PSORS1C1	1.46475580685055e-27	0.774995194244879	0.087	0.036	2.64857144994716e-23
Epithelial	Aberrant_Basaloid	ZBED4	1.5095289302532e-27	0.578375774890603	0.121	0.057	2.72953021168383e-23
Epithelial	Aberrant_Basaloid	INIP	1.53215841798214e-27	0.824467943010298	0.08	0.032	2.77044885139531e-23
Epithelial	Aberrant_Basaloid	CERCAM	2.04366441364965e-27	0.660039074342561	0.077	0.031	3.6953539927613e-23
Epithelial	Aberrant_Basaloid	NABP2	2.49212302040346e-27	0.583952676728374	0.093	0.04	4.50625684549354e-23
Epithelial	Aberrant_Basaloid	ZNF484	2.61693407935933e-27	0.57574366966171	0.089	0.037	4.73194020229753e-23
Epithelial	Aberrant_Basaloid	CENPV	2.61812753090751e-27	1.30951824968106	0.051	0.016	4.73409820138695e-23
Epithelial	Aberrant_Basaloid	ZNF718	2.88966253282251e-27	0.812253768287383	0.067	0.025	5.22508779184966e-23
Epithelial	Aberrant_Basaloid	ACY3	2.89849174059297e-27	1.75915850719972	0.015	0.002	5.2410527653402e-23
Epithelial	Aberrant_Basaloid	ADTRP	3.24408604274517e-27	2.3508076311674	0.015	0.002	5.86595638249182e-23
Epithelial	Aberrant_Basaloid	ZNF182	3.26721301147937e-27	0.620994985538539	0.099	0.044	5.90777456735699e-23
Epithelial	Aberrant_Basaloid	TMEM102	3.27519596176162e-27	0.67837806807841	0.068	0.026	5.92220933805736e-23
Epithelial	Aberrant_Basaloid	MEGF8	3.3333229032462e-27	0.62550088975866	0.099	0.044	6.02731447364979e-23
Epithelial	Aberrant_Basaloid	GPATCH4	4.87809072071937e-27	0.519716755924353	0.108	0.049	8.82056364120476e-23
Epithelial	Aberrant_Basaloid	MINPP1	5.02127864593322e-27	0.6608595590714	0.073	0.028	9.07947604757644e-23
Epithelial	Aberrant_Basaloid	FAM214B	5.16509357964931e-27	1.44547521103508	0.033	0.008	9.33952221072188e-23
Epithelial	Aberrant_Basaloid	TIGAR	5.31212138587291e-27	0.855726398440706	0.063	0.023	9.6053778899354e-23
Epithelial	Aberrant_Basaloid	FLYWCH2	5.35882000405726e-27	0.583718812983853	0.109	0.051	9.68981833133634e-23
Epithelial	Aberrant_Basaloid	COMMD9	5.74349099752498e-27	0.50769064654248	0.105	0.048	1.03853804217247e-22
Epithelial	Aberrant_Basaloid	KLHDC7A	6.40476945469315e-27	1.69356428799972	0.027	0.006	1.15811041279761e-22
Epithelial	Aberrant_Basaloid	TAPBPL	7.18855640278282e-27	0.508863711670756	0.112	0.052	1.29983476875119e-22
Epithelial	Aberrant_Basaloid	SLC25A53	7.63699662407998e-27	1.94411546484941	0.012	0.001	1.38092172956614e-22
Epithelial	Aberrant_Basaloid	PATL1	8.60622833754544e-27	0.555331822699242	0.099	0.044	1.55617820799497e-22
Epithelial	Aberrant_Basaloid	ZNF439	1.15289946485353e-26	0.561328499410484	0.097	0.043	2.08467281234816e-22
Epithelial	Aberrant_Basaloid	OSTC	1.15494869106939e-26	0.511361455411612	0.085	0.036	2.08837822319167e-22
Epithelial	Aberrant_Basaloid	EPB41L2	1.20050729646821e-26	0.714759085398596	0.076	0.031	2.17075729347381e-22
Epithelial	Aberrant_Basaloid	PRDX3	1.21890062591896e-26	0.537225485177451	0.083	0.034	2.20401611178667e-22
Epithelial	Aberrant_Basaloid	NOC3L	1.22355422266932e-26	0.531150744382896	0.113	0.053	2.21243074543066e-22
Epithelial	Aberrant_Basaloid	NLRC5	1.26974304406955e-26	0.624989181023218	0.121	0.059	2.29594937228656e-22
Epithelial	Aberrant_Basaloid	SMCO2	1.34836643606953e-26	2.43169106677154	0.01	0.001	2.43811618970093e-22
Epithelial	Aberrant_Basaloid	CH25H	1.36330409108262e-26	1.28145741772765	0.041	0.012	2.4651264574956e-22
Epithelial	Aberrant_Basaloid	NUDCD1	1.54201476471604e-26	0.527550052636065	0.098	0.043	2.78827109755953e-22
Epithelial	Aberrant_Basaloid	RECK	1.55420113275134e-26	1.16839648903031	0.037	0.01	2.81030648824097e-22
Epithelial	Aberrant_Basaloid	IRS1	1.66292017416353e-26	0.823456390087234	0.075	0.03	3.0068922589225e-22
Epithelial	Aberrant_Basaloid	MAD2L1BP	1.71863654757202e-26	0.557671738051756	0.094	0.041	3.10763860531973e-22
Epithelial	Aberrant_Basaloid	SUSD4	1.81740667211294e-26	0.891827444190335	0.05	0.016	3.28623474451461e-22
Epithelial	Aberrant_Basaloid	AHNAK2	2.3938711608069e-26	0.854545806957085	0.033	0.008	4.32859783297104e-22
Epithelial	Aberrant_Basaloid	PYCARD	2.50778494403766e-26	0.955939024336719	0.04	0.012	4.53457673580891e-22
Epithelial	Aberrant_Basaloid	C21orf91	2.7593441891206e-26	0.717213455997424	0.063	0.023	4.98944616276787e-22
Epithelial	Aberrant_Basaloid	KLHDC8A	2.76801653307613e-26	1.94819867206487	0.012	0.002	5.00512749510826e-22
Epithelial	Aberrant_Basaloid	LOXL4	2.85577640277666e-26	0.827084776539516	0.051	0.017	5.16381489150077e-22
Epithelial	Aberrant_Basaloid	TOPBP1	3.00012717394635e-26	0.571077081818558	0.096	0.042	5.42482995592979e-22
Epithelial	Aberrant_Basaloid	SPATA7	3.15966280160089e-26	0.628857617417693	0.099	0.044	5.71330227785473e-22
Epithelial	Aberrant_Basaloid	MAN1A2	3.19477226313579e-26	0.506277450362412	0.114	0.054	5.77678720620214e-22
Epithelial	Aberrant_Basaloid	BRIX1	3.60375433332576e-26	0.527698143182647	0.097	0.043	6.51630858551964e-22
Epithelial	Aberrant_Basaloid	LRFN4	3.66931987217091e-26	0.804389843731206	0.058	0.021	6.63486419285943e-22
Epithelial	Aberrant_Basaloid	PPP1R18	3.69124400706682e-26	0.942884374530786	0.047	0.015	6.67450741357823e-22
Epithelial	Aberrant_Basaloid	MTX3	3.75366072391241e-26	0.50962489443503	0.114	0.054	6.78736932097841e-22
Epithelial	Aberrant_Basaloid	AIFM2	4.58268174476161e-26	0.608542447197323	0.08	0.033	8.28640513087794e-22
Epithelial	Aberrant_Basaloid	CDKN1C	5.98607797517731e-26	1.21121269447161	0.046	0.015	1.08240261947156e-21
Epithelial	Aberrant_Basaloid	FARP2	6.0305536767065e-26	0.556819540472552	0.175	0.096	1.09044471582207e-21
Epithelial	Aberrant_Basaloid	PLA2G10	6.53763490763043e-26	0.532212476601214	0.146	0.076	1.18213514399773e-21
Epithelial	Aberrant_Basaloid	PAQR7	6.83209737057524e-26	0.693131739273919	0.082	0.035	1.23537984654741e-21
Epithelial	Aberrant_Basaloid	GSTO1	7.21133977742042e-26	0.688729290933331	0.082	0.035	1.30395445855316e-21
Epithelial	Aberrant_Basaloid	GSTM3	7.99575669840699e-26	0.622906205035997	0.062	0.023	1.44579272620595e-21
Epithelial	Aberrant_Basaloid	FYCO1	8.00568830318957e-26	0.605532487354435	0.099	0.045	1.44758855898274e-21
Epithelial	Aberrant_Basaloid	HNF1A	8.83691713388261e-26	2.19664898218028	0.01	0.001	1.59789135614865e-21
Epithelial	Aberrant_Basaloid	ZNF670	9.86179902023305e-26	1.02745998956158	0.036	0.01	1.78321049883854e-21
Epithelial	Aberrant_Basaloid	ERCC2	1.0581069588406e-25	0.613884049010913	0.096	0.043	1.91326900297558e-21
Epithelial	Aberrant_Basaloid	ZNF770	1.06006457093828e-25	0.698371042905022	0.066	0.025	1.91680875717059e-21
Epithelial	Aberrant_Basaloid	TTLL11	1.1270125945664e-25	0.551631642068063	0.117	0.056	2.03786417349497e-21
Epithelial	Aberrant_Basaloid	KPNA7	1.21995008086768e-25	0.806691418126503	0.051	0.017	2.20591373622493e-21
Epithelial	Aberrant_Basaloid	INPP1	1.29609132115818e-25	0.674191735144089	0.085	0.036	2.34359232691821e-21
Epithelial	Aberrant_Basaloid	PCDHB11	1.32296568704196e-25	2.33306176958225	0.019	0.003	2.39218655530928e-21
Epithelial	Aberrant_Basaloid	KIAA1549	1.59017347572006e-25	0.880429250490875	0.067	0.026	2.87535167879701e-21
Epithelial	Aberrant_Basaloid	ZFP37	1.63902244024788e-25	1.76951793775027	0.025	0.005	2.96368037645622e-21
Epithelial	Aberrant_Basaloid	MFSD4B	1.64316019202736e-25	0.605371964587388	0.11	0.052	2.97116225922387e-21
Epithelial	Aberrant_Basaloid	FNDC4	1.65893924267541e-25	1.43124276251517	0.024	0.005	2.99969393860567e-21
Epithelial	Aberrant_Basaloid	ZNF35	1.73783686574824e-25	0.795967298809022	0.065	0.025	3.14235662064598e-21
Epithelial	Aberrant_Basaloid	PUS1	1.87257568174443e-25	0.620098189301485	0.127	0.063	3.38599134773029e-21
Epithelial	Aberrant_Basaloid	NIFK	2.15242710949029e-25	0.532422125331406	0.067	0.026	3.89201869938034e-21
Epithelial	Aberrant_Basaloid	ZNF426	2.55702678259808e-25	0.505394658604271	0.097	0.043	4.62361582829385e-21
Epithelial	Aberrant_Basaloid	KATNAL1	2.74792528081615e-25	0.543017956921425	0.12	0.059	4.96879849277176e-21
Epithelial	Aberrant_Basaloid	TLCD3A	2.92135045226908e-25	0.651790148904349	0.075	0.03	5.28238588779296e-21
Epithelial	Aberrant_Basaloid	TRAF5	3.05565474775044e-25	1.13710776670317	0.039	0.012	5.52523491488234e-21
Epithelial	Aberrant_Basaloid	MCC	3.19240008838599e-25	1.10221137650261	0.044	0.014	5.77249783981955e-21
Epithelial	Aberrant_Basaloid	DISC1	3.2900359471165e-25	1.33521569396351	0.03	0.007	5.94904299957606e-21
Epithelial	Aberrant_Basaloid	VCAN	3.49082297701731e-25	1.74593726371017	0.043	0.014	6.31210610704269e-21
Epithelial	Aberrant_Basaloid	HTATSF1	3.83225437766358e-25	0.613686981269199	0.08	0.034	6.92948236569129e-21
Epithelial	Aberrant_Basaloid	NLGN2	4.71341515537021e-25	0.718630762570764	0.088	0.038	8.52279728394042e-21
Epithelial	Aberrant_Basaloid	BTF3	4.78718843102401e-25	0.515054099134854	0.059	0.021	8.65619412097761e-21
Epithelial	Aberrant_Basaloid	MTERF3	5.8910628388433e-25	0.524718753804321	0.104	0.049	1.06522198251965e-20
Epithelial	Aberrant_Basaloid	ZSWIM1	6.11224761765363e-25	0.736724225242949	0.062	0.024	1.10521661422413e-20
Epithelial	Aberrant_Basaloid	ZC3H10	7.76209383228063e-25	0.598293349368435	0.09	0.04	1.40354180675298e-20
Epithelial	Aberrant_Basaloid	EIF4G3	8.35174223619477e-25	0.589701389645443	0.154	0.083	1.51016203114874e-20
Epithelial	Aberrant_Basaloid	SMIM10L1	8.57762017575533e-25	0.558330609058479	0.087	0.038	1.55100528018008e-20
Epithelial	Aberrant_Basaloid	ATPSCKMT	8.68577868988263e-25	0.559152304621952	0.101	0.047	1.57056250270458e-20
Epithelial	Aberrant_Basaloid	PHLDA2	8.82357101057931e-25	0.553566528724915	0.067	0.026	1.59547811013295e-20
Epithelial	Aberrant_Basaloid	MTCH2	9.15661194846814e-25	0.551982861784652	0.091	0.04	1.65569857252201e-20
Epithelial	Aberrant_Basaloid	SRM	9.6301463714162e-25	0.50687506241875	0.107	0.051	1.74132306687948e-20
Epithelial	Aberrant_Basaloid	RWDD2B	9.94905234652852e-25	0.647949286075491	0.062	0.024	1.79898764529929e-20
Epithelial	Aberrant_Basaloid	EXTL2	1.495405319275e-24	0.700916428830174	0.086	0.038	2.70399189831305e-20
Epithelial	Aberrant_Basaloid	SNX9	1.61578791130498e-24	1.60146965096086	0.031	0.008	2.92166770122167e-20
Epithelial	Aberrant_Basaloid	F2RL1	1.66539031799605e-24	0.872322781100226	0.052	0.018	3.01135877300046e-20
Epithelial	Aberrant_Basaloid	AP2B1	2.01492547147319e-24	0.54885470991402	0.104	0.049	3.64338823751783e-20
Epithelial	Aberrant_Basaloid	PLEKHA4	2.0201016255624e-24	0.644783449442113	0.076	0.031	3.65274775934194e-20
Epithelial	Aberrant_Basaloid	C1orf112	2.13892819777412e-24	0.810645161398114	0.074	0.031	3.86760996721516e-20
Epithelial	Aberrant_Basaloid	CTNS	2.44687494836066e-24	0.521270115192411	0.099	0.045	4.42443928162574e-20
Epithelial	Aberrant_Basaloid	RCC1	3.52671904184561e-24	0.582142094202678	0.111	0.054	6.37701337146522e-20
Epithelial	Aberrant_Basaloid	ZSWIM4	3.54915051524566e-24	0.615634510221013	0.081	0.035	6.4175739616672e-20
Epithelial	Aberrant_Basaloid	NIPA1	3.6723770624708e-24	0.573972391514272	0.086	0.038	6.64039220435971e-20
Epithelial	Aberrant_Basaloid	PBDC1	3.75760481099373e-24	0.572691660649993	0.084	0.036	6.79450101923886e-20
Epithelial	Aberrant_Basaloid	HDAC9	4.17334105359295e-24	1.7897720173547	0.02	0.004	7.54623529310677e-20
Epithelial	Aberrant_Basaloid	ILDR1	4.61072599458589e-24	0.864423298674838	0.061	0.023	8.33711474341021e-20
Epithelial	Aberrant_Basaloid	FAM241B	4.7454026433569e-24	0.918105853448329	0.053	0.019	8.58063705971795e-20
Epithelial	Aberrant_Basaloid	PCDHB13	4.79547294953946e-24	1.46726521665893	0.025	0.006	8.67117418735726e-20
Epithelial	Aberrant_Basaloid	ERCC8	5.62554462802541e-24	0.511516788359871	0.085	0.037	1.01721097963955e-19
Epithelial	Aberrant_Basaloid	KBTBD3	6.72125438043742e-24	0.524501612656312	0.086	0.038	1.21533721707069e-19
Epithelial	Aberrant_Basaloid	ZNF430	8.70032712413237e-24	0.939946476648063	0.042	0.013	1.57319315058562e-19
Epithelial	Aberrant_Basaloid	PLCB3	9.20706540678089e-24	0.527546135036463	0.106	0.051	1.66482156685412e-19
Epithelial	Aberrant_Basaloid	APOBEC3F	9.36840419730815e-24	0.649018889126617	0.062	0.024	1.69399484695726e-19
Epithelial	Aberrant_Basaloid	PDGFB	9.40238344463697e-24	1.60446157142384	0.034	0.01	1.70013897445926e-19
Epithelial	Aberrant_Basaloid	STRADB	1.1502576871872e-23	0.66453680064949	0.089	0.04	2.0798959499719e-19
Epithelial	Aberrant_Basaloid	DSEL	1.187653099793e-23	1.02120517479103	0.063	0.024	2.1475143350457e-19
Epithelial	Aberrant_Basaloid	SYK	1.22930520294769e-23	0.555279169796783	0.081	0.035	2.22282966797001e-19
Epithelial	Aberrant_Basaloid	MFSD12	1.24328935614469e-23	0.837543774186409	0.048	0.017	2.24811581378084e-19
Epithelial	Aberrant_Basaloid	GLMP	1.34291095443543e-23	0.50561520647718	0.084	0.037	2.42825158781014e-19
Epithelial	Aberrant_Basaloid	SARNP	1.40424965666289e-23	0.625920798709643	0.091	0.042	2.53916422917784e-19
Epithelial	Aberrant_Basaloid	ST3GAL2	1.42889686423549e-23	0.834369001576058	0.066	0.026	2.58373130991061e-19
Epithelial	Aberrant_Basaloid	SDAD1	1.5659617112076e-23	0.714174936521602	0.057	0.021	2.83157196620557e-19
Epithelial	Aberrant_Basaloid	GPR173	1.64564271590943e-23	1.35355067697398	0.024	0.005	2.97565115890742e-19
Epithelial	Aberrant_Basaloid	NDUFA11	1.72713141452937e-23	0.513900570335284	0.124	0.063	3.12299902375201e-19
Epithelial	Aberrant_Basaloid	HAUS6	1.74513276327133e-23	0.506207793379907	0.074	0.031	3.15554906254722e-19
Epithelial	Aberrant_Basaloid	TMEM126A	1.81083425004536e-23	0.61471150563791	0.062	0.024	3.27435049093202e-19
Epithelial	Aberrant_Basaloid	NUDT2	2.01822987014434e-23	0.942583576711988	0.045	0.015	3.649363251195e-19
Epithelial	Aberrant_Basaloid	PRKX	2.03745268962049e-23	1.99533390394237	0.014	0.002	3.68412195337176e-19
Epithelial	Aberrant_Basaloid	C3orf14	2.30430579740389e-23	1.03427765643785	0.039	0.012	4.16664574286571e-19
Epithelial	Aberrant_Basaloid	DLL4	2.48322180222284e-23	1.15061990998917	0.04	0.012	4.49016166277933e-19
Epithelial	Aberrant_Basaloid	ZBTB14	2.49779692729192e-23	0.520560355778454	0.074	0.031	4.51651640392924e-19
Epithelial	Aberrant_Basaloid	DCAF17	2.79208833020061e-23	0.636662168453129	0.091	0.042	5.04865411866873e-19
Epithelial	Aberrant_Basaloid	DCHS1	2.92141110119152e-23	1.4200876338025	0.027	0.007	5.28249555317451e-19
Epithelial	Aberrant_Basaloid	GAR1	3.59259798071689e-23	0.529885460916155	0.088	0.039	6.49613566873228e-19
Epithelial	Aberrant_Basaloid	FAM104B	3.96246492419044e-23	0.577355279495716	0.081	0.036	7.16492907592116e-19
Epithelial	Aberrant_Basaloid	ZNF253	4.35093852100329e-23	1.03060819519369	0.053	0.019	7.86736703367814e-19
Epithelial	Aberrant_Basaloid	CEP97	4.82969189358424e-23	0.512248849989286	0.081	0.036	8.73304888197903e-19
Epithelial	Aberrant_Basaloid	DENND1A	5.61364111598307e-23	1.08308025972762	0.04	0.013	1.01505858659206e-18
Epithelial	Aberrant_Basaloid	SHF	5.63437698330505e-23	1.01872444089696	0.034	0.01	1.01880804612122e-18
Epithelial	Aberrant_Basaloid	GLIPR1	5.69707828643315e-23	1.44404119900195	0.017	0.003	1.03014569575284e-18
Epithelial	Aberrant_Basaloid	ZGLP1	6.04060830024051e-23	0.793876851428551	0.068	0.028	1.09226279284949e-18
Epithelial	Aberrant_Basaloid	MSH2	6.07626829202808e-23	0.514239915530251	0.112	0.055	1.09871083256452e-18
Epithelial	Aberrant_Basaloid	SRSF12	6.46125450992947e-23	2.20178570212109	0.01	0.001	1.16832404048545e-18
Epithelial	Aberrant_Basaloid	PHF6	6.97033011416385e-23	0.510735330139324	0.097	0.045	1.26037509124311e-18
Epithelial	Aberrant_Basaloid	IFI27L2	7.42474141042513e-23	0.827443878873964	0.051	0.018	1.34254174183307e-18
Epithelial	Aberrant_Basaloid	USP35	7.70445800480983e-23	0.772446717289642	0.079	0.034	1.39312009642971e-18
Epithelial	Aberrant_Basaloid	EEFSEC	7.72691540035299e-23	0.577898684141135	0.1	0.048	1.39718084269183e-18
Epithelial	Aberrant_Basaloid	MOSPD1	8.50688578847187e-23	0.809899231150914	0.054	0.02	1.53821508827148e-18
Epithelial	Aberrant_Basaloid	RIMS3	9.24290654863783e-23	1.36817955805417	0.025	0.006	1.67130236212469e-18
Epithelial	Aberrant_Basaloid	SHLD3	1.04255803036157e-22	0.850308068248361	0.047	0.016	1.8851534304998e-18
Epithelial	Aberrant_Basaloid	GPR137C	1.10097732217609e-22	1.84656714482938	0.02	0.004	1.9907871939588e-18
Epithelial	Aberrant_Basaloid	UTP25	1.17566111773595e-22	0.596545049660365	0.081	0.036	2.12583043309014e-18
Epithelial	Aberrant_Basaloid	RAB8B	1.25562564181113e-22	0.501589222864436	0.072	0.03	2.27042228552289e-18
Epithelial	Aberrant_Basaloid	GEMIN6	1.33675833796247e-22	0.692868565343688	0.061	0.024	2.41712642670374e-18
Epithelial	Aberrant_Basaloid	GMEB1	1.58242644249114e-22	0.524459505265774	0.094	0.044	2.86134349331248e-18
Epithelial	Aberrant_Basaloid	ABHD13	1.87649259324558e-22	0.520289845792661	0.093	0.043	3.39307390710665e-18
Epithelial	Aberrant_Basaloid	CEP68	1.8855524449806e-22	0.554179035964392	0.098	0.046	3.40945593101393e-18
Epithelial	Aberrant_Basaloid	ZNF738	1.97223938122676e-22	0.530999652442254	0.107	0.052	3.56620324913423e-18
Epithelial	Aberrant_Basaloid	ZNF823	2.08295279446056e-22	0.733862690197077	0.08	0.035	3.76639524294359e-18
Epithelial	Aberrant_Basaloid	TMEM69	2.08817552434041e-22	0.958946332104325	0.057	0.022	3.77583898311233e-18
Epithelial	Aberrant_Basaloid	PCDHAC1	2.18870129511549e-22	0.866804396362166	0.053	0.019	3.95760968182783e-18
Epithelial	Aberrant_Basaloid	OGFRL1	2.28776065608224e-22	0.861890004541641	0.045	0.015	4.1367288183279e-18
Epithelial	Aberrant_Basaloid	ISOC2	2.31120365572583e-22	0.528552222562552	0.066	0.027	4.17911845028344e-18
Epithelial	Aberrant_Basaloid	FBXO32	2.79964921961992e-22	0.560553941615562	0.058	0.022	5.06232571891675e-18
Epithelial	Aberrant_Basaloid	VAMP7	3.01694034184893e-22	0.523980418036637	0.081	0.036	5.45523152613124e-18
Epithelial	Aberrant_Basaloid	LTBP1	3.77259231354654e-22	1.74279109871889	0.021	0.005	6.82160142135486e-18
Epithelial	Aberrant_Basaloid	DCAF13	3.8478746272369e-22	0.709911116144397	0.063	0.025	6.95772690096977e-18
Epithelial	Aberrant_Basaloid	AQP6	4.29413546551568e-22	1.85860159442231	0.021	0.004	7.76465574874546e-18
Epithelial	Aberrant_Basaloid	ZNF660	4.56212278209208e-22	0.700256001571172	0.04	0.013	8.24923041457889e-18
Epithelial	Aberrant_Basaloid	ZNF250	4.63667802537678e-22	0.695979548966181	0.066	0.027	8.38404120548629e-18
Epithelial	Aberrant_Basaloid	TTL	4.72868097926364e-22	0.736667802998975	0.058	0.022	8.55040094670452e-18
Epithelial	Aberrant_Basaloid	ZNF594	4.92430435958888e-22	0.747448436346857	0.074	0.032	8.90412714300861e-18
Epithelial	Aberrant_Basaloid	FUNDC1	5.08251932148655e-22	0.95795757416727	0.045	0.016	9.19021143711198e-18
Epithelial	Aberrant_Basaloid	ZNF786	5.93819307374609e-22	0.737307068335038	0.061	0.024	1.07374407159477e-17
Epithelial	Aberrant_Basaloid	CEP135	6.45541128622825e-22	0.806751819338615	0.064	0.026	1.16726746877579e-17
Epithelial	Aberrant_Basaloid	WDR12	6.52356767581805e-22	0.560586831866364	0.083	0.037	1.17959150714142e-17
Epithelial	Aberrant_Basaloid	ZNF41	6.60750263100284e-22	0.573672163958748	0.095	0.045	1.19476862573793e-17
Epithelial	Aberrant_Basaloid	SMARCAL1	6.8113726155471e-22	0.672554123537609	0.066	0.027	1.23163239634323e-17
Epithelial	Aberrant_Basaloid	STK26	6.92076598137997e-22	0.58236958882051	0.081	0.036	1.25141290475313e-17
Epithelial	Aberrant_Basaloid	TMEFF1	7.15049298392165e-22	1.25265034882528	0.035	0.011	1.29295214135271e-17
Epithelial	Aberrant_Basaloid	TSPAN5	7.73831175019753e-22	0.569989313612334	0.036	0.011	1.39924153067072e-17
Epithelial	Aberrant_Basaloid	PUS7L	7.9665373015584e-22	0.596756654272149	0.079	0.035	1.44050927486779e-17
Epithelial	Aberrant_Basaloid	LSM5	8.24548216186824e-22	0.500805687460802	0.056	0.021	1.49094808450901e-17
Epithelial	Aberrant_Basaloid	GPR153	8.46395975732767e-22	1.49844552387714	0.025	0.006	1.53045320331999e-17
Epithelial	Aberrant_Basaloid	KIF26B	8.80620402861152e-22	1.65586472672877	0.017	0.003	1.59233781245353e-17
Epithelial	Aberrant_Basaloid	UGT8	9.5719307991441e-22	0.793196746887373	0.046	0.016	1.73079652710124e-17
Epithelial	Aberrant_Basaloid	PLD2	1.09940269924735e-21	0.63587428425262	0.081	0.037	1.98793996077906e-17
Epithelial	Aberrant_Basaloid	RASGRP3	1.10173704407334e-21	1.12559983161062	0.028	0.007	1.99216092309341e-17
Epithelial	Aberrant_Basaloid	DSE	1.1811364139204e-21	0.977927727504797	0.053	0.02	2.13573086365087e-17
Epithelial	Aberrant_Basaloid	CETN3	1.38186606420284e-21	0.607624120919508	0.093	0.044	2.49869021729158e-17
Epithelial	Aberrant_Basaloid	BTN3A3	1.54338505582402e-21	0.507372892829871	0.085	0.039	2.790748857941e-17
Epithelial	Aberrant_Basaloid	POMT2	1.56665477273031e-21	0.618664580777263	0.072	0.031	2.83282516005095e-17
Epithelial	Aberrant_Basaloid	TTC7B	1.68471004949312e-21	1.39219887521867	0.038	0.012	3.04629271149346e-17
Epithelial	Aberrant_Basaloid	ZNF709	1.75873609559906e-21	0.5769143045125	0.076	0.033	3.18014660806222e-17
Epithelial	Aberrant_Basaloid	RPE	1.92002301852879e-21	0.514273828036666	0.09	0.042	3.47178562210376e-17
Epithelial	Aberrant_Basaloid	CPNE8	2.02429975965593e-21	0.538431103475179	0.076	0.033	3.66033882540986e-17
Epithelial	Aberrant_Basaloid	AGBL5	2.31572106569427e-21	0.530420505357889	0.084	0.038	4.18728683098837e-17
Epithelial	Aberrant_Basaloid	TMEM237	2.32801434730039e-21	0.561631131733469	0.067	0.028	4.20951554278856e-17
Epithelial	Aberrant_Basaloid	ZBTB8A	2.50272016981176e-21	0.634382633733607	0.077	0.034	4.52541861105363e-17
Epithelial	Aberrant_Basaloid	ZNF8	2.56591374585347e-21	0.56296554401123	0.08	0.036	4.63968523525224e-17
Epithelial	Aberrant_Basaloid	FAM189B	2.61388991949239e-21	0.646458375411982	0.059	0.024	4.72643575242614e-17
Epithelial	Aberrant_Basaloid	NT5DC3	3.14161485961746e-21	0.912964091591259	0.076	0.034	5.68066798916029e-17
Epithelial	Aberrant_Basaloid	TMEM241	3.3622125836485e-21	0.70141377600101	0.065	0.027	6.07955279375322e-17
Epithelial	Aberrant_Basaloid	TXNDC9	3.46599671612925e-21	0.630658198112751	0.074	0.032	6.26721526210492e-17
Epithelial	Aberrant_Basaloid	C10orf88	3.48606517545975e-21	0.824023151424592	0.072	0.031	6.30350305026632e-17
Epithelial	Aberrant_Basaloid	PDGFD	3.49448734083318e-21	1.98918792762618	0.013	0.002	6.31873200969456e-17
Epithelial	Aberrant_Basaloid	LRRC61	3.53557254575883e-21	0.517777332283299	0.062	0.025	6.39302227724111e-17
Epithelial	Aberrant_Basaloid	ZNF138	3.95620162443218e-21	0.680617170612887	0.069	0.029	7.15360377729826e-17
Epithelial	Aberrant_Basaloid	ZNF480	4.15374810548151e-21	0.904658618444506	0.051	0.019	7.51080732433166e-17
Epithelial	Aberrant_Basaloid	TIMM8A	4.17497486530229e-21	1.08921585448345	0.042	0.014	7.5491895514396e-17
Epithelial	Aberrant_Basaloid	CGAS	4.7160413876931e-21	1.24983838665339	0.04	0.013	8.52754603722667e-17
Epithelial	Aberrant_Basaloid	PIGW	4.93518860958329e-21	0.715163240539473	0.052	0.019	8.9238080438485e-17
Epithelial	Aberrant_Basaloid	ADAMTS9	5.09119619400516e-21	0.546502716154018	0.126	0.067	9.20590095800014e-17
Epithelial	Aberrant_Basaloid	TLR1	6.85109269494098e-21	0.871996273042013	0.026	0.007	1.23881458109923e-16
Epithelial	Aberrant_Basaloid	COL3A1	7.63980495834489e-21	0.873322504677993	0.092	0.044	1.38142953256792e-16
Epithelial	Aberrant_Basaloid	GRIP1	7.80037580106365e-21	1.02980005738892	0.04	0.014	1.41046395234833e-16
Epithelial	Aberrant_Basaloid	TNNI2	8.33070843968741e-21	0.789952078691522	0.049	0.018	1.50635870006428e-16
Epithelial	Aberrant_Basaloid	SPEG	9.48089521742074e-21	1.44259346377532	0.016	0.003	1.71433547321402e-16
Epithelial	Aberrant_Basaloid	ZNF678	9.74434117553079e-21	0.721408624284628	0.07	0.03	1.76197177135948e-16
Epithelial	Aberrant_Basaloid	THAP5	9.77457726354591e-21	0.664945733473366	0.067	0.028	1.76743906079437e-16
Epithelial	Aberrant_Basaloid	CROT	1.06634077677884e-20	0.593470261994954	0.059	0.024	1.92815739257151e-16
Epithelial	Aberrant_Basaloid	ZFP28	1.09794368446206e-20	0.613257295077213	0.076	0.034	1.98530177024429e-16
Epithelial	Aberrant_Basaloid	NIPSNAP1	1.09925082239317e-20	0.513879112967037	0.059	0.024	1.98766533705132e-16
Epithelial	Aberrant_Basaloid	COMP	1.15362849890565e-20	2.5082938649963	0.011	0.002	2.0859910517212e-16
Epithelial	Aberrant_Basaloid	ZUP1	1.2492160738898e-20	0.737168394354662	0.063	0.026	2.25883250480754e-16
Epithelial	Aberrant_Basaloid	QRSL1	1.27446165589402e-20	0.578131605886196	0.061	0.025	2.30448156618756e-16
Epithelial	Aberrant_Basaloid	ZFHX2	1.28588865936684e-20	0.89818584881931	0.044	0.015	2.32514387386712e-16
Epithelial	Aberrant_Basaloid	SPOPL	1.64120881353116e-20	0.610806640195741	0.079	0.036	2.96763377662705e-16
Epithelial	Aberrant_Basaloid	IL15	1.70278394976708e-20	0.985818278049564	0.048	0.018	3.07897393796883e-16
Epithelial	Aberrant_Basaloid	ZNF600	2.02821908176216e-20	0.543444341827453	0.076	0.034	3.66742574364234e-16
Epithelial	Aberrant_Basaloid	C19orf44	2.04577808996404e-20	0.599253051746984	0.111	0.057	3.69917594227298e-16
Epithelial	Aberrant_Basaloid	PLXDC2	2.41557698127536e-20	0.787330904884331	0.061	0.025	4.3678462975421e-16
Epithelial	Aberrant_Basaloid	FIGNL1	2.4949801087269e-20	1.0041317428823	0.04	0.014	4.51142303259998e-16
Epithelial	Aberrant_Basaloid	RMI2	2.52246019848892e-20	1.31956009297353	0.024	0.006	4.56111253090766e-16
Epithelial	Aberrant_Basaloid	NEDD4	2.6307147892918e-20	0.762380436777106	0.047	0.017	4.75685848199743e-16
Epithelial	Aberrant_Basaloid	XKR9	2.93082397018595e-20	0.858400616259721	0.036	0.011	5.29951590289023e-16
Epithelial	Aberrant_Basaloid	TNFSF15	3.15704761120961e-20	0.761782105518443	0.053	0.021	5.70857349058923e-16
Epithelial	Aberrant_Basaloid	DISP1	3.23200149309471e-20	0.743194702839142	0.05	0.019	5.84410509981386e-16
Epithelial	Aberrant_Basaloid	TMEM39B	3.41305170857927e-20	0.55087090488399	0.079	0.036	6.17148009945303e-16
Epithelial	Aberrant_Basaloid	CIAPIN1	3.48838895152773e-20	0.578859076163337	0.083	0.039	6.30770490215244e-16
Epithelial	Aberrant_Basaloid	TLE1	4.58477927020065e-20	0.801051053020477	0.062	0.026	8.29019787637681e-16
Epithelial	Aberrant_Basaloid	KDELR3	4.84263838268649e-20	1.09023027525981	0.034	0.011	8.7564587235737e-16
Epithelial	Aberrant_Basaloid	TFAM	4.84603273937942e-20	0.720612824691462	0.07	0.03	8.76259639934586e-16
Epithelial	Aberrant_Basaloid	SGTB	5.49205434433311e-20	0.982127670712832	0.034	0.011	9.93073266542312e-16
Epithelial	Aberrant_Basaloid	ZNF736	6.14826535147093e-20	0.772511771610047	0.063	0.027	1.11172934085297e-15
Epithelial	Aberrant_Basaloid	SNW1	6.51119559787184e-20	0.566176548569915	0.079	0.036	1.17735438800719e-15
Epithelial	Aberrant_Basaloid	RAD18	6.75153803775754e-20	0.597179242350817	0.083	0.039	1.22081310798732e-15
Epithelial	Aberrant_Basaloid	PDE4B	6.75803871834851e-20	0.644228849105882	0.056	0.022	1.22198856105178e-15
Epithelial	Aberrant_Basaloid	ZNF486	7.15736337433879e-20	0.869122119417772	0.048	0.018	1.29419444534794e-15
Epithelial	Aberrant_Basaloid	NXT2	7.81665932586994e-20	0.623170779815333	0.051	0.019	1.4134083393038e-15
Epithelial	Aberrant_Basaloid	ZNF284	9.04648984213845e-20	0.819142661551626	0.051	0.02	1.63578629325548e-15
Epithelial	Aberrant_Basaloid	PDGFRL	9.56596941445523e-20	0.92363779048762	0.042	0.015	1.72971858952179e-15
Epithelial	Aberrant_Basaloid	E2F5	9.57729134049286e-20	0.587439623687912	0.07	0.031	1.73176582018792e-15
Epithelial	Aberrant_Basaloid	GLRB	1.00236454012921e-19	1.49534260703254	0.025	0.006	1.81247556146164e-15
Epithelial	Aberrant_Basaloid	METTL21A	1.30248977517355e-19	0.634553784426778	0.062	0.026	2.35516201146881e-15
Epithelial	Aberrant_Basaloid	ZNF675	1.33112960547246e-19	0.682138357604542	0.056	0.023	2.4069485526153e-15
Epithelial	Aberrant_Basaloid	ADAMTS10	1.39280372401039e-19	0.997518292352089	0.026	0.007	2.51846769375559e-15
Epithelial	Aberrant_Basaloid	RASL11A	1.43265897309861e-19	0.670930707501316	0.074	0.033	2.59053395515692e-15
Epithelial	Aberrant_Basaloid	HILPDA	1.44725269472388e-19	1.02938548927333	0.047	0.018	2.61692232259971e-15
Epithelial	Aberrant_Basaloid	STX1A	1.58782143826424e-19	0.804332376818326	0.061	0.026	2.87109872466939e-15
Epithelial	Aberrant_Basaloid	DCAF4	1.5916300730699e-19	0.544761155137111	0.089	0.043	2.877985498125e-15
Epithelial	Aberrant_Basaloid	CHST3	1.61372892859252e-19	1.32178562860777	0.037	0.012	2.917944648681e-15
Epithelial	Aberrant_Basaloid	GNPNAT1	1.65924949712546e-19	1.00398210915173	0.033	0.01	3.00025494070226e-15
Epithelial	Aberrant_Basaloid	GSDME	1.73888256489582e-19	0.875750378394038	0.031	0.01	3.14424745384462e-15
Epithelial	Aberrant_Basaloid	PLCL2	1.96434782571478e-19	0.865468502797814	0.046	0.017	3.55193373845746e-15
Epithelial	Aberrant_Basaloid	FERMT1	2.00459355833787e-19	1.11897820904756	0.021	0.005	3.62470607218654e-15
Epithelial	Aberrant_Basaloid	GPRC5B	2.10964389763889e-19	1.45638298054556	0.023	0.006	3.81465809571064e-15
Epithelial	Aberrant_Basaloid	SEPHS2	2.56649395126919e-19	0.532227318081987	0.08	0.038	4.64073436268494e-15
Epithelial	Aberrant_Basaloid	SNX7	2.86775577940357e-19	0.555886061514922	0.052	0.021	5.18547600031754e-15
Epithelial	Aberrant_Basaloid	CATSPERB	2.92023959950305e-19	0.653386279108982	0.057	0.024	5.28037724382141e-15
Epithelial	Aberrant_Basaloid	MAP7D2	3.09863691555146e-19	1.99526447091861	0.013	0.002	5.60295527070015e-15
Epithelial	Aberrant_Basaloid	NXPE3	3.09956471653267e-19	0.601836188480481	0.038	0.013	5.60463292043437e-15
Epithelial	Aberrant_Basaloid	GPR37	3.79318005015512e-19	1.3300040894205	0.017	0.003	6.85882816669049e-15
Epithelial	Aberrant_Basaloid	TRUB2	3.8836906041016e-19	0.623262011045592	0.074	0.034	7.02248935033651e-15
Epithelial	Aberrant_Basaloid	SLC35B4	4.00811729643057e-19	0.844641245916276	0.045	0.017	7.24747769540575e-15
Epithelial	Aberrant_Basaloid	FANCF	4.02413291474066e-19	0.565385086686521	0.074	0.034	7.27643713643406e-15
Epithelial	Aberrant_Basaloid	NELFE	4.23839407070974e-19	0.555383912484402	0.076	0.035	7.66386415865735e-15
Epithelial	Aberrant_Basaloid	RAB7B	4.37882489339606e-19	0.608715560925851	0.052	0.02	7.91779117223876e-15
Epithelial	Aberrant_Basaloid	CNNM1	4.62838088296051e-19	2.20095555021994	0.011	0.002	8.36903831256919e-15
Epithelial	Aberrant_Basaloid	GNA15	4.81011250334259e-19	0.50334413152953	0.064	0.028	8.69764542854408e-15
Epithelial	Aberrant_Basaloid	C2CD4A	4.82218944871722e-19	1.83656382369471	0.011	0.002	8.71948296117047e-15
Epithelial	Aberrant_Basaloid	PLEKHA2	4.95426927674362e-19	0.838987947405151	0.051	0.02	8.95830970620781e-15
Epithelial	Aberrant_Basaloid	MYO5A	4.95941422152701e-19	0.751113970699935	0.052	0.021	8.96761279536515e-15
Epithelial	Aberrant_Basaloid	MCM4	5.31456339175545e-19	0.676137298304431	0.051	0.02	9.6097935249722e-15
Epithelial	Aberrant_Basaloid	ZFP1	5.6949370253139e-19	0.982557486085979	0.044	0.016	1.02975851291726e-14
Epithelial	Aberrant_Basaloid	PALM	6.0445727620478e-19	0.968213643401674	0.025	0.007	1.09297964683348e-14
Epithelial	Aberrant_Basaloid	G2E3	6.12951547012051e-19	0.625874538057854	0.081	0.038	1.10833898730719e-14
Epithelial	Aberrant_Basaloid	AC092835.1	8.08408645252093e-19	1.03725311349988	0.036	0.012	1.46176451234483e-14
Epithelial	Aberrant_Basaloid	ERC2	8.41735316157138e-19	0.586421491953501	0.039	0.014	1.52202579867534e-14
Epithelial	Aberrant_Basaloid	ZNF223	8.77279596500697e-19	0.532807952799768	0.057	0.024	1.58629696639256e-14
Epithelial	Aberrant_Basaloid	CHN1	9.79807686434219e-19	1.51130532073856	0.021	0.005	1.77168825861035e-14
Epithelial	Aberrant_Basaloid	MAD2L2	1.00028097749266e-18	0.636958884436035	0.059	0.025	1.80870806350223e-14
Epithelial	Aberrant_Basaloid	ZKSCAN3	1.16126101578873e-18	0.701207075741653	0.066	0.029	2.09979216874917e-14
Epithelial	Aberrant_Basaloid	ZNF519	1.17398911313977e-18	0.55091027980826	0.066	0.029	2.12280711437933e-14
Epithelial	Aberrant_Basaloid	TGIF2	1.43994084782746e-18	0.563268548474717	0.048	0.018	2.6037010410416e-14
Epithelial	Aberrant_Basaloid	MX2	1.47129112752295e-18	0.656171633192988	0.057	0.024	2.660388616787e-14
Epithelial	Aberrant_Basaloid	PEX26	1.49030525805289e-18	0.525932235759817	0.089	0.044	2.69476996761124e-14
Epithelial	Aberrant_Basaloid	CSE1L	1.50383908650354e-18	0.577978645745501	0.081	0.039	2.71924183621569e-14
Epithelial	Aberrant_Basaloid	MCM2	1.68248208538129e-18	0.72927258784632	0.036	0.012	3.04226410678645e-14
Epithelial	Aberrant_Basaloid	PPIP5K1	1.70587107874664e-18	0.635848321573234	0.056	0.023	3.08455608458968e-14
Epithelial	Aberrant_Basaloid	ST6GAL2	1.8213913143478e-18	1.39873567181562	0.025	0.007	3.2934397746037e-14
Epithelial	Aberrant_Basaloid	KCTD15	2.10734861423723e-18	0.735063116483671	0.044	0.017	3.81050776426376e-14
Epithelial	Aberrant_Basaloid	ZNF774	2.11835189663353e-18	0.817350535006478	0.058	0.025	3.83040389949274e-14
Epithelial	Aberrant_Basaloid	YPEL1	2.24347062122874e-18	0.839812005584851	0.045	0.017	4.05664357730581e-14
Epithelial	Aberrant_Basaloid	CHDH	2.64198565971407e-18	0.679243688820909	0.073	0.034	4.77723846989499e-14
Epithelial	Aberrant_Basaloid	FUNDC2	3.05708316535267e-18	0.583754032228691	0.044	0.017	5.52781777959069e-14
Epithelial	Aberrant_Basaloid	KIF7	3.20674063163916e-18	1.14564046848903	0.037	0.013	5.79842841012992e-14
Epithelial	Aberrant_Basaloid	UBL4A	3.52040184958537e-18	0.709479109223829	0.043	0.016	6.36559062442027e-14
Epithelial	Aberrant_Basaloid	POLR3F	4.02193709394285e-18	0.510460934191649	0.062	0.027	7.27246665326746e-14
Epithelial	Aberrant_Basaloid	LPAR2	4.02517645402994e-18	0.752243730978142	0.05	0.02	7.27832406417693e-14
Epithelial	Aberrant_Basaloid	KMO	4.17553143064647e-18	2.45407168787149	0.01	0.001	7.55019593289495e-14
Epithelial	Aberrant_Basaloid	EBF4	4.39709848962676e-18	0.664503483828467	0.062	0.027	7.95083348894311e-14
Epithelial	Aberrant_Basaloid	ZBTB26	4.466982976637e-18	0.566762095410204	0.062	0.027	8.07719861835503e-14
Epithelial	Aberrant_Basaloid	BOP1	4.67942404569558e-18	0.663924689455821	0.054	0.023	8.46133455942675e-14
Epithelial	Aberrant_Basaloid	BID	5.57370520595034e-18	1.19297339837945	0.027	0.008	1.00783737533994e-13
Epithelial	Aberrant_Basaloid	ZNF449	5.59405377474973e-18	0.774698794816209	0.055	0.023	1.01151680355025e-13
Epithelial	Aberrant_Basaloid	ZNF200	6.07748712311703e-18	0.573681754915329	0.061	0.026	1.09893122160202e-13
Epithelial	Aberrant_Basaloid	P2RY6	6.7813741383531e-18	1.38320118751171	0.018	0.004	1.22620807169701e-13
Epithelial	Aberrant_Basaloid	ZNF177	7.82564549609984e-18	0.642735180633297	0.058	0.025	1.41503321860477e-13
Epithelial	Aberrant_Basaloid	SNAPC2	8.23339847061835e-18	0.74885675877235	0.054	0.023	1.48876311145721e-13
Epithelial	Aberrant_Basaloid	OLFML3	8.60931846801457e-18	1.01013769992389	0.023	0.006	1.55673696538639e-13
Epithelial	Aberrant_Basaloid	DCLRE1A	8.75897337768754e-18	0.642418043630995	0.044	0.017	1.58379756615346e-13
Epithelial	Aberrant_Basaloid	GTF2E1	1.10912325241285e-17	0.535847356096878	0.049	0.019	2.00551666501292e-13
Epithelial	Aberrant_Basaloid	SDK1	1.12343178833805e-17	0.533467646034472	0.067	0.031	2.03138935967287e-13
Epithelial	Aberrant_Basaloid	ZNF317	1.23961033438969e-17	0.509929575825971	0.081	0.04	2.24146340664343e-13
Epithelial	Aberrant_Basaloid	WDYHV1	1.24172629103776e-17	0.55309790634479	0.081	0.04	2.24528947945449e-13
Epithelial	Aberrant_Basaloid	ZNF821	1.36907346199282e-17	0.569517440134031	0.051	0.021	2.47555863397541e-13
Epithelial	Aberrant_Basaloid	ZNF669	1.4399462152298e-17	1.04114712436675	0.027	0.008	2.60371074637853e-13
Epithelial	Aberrant_Basaloid	MARVELD1	1.44468180812981e-17	0.536435283798222	0.082	0.04	2.61227364546033e-13
Epithelial	Aberrant_Basaloid	NHS	1.6038427200171e-17	1.06243456458051	0.027	0.008	2.90006840633493e-13
Epithelial	Aberrant_Basaloid	ZMYND15	1.67720783341812e-17	0.747845067831631	0.045	0.018	3.03272720438664e-13
Epithelial	Aberrant_Basaloid	ARL10	1.7047388572662e-17	0.560412419970992	0.057	0.024	3.08250880170874e-13
Epithelial	Aberrant_Basaloid	LEMD1	1.73537483684138e-17	1.22693144363212	0.021	0.005	3.13790477997657e-13
Epithelial	Aberrant_Basaloid	MSTN	1.83308283704951e-17	1.41792287674636	0.019	0.004	3.31458038595292e-13
Epithelial	Aberrant_Basaloid	IL1RN	1.85681102897736e-17	1.78381979160667	0.011	0.002	3.35748570259685e-13
Epithelial	Aberrant_Basaloid	DUS4L	2.02363059145219e-17	0.922018518518989	0.043	0.016	3.65912883546386e-13
Epithelial	Aberrant_Basaloid	USP18	2.03011886372903e-17	0.501219480655442	0.056	0.024	3.67086092939483e-13
Epithelial	Aberrant_Basaloid	TATDN1	2.12198978694774e-17	0.538739477175564	0.057	0.024	3.8369819327589e-13
Epithelial	Aberrant_Basaloid	DNAJC28	2.13616152687191e-17	0.991615225415079	0.033	0.011	3.8626072728898e-13
Epithelial	Aberrant_Basaloid	C5orf30	2.33724620206215e-17	0.733873546285784	0.043	0.016	4.22620858256878e-13
Epithelial	Aberrant_Basaloid	SUGP1	2.38376322821032e-17	0.513497827098065	0.08	0.039	4.31032066924991e-13
Epithelial	Aberrant_Basaloid	CNTN3	2.75003521944511e-17	1.02565477495719	0.053	0.023	4.97261368380064e-13
Epithelial	Aberrant_Basaloid	MED7	2.88314148963129e-17	0.50943737715273	0.065	0.03	5.2132964415513e-13
Epithelial	Aberrant_Basaloid	HAPLN3	3.34185116914273e-17	0.60941197056715	0.052	0.022	6.04273528404388e-13
Epithelial	Aberrant_Basaloid	LEPR	3.77857958417054e-17	0.950094311473681	0.041	0.015	6.83242760409717e-13
Epithelial	Aberrant_Basaloid	TOMM40L	4.0996508834199e-17	0.852576240938679	0.048	0.02	7.41298872739987e-13
Epithelial	Aberrant_Basaloid	BLOC1S5	4.72975510592914e-17	0.527445344988828	0.074	0.035	8.55234318254107e-13
Epithelial	Aberrant_Basaloid	TRAM1L1	4.95631661065687e-17	0.798587894908679	0.023	0.006	8.96201169538974e-13
Epithelial	Aberrant_Basaloid	DYRK4	5.13494209560308e-17	0.559763843743584	0.048	0.019	9.28500229726949e-13
Epithelial	Aberrant_Basaloid	KANK4	5.3064172463747e-17	1.56284799742878	0.02	0.005	9.59506366489473e-13
Epithelial	Aberrant_Basaloid	PCDHA4	5.46307501155457e-17	0.980863541349595	0.021	0.006	9.87833223589297e-13
Epithelial	Aberrant_Basaloid	PCDHB3	5.51575880293326e-17	1.65503015278927	0.02	0.005	9.97359506746392e-13
Epithelial	Aberrant_Basaloid	ZNF625	5.66487032457915e-17	0.516663132217007	0.069	0.032	1.0243218520904e-12
Epithelial	Aberrant_Basaloid	HINT2	6.32003770970428e-17	0.553963959083873	0.069	0.032	1.14278921866873e-12
Epithelial	Aberrant_Basaloid	IGSF9	7.37098678153138e-17	0.954856249693516	0.022	0.006	1.3328218298365e-12
Epithelial	Aberrant_Basaloid	PRDM10	7.87704787266477e-17	0.522125280229469	0.063	0.028	1.42432779633524e-12
Epithelial	Aberrant_Basaloid	CEP85L	7.96346530053716e-17	0.578633398920504	0.059	0.026	1.43995379564313e-12
Epithelial	Aberrant_Basaloid	GPR89B	8.68363463419634e-17	0.530697036119171	0.075	0.036	1.57017481455538e-12
Epithelial	Aberrant_Basaloid	DNAJC18	9.48570531427479e-17	0.587639411468789	0.04	0.015	1.71520523492717e-12
Epithelial	Aberrant_Basaloid	MEX3B	9.51981016150201e-17	0.820239447468909	0.025	0.007	1.72137207340279e-12
Epithelial	Aberrant_Basaloid	ZNF607	1.05855709895368e-16	0.548142618844482	0.037	0.013	1.91408294632805e-12
Epithelial	Aberrant_Basaloid	DEPTOR	1.27507579202711e-16	0.502801192034595	0.082	0.042	2.30559204714342e-12
Epithelial	Aberrant_Basaloid	ORAI2	1.39466074180895e-16	0.550717190977057	0.035	0.013	2.52182555333894e-12
Epithelial	Aberrant_Basaloid	CLDN2	1.63645586513353e-16	1.61078295166096	0.01	0.002	2.95903949533446e-12
Epithelial	Aberrant_Basaloid	SFXN5	1.77579201191062e-16	0.712330421249438	0.061	0.027	3.21098711593678e-12
Epithelial	Aberrant_Basaloid	CYP4Z1	1.88848885525192e-16	0.622377608782613	0.053	0.023	3.41476554806653e-12
Epithelial	Aberrant_Basaloid	MIS18A	1.92269577955181e-16	0.821218701008513	0.041	0.016	3.47661850858558e-12
Epithelial	Aberrant_Basaloid	CYP39A1	2.10931016232675e-16	0.635116838956895	0.041	0.016	3.81405463551923e-12
Epithelial	Aberrant_Basaloid	GJB2	2.43166766006394e-16	2.11159275528337	0.011	0.002	4.39694146292762e-12
Epithelial	Aberrant_Basaloid	ZCCHC17	2.69282489191212e-16	0.553083131870359	0.07	0.034	4.8691659695555e-12
Epithelial	Aberrant_Basaloid	TRPV4	2.80093949291926e-16	1.02516384389293	0.036	0.013	5.06465879109661e-12
Epithelial	Aberrant_Basaloid	VSTM2L	2.92083377182019e-16	0.545934876324577	0.05	0.021	5.28145162620526e-12
Epithelial	Aberrant_Basaloid	ISYNA1	3.09038931264071e-16	0.839293668157312	0.054	0.024	5.58804195511693e-12
Epithelial	Aberrant_Basaloid	ZNF470	3.13420701147868e-16	0.824221964864078	0.041	0.016	5.66727311815575e-12
Epithelial	Aberrant_Basaloid	RAD54B	3.50418417077337e-16	1.09048723263509	0.027	0.008	6.33626581759241e-12
Epithelial	Aberrant_Basaloid	LRRC49	4.10005320728666e-16	0.582717728452304	0.035	0.013	7.41371620941574e-12
Epithelial	Aberrant_Basaloid	EDN2	4.38379195428173e-16	2.22178885352226	0.01	0.001	7.92677261173222e-12
Epithelial	Aberrant_Basaloid	EFCAB11	4.47069393533017e-16	0.921159074523571	0.027	0.009	8.08390877386402e-12
Epithelial	Aberrant_Basaloid	CDK19	4.87898085751724e-16	0.617401113658487	0.052	0.022	8.82217318656268e-12
Epithelial	Aberrant_Basaloid	ZNF697	5.13853873434022e-16	0.517167530652774	0.054	0.024	9.29150573943399e-12
Epithelial	Aberrant_Basaloid	ZNF585B	5.47537460999767e-16	0.629955753897128	0.062	0.028	9.90057236979779e-12
Epithelial	Aberrant_Basaloid	ZNF543	5.61988589651519e-16	0.716643969084371	0.053	0.023	1.01618776780788e-11
Epithelial	Aberrant_Basaloid	PDE10A	6.71891234075276e-16	1.72588067475264	0.01	0.002	1.21491372945491e-11
Epithelial	Aberrant_Basaloid	GAS2	6.82862048886017e-16	1.20090642926186	0.024	0.007	1.2347511567957e-11
Epithelial	Aberrant_Basaloid	LRRC20	8.08946585928943e-16	0.864857648970768	0.049	0.021	1.46273721667671e-11
Epithelial	Aberrant_Basaloid	PLGRKT	8.35398232024783e-16	0.528885719043047	0.04	0.015	1.51056708314721e-11
Epithelial	Aberrant_Basaloid	ULBP3	8.41817359334872e-16	2.00007485060832	0.011	0.002	1.52217414914931e-11
Epithelial	Aberrant_Basaloid	ANKRD7	9.72296964999005e-16	2.46484026821973	0.01	0.002	1.7581073721112e-11
Epithelial	Aberrant_Basaloid	HSPBAP1	9.75479674719921e-16	0.528347351781231	0.081	0.042	1.76386234782856e-11
Epithelial	Aberrant_Basaloid	MFSD9	1.03696039416051e-15	0.570486040858215	0.051	0.022	1.87503178472103e-11
Epithelial	Aberrant_Basaloid	ZC3HAV1L	1.1255684335828e-15	1.26850883909741	0.022	0.006	2.03525284160442e-11
Epithelial	Aberrant_Basaloid	PCDHGB7	1.35775216748797e-15	0.509045353447388	0.063	0.03	2.45508746925175e-11
Epithelial	Aberrant_Basaloid	ERICH5	1.42151758269817e-15	0.931726852057461	0.021	0.006	2.57038809303483e-11
Epithelial	Aberrant_Basaloid	TLN2	1.50216157588772e-15	1.01262711264893	0.04	0.016	2.71620856152017e-11
Epithelial	Aberrant_Basaloid	EDA2R	1.67486639641211e-15	1.52745976529063	0.014	0.003	3.02849341799237e-11
Epithelial	Aberrant_Basaloid	ARSB	1.83450539571276e-15	0.583574081098534	0.045	0.019	3.31715265652781e-11
Epithelial	Aberrant_Basaloid	MND1	1.84839051410714e-15	1.4124674153165	0.019	0.005	3.34225972760853e-11
Epithelial	Aberrant_Basaloid	ITGAM	1.92996426451807e-15	1.71594950205224	0.019	0.005	3.48976138310157e-11
Epithelial	Aberrant_Basaloid	STAT4	2.0635612277037e-15	1.0131112029918	0.046	0.019	3.73133141193383e-11
Epithelial	Aberrant_Basaloid	PCDHA13	2.13525544010992e-15	0.996073934045323	0.033	0.012	3.86096888680676e-11
Epithelial	Aberrant_Basaloid	HMGXB3	2.14933518010334e-15	0.546216503964347	0.078	0.04	3.88642787266285e-11
Epithelial	Aberrant_Basaloid	DIRAS3	2.27795768633784e-15	1.00345018719841	0.025	0.008	4.11900308843608e-11
Epithelial	Aberrant_Basaloid	TDP1	2.44480886972442e-15	1.17108412050547	0.032	0.011	4.4207033982357e-11
Epithelial	Aberrant_Basaloid	TTF2	2.67322488448277e-15	0.52921040411766	0.069	0.034	4.83372523612175e-11
Epithelial	Aberrant_Basaloid	ZNF48	2.71270307816615e-15	0.72567184382046	0.045	0.019	4.90510970594003e-11
Epithelial	Aberrant_Basaloid	FAM169A	2.96741932470106e-15	1.97935524299631	0.012	0.002	5.36568762292446e-11
Epithelial	Aberrant_Basaloid	ZNF518B	2.99517923343308e-15	0.515685767761507	0.045	0.019	5.41588308989369e-11
Epithelial	Aberrant_Basaloid	SMIM6	3.36591286261925e-15	0.598684867050642	0.03	0.01	6.08624363818813e-11
Epithelial	Aberrant_Basaloid	CNTN4	3.40107814020797e-15	0.869557822794072	0.04	0.016	6.14982949312405e-11
Epithelial	Aberrant_Basaloid	ZNF805	3.52269515946863e-15	0.568221658725392	0.058	0.027	6.36973738735117e-11
Epithelial	Aberrant_Basaloid	FKBP7	3.62845001390786e-15	1.04812755904808	0.025	0.008	6.56096331514819e-11
Epithelial	Aberrant_Basaloid	TAF9B	3.7943170486082e-15	0.608061137551795	0.035	0.013	6.86088408729335e-11
Epithelial	Aberrant_Basaloid	MFNG	4.24102517281115e-15	1.01516050090165	0.02	0.006	7.66862171747712e-11
Epithelial	Aberrant_Basaloid	PALB2	4.36263536581731e-15	0.694743817981548	0.045	0.019	7.88851726847085e-11
Epithelial	Aberrant_Basaloid	VWDE	4.45625899109574e-15	0.529049287330261	0.039	0.015	8.05780750769931e-11
Epithelial	Aberrant_Basaloid	TTC4	4.75841547536445e-15	0.561988768172106	0.058	0.027	8.60416686255401e-11
Epithelial	Aberrant_Basaloid	ZSCAN12	5.23533436637071e-15	0.552320730844162	0.053	0.024	9.46653160127152e-11
Epithelial	Aberrant_Basaloid	GPX8	5.74452358793206e-15	1.20925069231219	0.015	0.003	1.03872475516988e-10
Epithelial	Aberrant_Basaloid	ZNF92	5.78069382385642e-15	0.822430948124317	0.048	0.021	1.04526505722972e-10
Epithelial	Aberrant_Basaloid	EDN3	5.87011072367053e-15	1.35607165207381	0.019	0.005	1.06143342105411e-10
Epithelial	Aberrant_Basaloid	CCDC89	6.1062291050174e-15	1.63647532071888	0.02	0.006	1.10412834676925e-10
Epithelial	Aberrant_Basaloid	CARD10	6.34806742542961e-15	0.637900019385845	0.035	0.013	1.14785755186618e-10
Epithelial	Aberrant_Basaloid	PCGF6	6.87266204040883e-15	0.880641376828869	0.039	0.015	1.24271475014672e-10
Epithelial	Aberrant_Basaloid	PCDHB2	7.02313495355509e-15	0.983077923345049	0.022	0.006	1.26992326230183e-10
Epithelial	Aberrant_Basaloid	CENPW	7.5844933973578e-15	0.907134442277901	0.029	0.01	1.37142809611024e-10
Epithelial	Aberrant_Basaloid	SPIN4	7.61528947892879e-15	0.558300932972365	0.065	0.031	1.3769966435799e-10
Epithelial	Aberrant_Basaloid	LRIT3	7.9886867988548e-15	1.09452833475026	0.026	0.008	1.44451434696892e-10
Epithelial	Aberrant_Basaloid	CRABP2	9.16477085046377e-15	0.856216529913266	0.04	0.016	1.65717386518086e-10
Epithelial	Aberrant_Basaloid	IGFBP3	9.48455427519527e-15	1.04155962519503	0.017	0.004	1.71499710404081e-10
Epithelial	Aberrant_Basaloid	AK4	1.02926882411e-14	0.599586119072507	0.051	0.022	1.86112388775571e-10
Epithelial	Aberrant_Basaloid	ZNF225	1.07880277386545e-14	0.638763977037646	0.035	0.013	1.95069117570351e-10
Epithelial	Aberrant_Basaloid	METTL8	1.19419465583556e-14	0.745114383464855	0.031	0.011	2.15934277668186e-10
Epithelial	Aberrant_Basaloid	SLC29A3	1.2679708038541e-14	1.00597090225339	0.027	0.009	2.29274480752898e-10
Epithelial	Aberrant_Basaloid	RAMP1	1.31581971610403e-14	1.14291886513171	0.017	0.005	2.37926521065931e-10
Epithelial	Aberrant_Basaloid	PRXL2B	1.3897321270878e-14	0.702630833613773	0.042	0.017	2.51291363220016e-10
Epithelial	Aberrant_Basaloid	ZNF85	1.40870592883747e-14	0.924037891114025	0.035	0.013	2.54722206052391e-10
Epithelial	Aberrant_Basaloid	CACNA1H	1.52665103939726e-14	1.04303991550597	0.024	0.008	2.76049040943813e-10
Epithelial	Aberrant_Basaloid	OLIG1	1.73065037728304e-14	1.59994249728656	0.015	0.004	3.12936201220319e-10
Epithelial	Aberrant_Basaloid	TNFRSF10C	1.9593086850725e-14	1.00305512550331	0.013	0.003	3.5428219643481e-10
Epithelial	Aberrant_Basaloid	SOX9	2.07560642853831e-14	0.913069196691303	0.023	0.007	3.75311154408298e-10
Epithelial	Aberrant_Basaloid	PRKAA2	2.10340347138945e-14	1.04178702552826	0.02	0.006	3.8033741569664e-10
Epithelial	Aberrant_Basaloid	NLRP2	2.26486716150325e-14	0.55047257397203	0.049	0.022	4.09533280143018e-10
Epithelial	Aberrant_Basaloid	SLC25A20	2.30175393567067e-14	0.563452072026928	0.063	0.031	4.1620314664797e-10
Epithelial	Aberrant_Basaloid	INCA1	2.35564611602262e-14	0.611619649500517	0.067	0.033	4.2594793069921e-10
Epithelial	Aberrant_Basaloid	SERPINB9	2.55484540739983e-14	0.584863694570918	0.027	0.009	4.61967146566038e-10
Epithelial	Aberrant_Basaloid	ZNF565	2.61332037525715e-14	0.660792618220725	0.039	0.016	4.72540590253998e-10
Epithelial	Aberrant_Basaloid	TIMM21	2.61621306997285e-14	0.691073259488543	0.048	0.021	4.73063647312491e-10
Epithelial	Aberrant_Basaloid	HORMAD1	2.73150527240118e-14	1.29819441349705	0.017	0.004	4.93910783355581e-10
Epithelial	Aberrant_Basaloid	BRCA2	2.82155011992067e-14	1.12179362223649	0.027	0.009	5.10192692684055e-10
Epithelial	Aberrant_Basaloid	NUFIP1	3.23430907363019e-14	0.610601184659539	0.043	0.018	5.84827766693811e-10
Epithelial	Aberrant_Basaloid	VASH1	3.34149549574858e-14	1.02532877754991	0.025	0.008	6.04209215541258e-10
Epithelial	Aberrant_Basaloid	RAB6B	3.52681029999179e-14	0.77403438633306	0.036	0.014	6.37717838444515e-10
Epithelial	Aberrant_Basaloid	PC	3.6848096791395e-14	0.944399484205745	0.026	0.009	6.66287286182004e-10
Epithelial	Aberrant_Basaloid	EVA1B	3.80120352438387e-14	0.744288014756795	0.031	0.011	6.87333621279092e-10
Epithelial	Aberrant_Basaloid	KRTDAP	4.61733961648064e-14	1.50871294598384	0.022	0.007	8.34907349452029e-10
Epithelial	Aberrant_Basaloid	MAMLD1	4.70913024404572e-14	1.85813260041235	0.01	0.002	8.51504930728347e-10
Epithelial	Aberrant_Basaloid	CST5	5.02928870866952e-14	0.837964558244303	0.019	0.005	9.09395984301622e-10
Epithelial	Aberrant_Basaloid	CDYL2	5.4891407017423e-14	0.68083319551421	0.042	0.017	9.92546421689042e-10
Epithelial	Aberrant_Basaloid	ELK3	6.66278410137856e-14	0.906028860165253	0.022	0.007	1.20476462121127e-09
Epithelial	Aberrant_Basaloid	PCDH18	6.67152568146163e-14	0.926771181624452	0.019	0.005	1.20634527372189e-09
Epithelial	Aberrant_Basaloid	FGD1	6.71985048434648e-14	0.932324839502684	0.036	0.014	1.21508336457953e-09
Epithelial	Aberrant_Basaloid	SAMD13	7.11133382584922e-14	1.22748465045814	0.013	0.003	1.28587138239006e-09
Epithelial	Aberrant_Basaloid	CCNJ	7.71482063772125e-14	0.813550842103784	0.029	0.01	1.39499386771276e-09
Epithelial	Aberrant_Basaloid	ATP13A5	9.19731933103238e-14	0.736892011339389	0.025	0.008	1.66305928143727e-09
Epithelial	Aberrant_Basaloid	PJVK	9.20837968462941e-14	0.54520969973931	0.039	0.016	1.66505921457469e-09
Epithelial	Aberrant_Basaloid	CA11	9.60040475959982e-14	0.831485207687823	0.036	0.014	1.73594518863084e-09
Epithelial	Aberrant_Basaloid	RANBP6	1.04046734501906e-13	0.685066487943746	0.046	0.02	1.88137305326346e-09
Epithelial	Aberrant_Basaloid	RBMX2	1.04280488798486e-13	0.532458973916158	0.045	0.019	1.88559979845423e-09
Epithelial	Aberrant_Basaloid	TMEM201	1.24513401946875e-13	0.507615308090078	0.063	0.031	2.25145133400339e-09
Epithelial	Aberrant_Basaloid	PYCR1	1.27047062568082e-13	0.747075964597801	0.029	0.01	2.29726498535605e-09
Epithelial	Aberrant_Basaloid	SLC38A6	1.32571444057518e-13	0.53985223416153	0.062	0.03	2.39715685144804e-09
Epithelial	Aberrant_Basaloid	ZBED9	1.35397339876034e-13	0.817245217704183	0.032	0.012	2.44825469963845e-09
Epithelial	Aberrant_Basaloid	NIPSNAP3B	1.41301875622928e-13	1.19906586445704	0.018	0.005	2.55502051501379e-09
Epithelial	Aberrant_Basaloid	TYMS	1.45155060046576e-13	0.52157507107055	0.03	0.011	2.62469379576218e-09
Epithelial	Aberrant_Basaloid	CBX8	1.51163325346268e-13	0.794041500522763	0.031	0.012	2.73333524891122e-09
Epithelial	Aberrant_Basaloid	TRIM36	1.66106542229618e-13	0.629131739567991	0.03	0.011	3.00353849659595e-09
Epithelial	Aberrant_Basaloid	NTPCR	1.69295613793522e-13	0.571604846855351	0.057	0.027	3.06120328861447e-09
Epithelial	Aberrant_Basaloid	CCDC71	1.80079810215037e-13	0.602674125099375	0.061	0.03	3.2562031283083e-09
Epithelial	Aberrant_Basaloid	ALDH8A1	1.86521077773595e-13	0.727997329325204	0.029	0.01	3.37267412830215e-09
Epithelial	Aberrant_Basaloid	GEMIN2	1.88745244620428e-13	0.985299951594139	0.027	0.01	3.41289151322658e-09
Epithelial	Aberrant_Basaloid	ALG6	1.94576498719612e-13	0.541144645429545	0.063	0.032	3.51833224984802e-09
Epithelial	Aberrant_Basaloid	GPR143	1.98821774653811e-13	1.05678256973119	0.019	0.005	3.59509532929021e-09
Epithelial	Aberrant_Basaloid	ABTB2	2.02922468275112e-13	0.699395141192403	0.036	0.015	3.66924407135057e-09
Epithelial	Aberrant_Basaloid	ZWILCH	2.10195204576233e-13	0.858892631287695	0.035	0.014	3.80074968914745e-09
Epithelial	Aberrant_Basaloid	TRIM59	2.27048635461489e-13	0.778708869011468	0.031	0.012	4.10549342641465e-09
Epithelial	Aberrant_Basaloid	AKT3	2.27532023972875e-13	0.63863877538259	0.038	0.015	4.11423405747753e-09
Epithelial	Aberrant_Basaloid	KCNQ4	2.30471213124848e-13	1.25983474482995	0.015	0.004	4.16738047572351e-09
Epithelial	Aberrant_Basaloid	MCAM	2.63529923306181e-13	0.882207733142236	0.022	0.007	4.76514807322237e-09
Epithelial	Aberrant_Basaloid	SDCBP2	2.68807784904642e-13	0.604257385329146	0.049	0.022	4.86058236664573e-09
Epithelial	Aberrant_Basaloid	FAM200A	3.09421897330307e-13	0.534118639397429	0.053	0.025	5.59496674752661e-09
Epithelial	Aberrant_Basaloid	MMS22L	3.55165680701732e-13	0.735198448906161	0.05	0.023	6.42210583844872e-09
Epithelial	Aberrant_Basaloid	CENPU	4.17236113941508e-13	0.969020571432674	0.031	0.012	7.54446341229036e-09
Epithelial	Aberrant_Basaloid	MAP2K6	4.62093617846314e-13	1.06227201485982	0.023	0.008	8.35557679789705e-09
Epithelial	Aberrant_Basaloid	METTL18	4.96998134561487e-13	0.524000036010978	0.03	0.011	8.9867202691408e-09
Epithelial	Aberrant_Basaloid	ZNF287	5.09836927925309e-13	0.696657834629349	0.039	0.017	9.21887133074544e-09
Epithelial	Aberrant_Basaloid	PFKFB4	5.13878138392802e-13	0.972478213454651	0.029	0.01	9.29194449841864e-09
Epithelial	Aberrant_Basaloid	CDIP1	5.39602994538083e-13	0.52450123745273	0.061	0.03	9.75710134723761e-09
Epithelial	Aberrant_Basaloid	ITGB1BP2	6.06433769856441e-13	0.67454472901183	0.04	0.017	1.09655354265442e-08
Epithelial	Aberrant_Basaloid	ZKSCAN4	6.62079404049348e-13	0.87633629418532	0.038	0.016	1.19717197840203e-08
Epithelial	Aberrant_Basaloid	PCDHB5	7.02324522775808e-13	1.11864253262368	0.015	0.004	1.26994320208322e-08
Epithelial	Aberrant_Basaloid	PCDHB14	7.12592129725298e-13	1.11735586665917	0.02	0.006	1.28850908896928e-08
Epithelial	Aberrant_Basaloid	SAP30	7.41891860430969e-13	0.677622085075873	0.048	0.022	1.34148886203128e-08
Epithelial	Aberrant_Basaloid	ZNF792	9.0855374658492e-13	0.971324907593992	0.026	0.009	1.64284688457485e-08
Epithelial	Aberrant_Basaloid	PWWP3B	9.40227726266186e-13	1.22648791191649	0.016	0.004	1.70011977463452e-08
Epithelial	Aberrant_Basaloid	SLC44A5	1.01827573148051e-12	0.647914599668179	0.021	0.007	1.84124617766306e-08
Epithelial	Aberrant_Basaloid	ZNF2	1.06673486645468e-12	1.19951488397105	0.025	0.009	1.92886998552336e-08
Epithelial	Aberrant_Basaloid	ARAP3	1.06854310711293e-12	0.554604508603535	0.057	0.028	1.9321396462816e-08
Epithelial	Aberrant_Basaloid	RGS10	1.24922076908836e-12	1.07688645706892	0.011	0.002	2.25884099466557e-08
Epithelial	Aberrant_Basaloid	SPATC1L	1.25202615361373e-12	0.599889341250163	0.048	0.022	2.26391369096435e-08
Epithelial	Aberrant_Basaloid	STYK1	1.29058308847789e-12	0.934564933982525	0.02	0.006	2.33363234058573e-08
Epithelial	Aberrant_Basaloid	ZNF319	1.39180164182216e-12	0.609135767047024	0.03	0.012	2.51665572874283e-08
Epithelial	Aberrant_Basaloid	XKRX	1.40552512715399e-12	1.32041755283923	0.02	0.006	2.54147053491984e-08
Epithelial	Aberrant_Basaloid	C2CD4D	1.48109426600387e-12	1.44322288151289	0.013	0.003	2.67811465178819e-08
Epithelial	Aberrant_Basaloid	KCNAB3	1.8071221810104e-12	0.757681447497724	0.043	0.019	3.26763832770301e-08
Epithelial	Aberrant_Basaloid	METTL7B	1.85636832365341e-12	1.07184671490281	0.023	0.008	3.3566852028301e-08
Epithelial	Aberrant_Basaloid	SCAMP5	1.87088002440123e-12	1.13066810834193	0.015	0.004	3.3829252601223e-08
Epithelial	Aberrant_Basaloid	SLC16A2	2.05767761661919e-12	0.959616642623003	0.022	0.007	3.72069266637082e-08
Epithelial	Aberrant_Basaloid	NR2C2AP	2.08035826733174e-12	0.594283794038498	0.056	0.028	3.76170381898925e-08
Epithelial	Aberrant_Basaloid	GAN	2.4244206254303e-12	0.60580980409832	0.056	0.027	4.38383737490307e-08
Epithelial	Aberrant_Basaloid	RTP4	2.52734536347891e-12	0.828803177610102	0.027	0.01	4.56994588624256e-08
Epithelial	Aberrant_Basaloid	ZNF112	2.70715668011105e-12	0.78061845059674	0.03	0.012	4.8950807089768e-08
Epithelial	Aberrant_Basaloid	PCDHGA6	3.01218905892643e-12	1.07036905501025	0.019	0.006	5.44664025635077e-08
Epithelial	Aberrant_Basaloid	C2orf15	3.11438070401197e-12	0.54823841602024	0.022	0.008	5.63142318899444e-08
Epithelial	Aberrant_Basaloid	JAK3	3.68823173514596e-12	1.29295863497112	0.018	0.005	6.66906062349092e-08
Epithelial	Aberrant_Basaloid	PAICS	4.91446051254077e-12	0.755388588505402	0.021	0.007	8.88632749877622e-08
Epithelial	Aberrant_Basaloid	PARD6G	5.13749676433649e-12	0.766465638240844	0.017	0.005	9.28962164927324e-08
Epithelial	Aberrant_Basaloid	KCTD17	5.93132198774599e-12	0.899058041620463	0.024	0.009	1.07250164182423e-07
Epithelial	Aberrant_Basaloid	ATL1	7.11643595682293e-12	0.566382026264412	0.036	0.015	1.28679394971272e-07
Epithelial	Aberrant_Basaloid	ZNF74	7.27336501590815e-12	0.814033742477258	0.042	0.019	1.31516986217651e-07
Epithelial	Aberrant_Basaloid	IRAK2	8.57158905451049e-12	0.595319659739472	0.02	0.006	1.54991473283659e-07
Epithelial	Aberrant_Basaloid	BGN	1.00181687956877e-11	0.683869640155569	0.038	0.017	1.81148528163626e-07
Epithelial	Aberrant_Basaloid	ATF7IP2	1.01036005274148e-11	0.561757504195453	0.037	0.016	1.82693304736715e-07
Epithelial	Aberrant_Basaloid	PLEKHF1	1.02448109105509e-11	0.521491447501149	0.036	0.015	1.85246670884582e-07
Epithelial	Aberrant_Basaloid	FBXO10	1.0891210364258e-11	0.71061088993643	0.036	0.015	1.96934865806513e-07
Epithelial	Aberrant_Basaloid	HAAO	1.10672174680903e-11	0.915461238398247	0.017	0.005	2.00117426258009e-07
Epithelial	Aberrant_Basaloid	ZFYVE28	1.50560082147571e-11	0.513511865280469	0.073	0.04	2.72242740539238e-07
Epithelial	Aberrant_Basaloid	AKAP5	1.52492013037038e-11	1.18207628041972	0.016	0.005	2.75736057973572e-07
Epithelial	Aberrant_Basaloid	LDOC1	1.64447419208028e-11	0.643450656899048	0.035	0.015	2.97353823411957e-07
Epithelial	Aberrant_Basaloid	ACHE	1.81883644383808e-11	0.863528664679603	0.032	0.013	3.28882005774802e-07
Epithelial	Aberrant_Basaloid	ADAMTSL1	1.83584364116853e-11	0.5564010560736	0.045	0.021	3.31957247196094e-07
Epithelial	Aberrant_Basaloid	AP3M2	1.8693077143666e-11	0.536945899015606	0.052	0.025	3.38008220911769e-07
Epithelial	Aberrant_Basaloid	EPM2A	1.94839362906998e-11	0.546845366708813	0.037	0.016	3.52308536008434e-07
Epithelial	Aberrant_Basaloid	FANCM	1.97332915734968e-11	0.730042450209204	0.035	0.015	3.56817378231969e-07
Epithelial	Aberrant_Basaloid	SLC23A3	2.07476801028828e-11	0.746467191847723	0.041	0.019	3.75159551620326e-07
Epithelial	Aberrant_Basaloid	TWNK	2.14260686883973e-11	0.584540732637644	0.031	0.013	3.874261740236e-07
Epithelial	Aberrant_Basaloid	ZNF229	2.16472316587956e-11	1.34013719623673	0.015	0.004	3.91425242854341e-07
Epithelial	Aberrant_Basaloid	HSF2BP	2.41397428700035e-11	1.1206659352241	0.017	0.005	4.36494830575404e-07
Epithelial	Aberrant_Basaloid	CPPED1	2.54746816816465e-11	0.516279092020851	0.048	0.023	4.60633194167532e-07
Epithelial	Aberrant_Basaloid	SPIN2B	2.68195509255945e-11	0.67607631306767	0.028	0.011	4.849511198366e-07
Epithelial	Aberrant_Basaloid	HIKESHI	2.69425172400107e-11	0.517067201922528	0.022	0.008	4.87174596733873e-07
Epithelial	Aberrant_Basaloid	CYP2C18	2.77847705034745e-11	0.87342770919448	0.027	0.01	5.02404220243826e-07
Epithelial	Aberrant_Basaloid	C15orf41	2.88279145161345e-11	0.541569614145489	0.033	0.014	5.21266350280744e-07
Epithelial	Aberrant_Basaloid	OTUD7A	2.94259535704433e-11	0.664593383472058	0.034	0.014	5.32080092460757e-07
Epithelial	Aberrant_Basaloid	PLBD1	2.9890079877269e-11	0.781098767180182	0.027	0.01	5.40472424340779e-07
Epithelial	Aberrant_Basaloid	ARMH4	2.99388343602043e-11	1.06648737884474	0.015	0.004	5.41354002901214e-07
Epithelial	Aberrant_Basaloid	ITGB2	3.62819904090448e-11	0.777059104343235	0.03	0.012	6.56050950576348e-07
Epithelial	Aberrant_Basaloid	GAS2L1	3.94879204791156e-11	0.521317063741248	0.044	0.021	7.14020578103369e-07
Epithelial	Aberrant_Basaloid	TSPAN2	4.11893415227476e-11	1.66165549563984	0.01	0.002	7.44785673414322e-07
Epithelial	Aberrant_Basaloid	INPP4B	4.20227828222626e-11	0.716773601063441	0.024	0.009	7.59855958992153e-07
Epithelial	Aberrant_Basaloid	ZNF235	4.90421994284837e-11	0.937419279122909	0.045	0.022	8.86781050065841e-07
Epithelial	Aberrant_Basaloid	GAL3ST1	5.26606114645855e-11	0.640059384087142	0.028	0.011	9.52209176502635e-07
Epithelial	Aberrant_Basaloid	PROCR	6.37310553387974e-11	0.880525104762721	0.02	0.007	1.15238494263613e-06
Epithelial	Aberrant_Basaloid	HMGCLL1	6.93966739432244e-11	0.852203519724545	0.012	0.003	1.25483065824138e-06
Epithelial	Aberrant_Basaloid	KIF18A	7.01944881643103e-11	0.805437782745205	0.031	0.013	1.26925673498706e-06
Epithelial	Aberrant_Basaloid	MYRFL	7.41473780290795e-11	1.11435061997277	0.017	0.005	1.34073288952181e-06
Epithelial	Aberrant_Basaloid	SYT7	7.45670133711598e-11	0.665295898956863	0.033	0.014	1.34832073577731e-06
Epithelial	Aberrant_Basaloid	INHBB	7.58470585728735e-11	0.570902205391066	0.029	0.012	1.3714665131147e-06
Epithelial	Aberrant_Basaloid	ZNF230	8.5004405260522e-11	0.69142391583109	0.02	0.007	1.53704965592076e-06
Epithelial	Aberrant_Basaloid	C2CD6	9.03273113641635e-11	1.6914906170528	0.012	0.003	1.6332984440868e-06
Epithelial	Aberrant_Basaloid	SULF1	1.02722871484425e-10	0.744983689284711	0.022	0.008	1.85743496218138e-06
Epithelial	Aberrant_Basaloid	TSSK1B	1.07236913824755e-10	1.91174699174753	0.01	0.002	1.93905787577922e-06
Epithelial	Aberrant_Basaloid	CCDC169	1.15437191660012e-10	1.11860038455152	0.011	0.003	2.08733529959634e-06
Epithelial	Aberrant_Basaloid	ZNF581	1.16546266988135e-10	0.505323306387345	0.054	0.028	2.10738959967946e-06
Epithelial	Aberrant_Basaloid	PLCB1	1.1655562573723e-10	0.772999386831092	0.026	0.01	2.10755882458058e-06
Epithelial	Aberrant_Basaloid	PRMT5	1.22675824501862e-10	0.627880157485415	0.04	0.019	2.21822425864267e-06
Epithelial	Aberrant_Basaloid	CCDC51	1.25195126422129e-10	0.522530598043486	0.03	0.012	2.26377827596494e-06
Epithelial	Aberrant_Basaloid	C1orf53	1.25977386039028e-10	0.647184012463388	0.026	0.01	2.2779230943577e-06
Epithelial	Aberrant_Basaloid	SOX6	1.2777910190675e-10	0.727180863341018	0.025	0.009	2.31050172067785e-06
Epithelial	Aberrant_Basaloid	RWDD2A	1.29570089363354e-10	0.581846982128329	0.04	0.019	2.34288635586816e-06
Epithelial	Aberrant_Basaloid	L3MBTL3	1.33421613367243e-10	0.580430979367915	0.029	0.012	2.41252961290649e-06
Epithelial	Aberrant_Basaloid	GARNL3	1.50514535784216e-10	0.821012006592138	0.021	0.008	2.72160383605019e-06
Epithelial	Aberrant_Basaloid	PCDHB16	1.57143507482924e-10	1.05961274623812	0.013	0.004	2.84146890230623e-06
Epithelial	Aberrant_Basaloid	CCDC121	1.65965401027112e-10	0.501661665677013	0.03	0.012	3.00098638137224e-06
Epithelial	Aberrant_Basaloid	FBXO48	1.70000113384521e-10	0.754981041443619	0.025	0.01	3.07394205021891e-06
Epithelial	Aberrant_Basaloid	ZNF213	1.7214229693585e-10	0.861926086031581	0.038	0.018	3.11267701319403e-06
Epithelial	Aberrant_Basaloid	RPA2	1.72460596176905e-10	0.642831206699937	0.029	0.012	3.11843250007079e-06
Epithelial	Aberrant_Basaloid	CASKIN2	1.75282390864374e-10	0.516646778417133	0.062	0.033	3.16945619160962e-06
Epithelial	Aberrant_Basaloid	SPATA5L1	1.98420409156447e-10	0.568137114816276	0.045	0.022	3.58783783836687e-06
Epithelial	Aberrant_Basaloid	PRR3	2.06174346615999e-10	0.514189794593099	0.042	0.02	3.72804453551049e-06
Epithelial	Aberrant_Basaloid	PROX1	2.09228423033898e-10	0.625979656109412	0.015	0.005	3.78326834529895e-06
Epithelial	Aberrant_Basaloid	APOBEC3G	2.26584217248871e-10	0.676092429765295	0.023	0.009	4.09709581629408e-06
Epithelial	Aberrant_Basaloid	SINHCAF	2.35206184333146e-10	0.657607054856322	0.024	0.009	4.25299822511195e-06
Epithelial	Aberrant_Basaloid	CTTNBP2	3.19017545177488e-10	0.876258442614551	0.012	0.003	5.76847525189933e-06
Epithelial	Aberrant_Basaloid	LACC1	3.41934955052705e-10	0.571917877595001	0.031	0.013	6.18286785726301e-06
Epithelial	Aberrant_Basaloid	N4BP3	3.58625036121015e-10	0.858387709386863	0.024	0.009	6.4846579031402e-06
Epithelial	Aberrant_Basaloid	HS6ST2	3.66544234500652e-10	0.81246302407229	0.017	0.005	6.62785284824079e-06
Epithelial	Aberrant_Basaloid	DOCK10	3.87306403104533e-10	1.1754900642619	0.02	0.007	7.00327438093616e-06
Epithelial	Aberrant_Basaloid	ZNF221	4.80795743306279e-10	0.537497650919935	0.029	0.012	8.69374863046414e-06
Epithelial	Aberrant_Basaloid	BIK	5.24914222636455e-10	0.549766114423003	0.021	0.008	9.49149897371239e-06
Epithelial	Aberrant_Basaloid	PCDHB12	5.47577674413001e-10	1.31619783491951	0.01	0.002	9.90129950873589e-06
Epithelial	Aberrant_Basaloid	ITGA11	5.49091444265556e-10	1.77834288959275	0.011	0.003	9.92867149520978e-06
Epithelial	Aberrant_Basaloid	UTP14A	7.41490734448956e-10	0.637501964388806	0.033	0.015	1.3407635460306e-05
Epithelial	Aberrant_Basaloid	CENPH	7.62383629086771e-10	0.856603896988372	0.02	0.007	1.3785420781147e-05
Epithelial	Aberrant_Basaloid	IYD	1.00487009177668e-09	0.652625058113753	0.028	0.012	1.8170060999506e-05
Epithelial	Aberrant_Basaloid	OR52H1	1.08318831161449e-09	0.851406727669587	0.019	0.006	1.95862110506132e-05
Epithelial	Aberrant_Basaloid	ZNF467	1.20779429534647e-09	0.75285214431654	0.032	0.014	2.18393364484549e-05
Epithelial	Aberrant_Basaloid	TMEM182	1.2978229146765e-09	0.857899995375434	0.029	0.012	2.34672339431804e-05
Epithelial	Aberrant_Basaloid	PLSCR2	1.31082556990217e-09	1.01174562033346	0.012	0.003	2.37023479549711e-05
Epithelial	Aberrant_Basaloid	FBXO16	1.47297429868573e-09	0.880562525390527	0.03	0.013	2.66343212688353e-05
Epithelial	Aberrant_Basaloid	TIGD7	1.50854354626536e-09	0.539693105147236	0.041	0.02	2.72774844035702e-05
Epithelial	Aberrant_Basaloid	C6orf163	1.58419184377518e-09	0.620648361761479	0.051	0.027	2.86453569191428e-05
Epithelial	Aberrant_Basaloid	TRBC2	1.60487898004966e-09	0.542153504309598	0.021	0.008	2.90194217172579e-05
Epithelial	Aberrant_Basaloid	ASB9	1.67683671559455e-09	0.915359543391704	0.019	0.007	3.03205614913807e-05
Epithelial	Aberrant_Basaloid	BRSK1	1.87012522120634e-09	1.14268155283194	0.011	0.003	3.38156042498531e-05
Epithelial	Aberrant_Basaloid	SATB2	2.07480424376835e-09	0.622142702985715	0.017	0.006	3.75166103358193e-05
Epithelial	Aberrant_Basaloid	GRK4	2.33919861850681e-09	0.550980354741809	0.04	0.02	4.22973894198401e-05
Epithelial	Aberrant_Basaloid	CENPO	2.41682232506662e-09	0.644710027167764	0.053	0.029	4.37009812818547e-05
Epithelial	Aberrant_Basaloid	ANO5	2.43188473518765e-09	0.514782839416579	0.03	0.013	4.39733397816631e-05
Epithelial	Aberrant_Basaloid	SOWAHB	2.67986505432147e-09	0.737917241162922	0.029	0.012	4.84573199122408e-05
Epithelial	Aberrant_Basaloid	ZNF610	3.50513792653227e-09	0.580147823953211	0.026	0.011	6.33799039875565e-05
Epithelial	Aberrant_Basaloid	PRMT6	4.03831131492454e-09	0.655584428375263	0.038	0.019	7.30207451964655e-05
Epithelial	Aberrant_Basaloid	TMEM216	4.11177793913259e-09	0.679111838751036	0.027	0.012	7.43491686953955e-05
Epithelial	Aberrant_Basaloid	PARPBP	4.45835357181694e-09	1.25374613914401	0.013	0.004	8.06159492855939e-05
Epithelial	Aberrant_Basaloid	WASF1	4.75077318665254e-09	0.990668025236658	0.012	0.003	8.59034807610512e-05
Epithelial	Aberrant_Basaloid	VEGFC	4.77290423452466e-09	1.05875412537485	0.016	0.005	8.63036543686749e-05
Epithelial	Aberrant_Basaloid	SNN	4.921487210487e-09	0.60812355548279	0.036	0.018	8.8990331740026e-05
Epithelial	Aberrant_Basaloid	MTCP1	5.27015559902638e-09	0.508465397800869	0.031	0.014	9.5294953541595e-05
Epithelial	Aberrant_Basaloid	GVQW3	5.5785746127789e-09	0.76582578804675	0.035	0.017	0.000100871786148268
Epithelial	Aberrant_Basaloid	PACC1	5.90502380686293e-09	0.55430052059432	0.029	0.013	0.000106774640475695
Epithelial	Aberrant_Basaloid	DNAJC6	7.8512161093366e-09	1.29534659131361	0.012	0.003	0.000141965689689024
Epithelial	Aberrant_Basaloid	SYNCRIP	7.93073989964709e-09	0.793805566065843	0.031	0.014	0.000143403638865419
Epithelial	Aberrant_Basaloid	MCM6	8.31469424664863e-09	0.865866625539328	0.026	0.011	0.0001503463013679
Epithelial	Aberrant_Basaloid	MESP1	8.73284055913164e-09	0.875417669722104	0.021	0.008	0.000157907222990218
Epithelial	Aberrant_Basaloid	WDHD1	8.74095064352835e-09	0.70465371471679	0.022	0.009	0.00015805386953628
Epithelial	Aberrant_Basaloid	TRMT12	1.06464239581466e-08	0.631690285837846	0.031	0.015	0.000192508638011208
Epithelial	Aberrant_Basaloid	TRIM6	1.06673808403479e-08	0.842141800108235	0.016	0.006	0.000192887580355171
Epithelial	Aberrant_Basaloid	CHL1	1.20309167100013e-08	0.547036200281725	0.017	0.006	0.000217543035950243
Epithelial	Aberrant_Basaloid	ADO	1.22392108988304e-08	0.503042971519468	0.05	0.027	0.000221309411472652
Epithelial	Aberrant_Basaloid	CKAP2	1.23101330526381e-08	0.535524995289223	0.023	0.009	0.000222591825857802
Epithelial	Aberrant_Basaloid	ARSE	1.27783713273523e-08	0.774250382902699	0.015	0.005	0.000231058510341184
Epithelial	Aberrant_Basaloid	SLC39A14	1.2951067729343e-08	0.525139392554959	0.049	0.026	0.00023418120668198
Epithelial	Aberrant_Basaloid	PGBD2	1.31801011892004e-08	0.652772707519961	0.043	0.023	0.000238322589703123
Epithelial	Aberrant_Basaloid	ZNF469	1.43841021390499e-08	0.665572731724805	0.026	0.011	0.0002600933348783
Epithelial	Aberrant_Basaloid	CEP41	1.44278299792956e-08	0.573370255872016	0.031	0.014	0.000260884021685624
Epithelial	Aberrant_Basaloid	ZFP69	1.54988065945429e-08	0.985593136724504	0.015	0.005	0.000280249420842525
Epithelial	Aberrant_Basaloid	KCNC4	1.66968540938306e-08	0.729654049944344	0.028	0.013	0.000301912515724646
Epithelial	Aberrant_Basaloid	ZNF880	1.79038120721766e-08	0.552640678731878	0.03	0.014	0.000323736729889097
Epithelial	Aberrant_Basaloid	EHD3	1.79608276925877e-08	1.19429206580672	0.016	0.005	0.000324767686337371
Epithelial	Aberrant_Basaloid	CAVIN4	2.01878180359822e-08	1.07083116317973	0.015	0.005	0.000365036125726631
Epithelial	Aberrant_Basaloid	PARS2	2.08028038031491e-08	0.70392755502898	0.026	0.011	0.000376156298368541
Epithelial	Aberrant_Basaloid	ZNF396	2.30389400903945e-08	0.513748643047091	0.033	0.016	0.000416590114714514
Epithelial	Aberrant_Basaloid	PTGS1	2.45601418339931e-08	1.79539762598099	0.01	0.003	0.000444096484642263
Epithelial	Aberrant_Basaloid	HYLS1	2.60665511002982e-08	0.810385976622658	0.019	0.007	0.000471335376995592
Epithelial	Aberrant_Basaloid	ZNF813	2.6862525462493e-08	0.842021085970581	0.017	0.006	0.000485728185412799
Epithelial	Aberrant_Basaloid	ENTPD2	2.89673366313983e-08	1.40841105739603	0.01	0.003	0.000523787380968944
Epithelial	Aberrant_Basaloid	KLK7	3.39049932045374e-08	0.723228399229368	0.025	0.011	0.000613070087124446
Epithelial	Aberrant_Basaloid	ZNF674	3.41405027287037e-08	0.697934412576058	0.021	0.008	0.000617328570340421
Epithelial	Aberrant_Basaloid	C11orf45	3.57868377493947e-08	1.0324895981249	0.016	0.006	0.000647097600184555
Epithelial	Aberrant_Basaloid	MAD2L1	3.59905276857073e-08	1.00641149187833	0.015	0.005	0.000650780721612959
Epithelial	Aberrant_Basaloid	SSPN	3.69127710585056e-08	0.956965296226671	0.011	0.003	0.000667456726279898
Epithelial	Aberrant_Basaloid	GPR35	4.91456683298217e-08	0.603986422618981	0.025	0.011	0.000888651974739835
Epithelial	Aberrant_Basaloid	TET1	4.91848261540957e-08	0.652947223443961	0.013	0.004	0.000889360026518359
Epithelial	Aberrant_Basaloid	SFRP4	5.84743527064495e-08	0.853400517364008	0.012	0.004	0.00105733324563802
Epithelial	Aberrant_Basaloid	PRSS35	6.27959241776013e-08	1.01974235788423	0.011	0.003	0.00113547590097939
Epithelial	Aberrant_Basaloid	ZSWIM3	6.69172677332023e-08	0.629286877176055	0.025	0.011	0.00120999803515176
Epithelial	Aberrant_Basaloid	TMEM117	7.81406008921229e-08	0.812001388160948	0.015	0.005	0.00141293834533137
Epithelial	Aberrant_Basaloid	CDH24	7.92261839101486e-08	0.662884609459718	0.022	0.01	0.00143256785746331
Epithelial	Aberrant_Basaloid	SASS6	8.09068356953977e-08	0.566671171684546	0.031	0.015	0.00146295740304418
Epithelial	Aberrant_Basaloid	YY2	8.59850709008982e-08	0.909789101012551	0.019	0.008	0.00155478205203004
Epithelial	Aberrant_Basaloid	TTC30B	8.69230837007661e-08	0.668539006402697	0.015	0.005	0.00157174319947725
Epithelial	Aberrant_Basaloid	MYO3A	8.82549911386156e-08	1.41013196348622	0.011	0.003	0.00159582674976845
Epithelial	Aberrant_Basaloid	TMEM177	8.88857013887001e-08	0.592348503549373	0.034	0.017	0.00160723125251047
Epithelial	Aberrant_Basaloid	EEF2KMT	9.20335962509341e-08	0.594424736071535	0.021	0.009	0.00166415148740939
Epithelial	Aberrant_Basaloid	SLF1	1.00004570974678e-07	0.611735851046309	0.039	0.02	0.00180828265236412
Epithelial	Aberrant_Basaloid	DEPDC4	1.13525928050392e-07	0.675732485133103	0.032	0.016	0.00205277583100718
Epithelial	Aberrant_Basaloid	ZNF100	1.14371476907641e-07	0.530367301122358	0.021	0.009	0.00206806504544397
Epithelial	Aberrant_Basaloid	GLOD5	1.15549070990278e-07	0.672088008352406	0.012	0.004	0.0020893583016462
Epithelial	Aberrant_Basaloid	POGLUT2	1.17421146448206e-07	0.8527138350796	0.021	0.009	0.00212320917007646
Epithelial	Aberrant_Basaloid	TMCC2	1.24000212130344e-07	1.19322942495356	0.012	0.004	0.00224217183574088
Epithelial	Aberrant_Basaloid	CNPY4	1.25060670578987e-07	0.777584529644309	0.021	0.009	0.00226134704540925
Epithelial	Aberrant_Basaloid	SPDL1	1.33585958692662e-07	0.936005267705167	0.014	0.005	0.00241550130508071
Epithelial	Aberrant_Basaloid	ZNF790	1.39055012393476e-07	0.630166235045872	0.028	0.013	0.00251439273409883
Epithelial	Aberrant_Basaloid	CCDC86	1.44188082627518e-07	0.515104855159828	0.017	0.007	0.00260720891007078
Epithelial	Aberrant_Basaloid	IL31RA	1.50617824850778e-07	1.07230776567491	0.01	0.003	0.00272347150895177
Epithelial	Aberrant_Basaloid	CXCL12	1.55040945270591e-07	1.14916746403209	0.014	0.005	0.00280345037238283
Epithelial	Aberrant_Basaloid	POU5F1B	1.59064446151271e-07	0.812719755461557	0.018	0.007	0.00287620331530728
Epithelial	Aberrant_Basaloid	TCF7	1.68620115582363e-07	0.525965388378202	0.018	0.007	0.00304898892996028
Epithelial	Aberrant_Basaloid	MAMSTR	1.77100423174257e-07	0.70545951493733	0.032	0.016	0.00320232985183691
Epithelial	Aberrant_Basaloid	MTMR8	1.980156966709e-07	0.605591771200319	0.028	0.013	0.00358051982720321
Epithelial	Aberrant_Basaloid	ALOX5	2.14169277767803e-07	0.624398630148957	0.029	0.014	0.00387260888059741
Epithelial	Aberrant_Basaloid	C14orf28	2.15125874482499e-07	0.66089554976888	0.027	0.013	0.00388990606239255
Epithelial	Aberrant_Basaloid	SMG8	2.16300729122726e-07	0.607268047521992	0.028	0.013	0.00391114978399713
Epithelial	Aberrant_Basaloid	ANK2	2.17831856390109e-07	0.947433915941143	0.016	0.006	0.00393883562724594
Epithelial	Aberrant_Basaloid	PAQR4	2.32922672730538e-07	0.925920398599438	0.018	0.007	0.00421170776831358
Epithelial	Aberrant_Basaloid	TTPA	2.50735933143977e-07	0.536511832044149	0.034	0.018	0.00453380714310938
Epithelial	Aberrant_Basaloid	ITGA7	2.58618381619832e-07	0.74498470096473	0.026	0.012	0.00467633757644979
Epithelial	Aberrant_Basaloid	TGFA	3.85246888380701e-07	0.742869585119153	0.025	0.011	0.00696603423569983
Epithelial	Aberrant_Basaloid	SPDEF	4.1228960537633e-07	0.541267822373359	0.017	0.007	0.0074550206444148
Epithelial	Aberrant_Basaloid	DNAJB5	4.4630191311005e-07	0.881714920874355	0.013	0.005	0.00807003119285593
Epithelial	Aberrant_Basaloid	IKZF3	4.52179020908454e-07	0.805622405319143	0.02	0.009	0.00817630105606667
Epithelial	Aberrant_Basaloid	LYG1	5.05704402492545e-07	0.763306500014395	0.02	0.008	0.00914414700587021
Epithelial	Aberrant_Basaloid	UBE2V2	5.18150851348548e-07	0.650709275815607	0.02	0.009	0.00936920369408445
Epithelial	Aberrant_Basaloid	ITGBL1	5.3178588874772e-07	1.04266589221056	0.016	0.006	0.00961575244033627
Epithelial	Aberrant_Basaloid	FEN1	5.32329214616152e-07	0.580870599215785	0.021	0.009	0.00962557685868925
Epithelial	Aberrant_Basaloid	COL16A1	5.87392208998193e-07	0.632912368746487	0.026	0.012	0.0106212259231053
Epithelial	Aberrant_Basaloid	ZNF730	5.97184446401023e-07	0.76237367917747	0.022	0.01	0.0107982891598233
Epithelial	Aberrant_Basaloid	PXDNL	6.10398479523592e-07	1.3790283883135	0.01	0.003	0.0110372253067456
Epithelial	Aberrant_Basaloid	CYP2C8	7.77685755404981e-07	0.737617197169818	0.02	0.009	0.0140621138292329
Epithelial	Aberrant_Basaloid	FANCD2	7.93691172397547e-07	0.724452104073144	0.02	0.009	0.0143515237792924
Epithelial	Aberrant_Basaloid	MSRB1	8.51908487782365e-07	0.692655023100726	0.03	0.015	0.0154042092760807
Epithelial	Aberrant_Basaloid	TMEM81	8.92583204591622e-07	0.981471913278806	0.021	0.009	0.0161396895054257
Epithelial	Aberrant_Basaloid	TMEM86A	1.01379517191124e-06	1.05244279624111	0.014	0.005	0.018331444298499
Epithelial	Aberrant_Basaloid	RFC4	1.05567949745208e-06	0.798985664293952	0.021	0.01	0.0190887966729285
Epithelial	Aberrant_Basaloid	CELSR2	1.05656469237116e-06	0.523659692108671	0.033	0.017	0.0191048027674553
Epithelial	Aberrant_Basaloid	BEX5	1.10715343434325e-06	0.553227631725566	0.018	0.008	0.0200195483997946
Epithelial	Aberrant_Basaloid	KCNK15	1.20623374152807e-06	1.56889756662591	0.01	0.003	0.0218111185143105
Epithelial	Aberrant_Basaloid	ZNF850	1.23862468002302e-06	1.14146198167911	0.01	0.003	0.0223968114641762
Epithelial	Aberrant_Basaloid	ETV4	1.37312222254616e-06	0.550260462405262	0.02	0.009	0.0248287960280797
Epithelial	Aberrant_Basaloid	MAP10	1.48747687150452e-06	0.874570167149485	0.015	0.006	0.0268965567905446
Epithelial	Aberrant_Basaloid	NAT1	1.76138706416631e-06	0.65207341893615	0.02	0.009	0.0318494008942551
Epithelial	Aberrant_Basaloid	PDXP	1.82078279267637e-06	0.572917965220749	0.017	0.007	0.0329233944571741
Epithelial	Aberrant_Basaloid	NDRG4	1.95644927166387e-06	1.22689118033168	0.012	0.005	0.0353765157302261
Epithelial	Aberrant_Basaloid	MMP17	1.96464625683572e-06	1.06123661626534	0.01	0.003	0.0355247336161035
Epithelial	Aberrant_Basaloid	NBPF19	1.98222407743111e-06	0.664406160270227	0.01	0.003	0.0358425757681094
Epithelial	Aberrant_Basaloid	EIF2S2	2.07072409269359e-06	0.955040312615029	0.015	0.006	0.0374428330440855
Epithelial	Aberrant_Basaloid	GNAZ	2.38766928592077e-06	0.843606893162802	0.014	0.005	0.0431738360280194
Epithelial	Aberrant_Basaloid	ITGB7	2.44072196750643e-06	0.665375355225224	0.013	0.005	0.0441331346164512
Epithelial	Aberrant_Basaloid	ZNF724	2.57932916586257e-06	0.913325511508631	0.014	0.005	0.0466394299771269
Epithelial	Aberrant_Basaloid	B4GALT6	2.96621926728039e-06	0.564917270922709	0.013	0.005	0.053635176790964
Epithelial	Aberrant_Basaloid	TRIM61	3.34022343959093e-06	0.771684857245329	0.012	0.005	0.0603979202346832
Epithelial	Aberrant_Basaloid	LAMA1	3.66870598021277e-06	0.501376366342731	0.012	0.004	0.0663375415342072
Epithelial	Aberrant_Basaloid	UBQLN3	3.75617289273832e-06	0.686383620242481	0.016	0.007	0.0679191182464942
Epithelial	Aberrant_Basaloid	PLXNC1	3.78148239926258e-06	0.771373330345211	0.013	0.005	0.0683767647434659
Epithelial	Aberrant_Basaloid	GASK1A	3.9525921073257e-06	0.636482792531385	0.02	0.009	0.0714707704846633
Epithelial	Aberrant_Basaloid	ZNF222	4.49066852410302e-06	0.689080495517619	0.013	0.005	0.0812002682528309
Epithelial	Aberrant_Basaloid	ADCY3	4.52241526149256e-06	0.500120175505105	0.035	0.019	0.0817743127583084
Epithelial	Aberrant_Basaloid	HSPB7	4.62531501333785e-06	1.17410447096872	0.01	0.003	0.083634946071175
Epithelial	Aberrant_Basaloid	THNSL1	5.02168141291959e-06	0.802825906261096	0.022	0.011	0.090802043308412
Epithelial	Aberrant_Basaloid	CSF2RB	5.08133161161817e-06	1.29219735882235	0.01	0.003	0.0918806382012798
Epithelial	Aberrant_Basaloid	ZNF501	5.21746376570632e-06	1.02735192431644	0.01	0.003	0.0943421798115016
Epithelial	Aberrant_Basaloid	PIP4P2	5.22303773178257e-06	0.563902238963292	0.014	0.006	0.0944429682660924
Epithelial	Aberrant_Basaloid	KHDC1	5.66263274473944e-06	0.890396891633348	0.01	0.003	0.102391725290379
Epithelial	Aberrant_Basaloid	MT1F	6.0845301199176e-06	1.09802578233538	0.011	0.004	0.11002047362835
Epithelial	Aberrant_Basaloid	OXTR	6.25552210803278e-06	0.986509717539406	0.01	0.004	0.113112350757449
Epithelial	Aberrant_Basaloid	FANCB	6.35906645343561e-06	0.848704024117975	0.013	0.005	0.114984639611023
Epithelial	Aberrant_Basaloid	ZNF585A	6.59940540598547e-06	0.525188261867674	0.025	0.012	0.119330448551029
Epithelial	Aberrant_Basaloid	CARMIL3	7.29175846688217e-06	0.922169176213643	0.015	0.006	0.131849576598163
Epithelial	Aberrant_Basaloid	ATAD5	7.37952442562675e-06	0.51774319263479	0.026	0.014	0.133436560664183
Epithelial	Aberrant_Basaloid	SGO2	7.84510833919221e-06	0.803480188744745	0.013	0.005	0.141855248989274
Epithelial	Aberrant_Basaloid	BOLA3	7.99404948487209e-06	0.500256624863921	0.013	0.005	0.144548402785457
Epithelial	Aberrant_Basaloid	ZIK1	8.95081551683498e-06	0.803089416246843	0.015	0.006	0.16184864617541
Epithelial	Aberrant_Basaloid	RNFT2	8.98945860938102e-06	0.627790817323383	0.012	0.005	0.162547390574828
Epithelial	Aberrant_Basaloid	FKBP10	9.90336067310332e-06	0.5419501178476	0.017	0.008	0.179072567691054
Epithelial	Aberrant_Basaloid	RNF125	1.01297042829922e-05	0.899941972177567	0.011	0.004	0.183165312845065
Epithelial	Aberrant_Basaloid	FBXL7	1.27549035652774e-05	0.556081291794522	0.015	0.007	0.230634166267345
Epithelial	Aberrant_Basaloid	GINS1	1.3370129858967e-05	0.773531154483714	0.012	0.005	0.241758688109842
Epithelial	Aberrant_Basaloid	ZNF699	1.36568128995348e-05	0.54087097406739	0.019	0.009	0.246942490849388
Epithelial	Aberrant_Basaloid	HNF4G	1.93215843310873e-05	0.780554337002115	0.01	0.003	0.349372887874721
Epithelial	Aberrant_Basaloid	GDPD4	2.09826104485799e-05	0.90499433094112	0.01	0.003	0.379407562131223
Epithelial	Aberrant_Basaloid	CCDC194	2.12434002213597e-05	1.17133741158194	0.01	0.004	0.384123162802626
Epithelial	Aberrant_Basaloid	NUDT1	2.12680334463216e-05	0.654131030153216	0.016	0.007	0.384568580776387
Epithelial	Aberrant_Basaloid	ARHGAP11B	2.31050515891683e-05	0.644105606911289	0.011	0.004	0.417785542835342
Epithelial	Aberrant_Basaloid	ZCWPW1	2.50859696696134e-05	0.542549949122673	0.026	0.014	0.453604503565949
Epithelial	Aberrant_Basaloid	CYP24A1	2.82063421388059e-05	0.985277669636583	0.011	0.004	0.510027078553888
Epithelial	Aberrant_Basaloid	SUSD3	2.84756937725216e-05	0.642435210047908	0.022	0.011	0.514897494794736
Epithelial	Aberrant_Basaloid	CCNB1	2.94895537958918e-05	0.801280083547501	0.013	0.005	0.533230111737316
Epithelial	Aberrant_Basaloid	INHBA	3.46901729518256e-05	1.34774603948152	0.011	0.004	0.62726770731491
Epithelial	Aberrant_Basaloid	APOBEC3D	3.57450372289511e-05	0.750966936848867	0.011	0.004	0.646341763173893
Epithelial	Aberrant_Basaloid	PDE1A	3.95970891931179e-05	0.559555452127476	0.014	0.006	0.715994566789957
Epithelial	Aberrant_Basaloid	RPP40	4.07039374448111e-05	0.593980048832292	0.01	0.004	0.736008596877074
Epithelial	Aberrant_Basaloid	IL2RG	4.39945550190959e-05	1.2007725800142	0.013	0.006	0.795509543855292
Epithelial	Aberrant_Basaloid	ZNF239	4.43029856886058e-05	0.52782731794365	0.02	0.01	0.80108658722137
Epithelial	Aberrant_Basaloid	CIP2A	5.3784335540209e-05	0.51010017813634	0.013	0.006	0.97252835523806
Epithelial	Aberrant_Basaloid	ZNF835	6.08602940425293e-05	0.817638960340846	0.011	0.005	1
Epithelial	Aberrant_Basaloid	HARBI1	6.42488380954618e-05	0.749704664991007	0.012	0.005	1
Epithelial	Aberrant_Basaloid	MELTF	6.83495339673332e-05	0.668222741181009	0.016	0.008	1
Epithelial	Aberrant_Basaloid	CEP19	7.9515831150224e-05	0.525889408211285	0.013	0.006	1
Epithelial	Aberrant_Basaloid	QRICH2	9.31118989255726e-05	0.627310241532825	0.018	0.009	1
Epithelial	Aberrant_Basaloid	EPHX3	0.000104414708774072	0.524996435272534	0.016	0.008	1
Epithelial	Aberrant_Basaloid	APLP1	0.000121214323138967	0.500201638974153	0.015	0.007	1
Epithelial	Aberrant_Basaloid	C9orf40	0.0001374754835696	0.551831339717867	0.02	0.011	1
Epithelial	Aberrant_Basaloid	SUV39H1	0.000137749082548046	0.626337528778257	0.022	0.012	1
Epithelial	Aberrant_Basaloid	ZFP82	0.000137938635576256	0.585185101033208	0.022	0.012	1
Epithelial	Aberrant_Basaloid	RGS19	0.000144212510197593	0.703103001493161	0.017	0.009	1
Epithelial	Aberrant_Basaloid	ZNF124	0.000149130552109762	0.724859133946988	0.015	0.007	1
Epithelial	Aberrant_Basaloid	PTGIS	0.000182622989219608	0.977872343360009	0.01	0.004	1
Epithelial	Aberrant_Basaloid	TEX30	0.000185852114330112	0.853259460971287	0.014	0.007	1
Epithelial	Aberrant_Basaloid	CD2	0.000212056531654458	1.2252471901369	0.011	0.005	1
Epithelial	Aberrant_Basaloid	PCDHGC5	0.000227396588502916	0.715687688649726	0.01	0.004	1
Epithelial	Aberrant_Basaloid	CUZD1	0.000238019304504668	0.591579097360119	0.01	0.004	1
Epithelial	Aberrant_Basaloid	DSCC1	0.000282496943731438	1.18062724420149	0.011	0.005	1
Epithelial	Aberrant_Basaloid	NRM	0.000295090437605927	1.07562701766491	0.013	0.006	1
Epithelial	Aberrant_Basaloid	SYNPO2	0.000406515577990237	0.811927341781661	0.01	0.004	1
Epithelial	Aberrant_Basaloid	STK31	0.000434545998952687	0.505679265124875	0.021	0.012	1
Epithelial	Aberrant_Basaloid	C17orf58	0.000439510118421629	1.10388314763693	0.011	0.005	1
Epithelial	Aberrant_Basaloid	NKX3-1	0.000440243511695798	0.737738614129862	0.01	0.004	1
Epithelial	Aberrant_Basaloid	SLC8A1	0.000488959409850217	0.926914347063456	0.01	0.004	1
Epithelial	Aberrant_Basaloid	EFNB3	0.000546325815704797	0.652546372100777	0.012	0.006	1
Epithelial	Aberrant_Basaloid	TMPRSS6	0.000560048454016028	0.508872215399974	0.017	0.009	1
Epithelial	Aberrant_Basaloid	AGBL3	0.000581389220325022	0.744120150863201	0.01	0.004	1
Epithelial	Aberrant_Basaloid	ZAP70	0.000610046495651633	0.560105517838772	0.017	0.009	1
Epithelial	Aberrant_Basaloid	ZBED8	0.000646503606922241	0.637821420884809	0.023	0.013	1
Epithelial	Aberrant_Basaloid	EEPD1	0.000773446076081301	0.644165403748793	0.011	0.005	1
Epithelial	Aberrant_Basaloid	TONSL	0.0012199449445106	0.559677257527279	0.015	0.008	1
Epithelial	Aberrant_Basaloid	PPP1R14D	0.00127160669177371	0.928260181501695	0.01	0.004	1
Epithelial	Aberrant_Basaloid	WDR86	0.00132732666239483	0.568893014406748	0.014	0.007	1
Epithelial	Aberrant_Basaloid	EXOSC5	0.00156810620040063	0.732722469528241	0.016	0.009	1
Epithelial	Aberrant_Basaloid	NETO2	0.00168030325984093	0.981046640982957	0.011	0.005	1
Epithelial	Aberrant_Basaloid	RAC2	0.00190331475412231	0.603011575029025	0.015	0.008	1
Epithelial	Aberrant_Basaloid	SMIM10L2A	0.00195545961079192	0.50395289563847	0.011	0.005	1
Epithelial	Aberrant_Basaloid	ZNF624	0.00220534796514012	0.538204763319273	0.012	0.006	1
Epithelial	Aberrant_Basaloid	KLRG1	0.00224737204544182	0.635956595618786	0.015	0.008	1
Epithelial	Aberrant_Basaloid	PCDHA10	0.00271014382415269	0.517908683268449	0.01	0.005	1
Epithelial	Aberrant_Basaloid	GIMAP7	0.00310515767938282	0.547060336159443	0.012	0.007	1
Epithelial	Aberrant_Basaloid	CEMIP	0.00314305183074062	0.563309684075363	0.015	0.008	1
Epithelial	Aberrant_Basaloid	TSPAN10	0.00342943722113137	0.753324843356617	0.01	0.005	1
Epithelial	Aberrant_Basaloid	TGFBI	0.00599117537480536	0.65122716451258	0.04	0.029	1
Epithelial	Aberrant_Basaloid	CAND2	0.00730396727414946	0.724570353653942	0.011	0.006	1
Epithelial	Aberrant_Basaloid	NEIL2	0.00902490278198953	0.625739390642916	0.015	0.009	1
Epithelial	Aberrant_Basaloid	FMNL3	0.012615787272934	0.721876372717111	0.015	0.009	1
Epithelial	Aberrant_Basaloid	ENTPD1	0.0311171303026102	0.784551362740479	0.011	0.006	1
Epithelial	Aberrant_Basaloid	BNC2	0.0985858618099717	0.536154537888996	0.011	0.008	1
Epithelial	Basal	KRT15	0	6.22805253347534	0.719	0.047	0
Epithelial	Basal	COL7A1	0	8.72597552804584	0.561	0.003	0
Epithelial	Basal	SERPINF1	0	4.41346044693553	0.585	0.048	0
Epithelial	Basal	TRIM29	0	5.59775984491458	0.489	0.017	0
Epithelial	Basal	ITGB4	0	3.85940228670436	0.534	0.069	0
Epithelial	Basal	KRT17	0	6.30072665990183	0.477	0.014	0
Epithelial	Basal	KRT5	0	9.06079018478617	0.452	0.002	0
Epithelial	Basal	TP63	0	6.8237682272611	0.455	0.007	0
Epithelial	Basal	IGFBP2	0	5.72742209901296	0.457	0.017	0
Epithelial	Basal	IL33	0	7.29267266463134	0.437	0.007	0
Epithelial	Basal	CLU	0	2.96813053007847	0.548	0.138	0
Epithelial	Basal	TNS4	0	7.74581516922289	0.41	0.004	0
Epithelial	Basal	GPC1	0	2.81869851794783	0.505	0.126	0
Epithelial	Basal	ITGA2	0	3.28113433472555	0.43	0.061	0
Epithelial	Basal	EYA2	0	6.45105550840148	0.368	0.007	0
Epithelial	Basal	GCLC	0	4.42309644302434	0.383	0.025	0
Epithelial	Basal	ARHGAP23	0	2.4482567664398	0.474	0.126	0
Epithelial	Basal	CLDN1	0	3.83945120095956	0.36	0.033	0
Epithelial	Basal	DLL1	0	6.33628093878814	0.324	0.007	0
Epithelial	Basal	SYT8	0	3.59260050647201	0.365	0.055	0
Epithelial	Basal	CDH3	0	3.97104264137055	0.343	0.036	0
Epithelial	Basal	CP	0	2.57210127234384	0.364	0.06	0
Epithelial	Basal	S100A2	0	5.55544976758107	0.314	0.012	0
Epithelial	Basal	JAG2	0	2.98324736905013	0.379	0.078	0
Epithelial	Basal	IFI16	0	3.38864122205866	0.346	0.047	0
Epithelial	Basal	KIAA1324	0	2.66794800578804	0.339	0.061	0
Epithelial	Basal	NDE1	0	2.92767617734439	0.345	0.069	0
Epithelial	Basal	FHL2	0	5.65364912301784	0.281	0.009	0
Epithelial	Basal	ITGB3	0	4.93084924417123	0.264	0.016	0
Epithelial	Basal	RGS12	0	3.08671777434078	0.296	0.053	0
Epithelial	Basal	DLK2	0	8.65692224493812	0.244	0.001	0
Epithelial	Basal	SEMA3F	0	4.44469452072243	0.242	0.016	0
Epithelial	Basal	CHST9	0	4.30369043438483	0.24	0.014	0
Epithelial	Basal	BCL11A	0	3.93647029788589	0.236	0.02	0
Epithelial	Basal	SRGAP3	0	4.25267131179136	0.226	0.016	0
Epithelial	Basal	TRPV4	0	4.84850301889861	0.218	0.01	0
Epithelial	Basal	COL16A1	0	5.35455357138997	0.212	0.009	0
Epithelial	Basal	PLCH2	0	5.37278490824224	0.207	0.008	0
Epithelial	Basal	ADH7	0	7.79821038703847	0.198	0.001	0
Epithelial	Basal	FAT2	0	8.94359017725854	0.198	0.001	0
Epithelial	Basal	TNNI2	0	4.37053196918035	0.208	0.015	0
Epithelial	Basal	EYA1	0	4.85026749183795	0.201	0.009	0
Epithelial	Basal	LOXL4	0	4.35797734201304	0.197	0.014	0
Epithelial	Basal	IFITM10	0	5.07556741499024	0.192	0.009	0
Epithelial	Basal	OAF	0	4.59484101852001	0.198	0.015	0
Epithelial	Basal	ADAM28	0	3.43015661727499	0.196	0.017	0
Epithelial	Basal	LPAR6	0	4.46198669593045	0.191	0.012	0
Epithelial	Basal	CX3CL1	0	3.57270553519596	0.194	0.022	0
Epithelial	Basal	MICAL3	0	3.89818109312928	0.19	0.018	0
Epithelial	Basal	ALDH3A1	0	4.68885410912547	0.179	0.007	0
Epithelial	Basal	DSC3	0	9.16285472573471	0.172	0	0
Epithelial	Basal	RNF165	0	6.35837552718382	0.175	0.003	0
Epithelial	Basal	SLITRK6	0	4.49340702487167	0.175	0.009	0
Epithelial	Basal	SLC2A9	0	5.56858403479625	0.169	0.005	0
Epithelial	Basal	TRPC6	0	5.83716120231767	0.167	0.004	0
Epithelial	Basal	CYP24A1	0	7.18473085254674	0.16	0.001	0
Epithelial	Basal	ITGB8	0	3.88712403913154	0.174	0.016	0
Epithelial	Basal	VAV3	0	5.77477925079664	0.16	0.004	0
Epithelial	Basal	JAM3	0	6.04646337602068	0.16	0.004	0
Epithelial	Basal	LRP4	0	5.63359793896295	0.16	0.005	0
Epithelial	Basal	ZNF385A	0	4.30998427446623	0.162	0.011	0
Epithelial	Basal	TSHZ3	0	6.17951478038449	0.139	0.003	0
Epithelial	Basal	GPC3	0	3.94487417144285	0.144	0.012	0
Epithelial	Basal	TMPRSS4	0	5.244260608344	0.136	0.005	0
Epithelial	Basal	NTN1	0	4.66501630352326	0.135	0.007	0
Epithelial	Basal	NGFR	0	8.30281360810585	0.121	0	0
Epithelial	Basal	LRMP	0	4.92309687541893	0.123	0.003	0
Epithelial	Basal	ADH1C	0	5.11498319066674	0.124	0.005	0
Epithelial	Basal	TFAP2A	0	5.53306932224162	0.123	0.004	0
Epithelial	Basal	PTPRZ1	0	6.89428413494736	0.121	0.002	0
Epithelial	Basal	UGT1A1	0	7.55848262198152	0.119	0.001	0
Epithelial	Basal	SLITRK5	0	6.91429192928918	0.12	0.002	0
Epithelial	Basal	GPR87	0	7.28323350641885	0.116	0.001	0
Epithelial	Basal	COL17A1	0	5.632242443258	0.12	0.005	0
Epithelial	Basal	FAM83F	0	4.41157053764351	0.123	0.008	0
Epithelial	Basal	NSG1	0	6.96679861502893	0.115	0.001	0
Epithelial	Basal	PCDH7	0	4.50757931401439	0.119	0.006	0
Epithelial	Basal	SNCA	0	5.4961776954111	0.111	0.002	0
Epithelial	Basal	PAX9	0	4.80612165729639	0.109	0.005	0
Epithelial	Basal	KCNN4	0	4.93529707560354	0.108	0.005	0
Epithelial	Basal	GCNT1	0	5.98537738329007	0.104	0.003	0
Epithelial	Basal	PKP1	0	7.50585274001788	0.098	0.001	0
Epithelial	Basal	GLB1L3	0	7.7813040156343	0.098	0.001	0
Epithelial	Basal	ANKRD18B	0	5.34943585077625	0.096	0.003	0
Epithelial	Basal	MPPED2	0	7.82129234154871	0.087	0.001	0
Epithelial	Basal	C16orf74	0	5.27147850343774	0.088	0.003	0
Epithelial	Basal	SNAI2	0	5.98759725146206	0.085	0.002	0
Epithelial	Basal	NRG2	0	5.2485938315189	0.08	0.003	0
Epithelial	Basal	SLC6A1	0	5.10027589069697	0.078	0.003	0
Epithelial	Basal	CLCA2	0	5.46102316162479	0.07	0.002	0
Epithelial	Basal	COL19A1	0	6.61718968786363	0.069	0.001	0
Epithelial	Basal	VSNL1	0	7.4924117887762	0.067	0	0
Epithelial	Basal	ARHGAP22	0	5.57434672612089	0.069	0.002	0
Epithelial	Basal	SMO	0	5.81755982747564	0.066	0.002	0
Epithelial	Basal	BMP7	0	5.99224281086993	0.063	0.001	0
Epithelial	Basal	MMP10	0	9.01236004131388	0.055	0	0
Epithelial	Basal	SULT1E1	0	5.89316401111754	0.054	0.001	0
Epithelial	Basal	SYT12	0	6.52957371824935	0.047	0.001	0
Epithelial	Basal	GJB5	0	6.9457596014428	0.04	0	0
Epithelial	Basal	NTF3	0	7.3068647735929	0.04	0	0
Epithelial	Basal	KRT40	0	6.98552449692178	0.037	0	0
Epithelial	Basal	SERPINB5	0	7.03107504451573	0.035	0	0
Epithelial	Basal	SLC6A15	7.87790372460432e-303	6.43227393268663	0.032	0	1.42448255148295e-298
Epithelial	Basal	WIPI1	3.28620603654927e-300	2.95681632643763	0.308	0.059	5.94211775528839e-296
Epithelial	Basal	UGT1A3	2.0678121764194e-297	6.37885528997904	0.033	0	3.73901797740155e-293
Epithelial	Basal	ABCG1	2.96730273548385e-296	3.78375528363789	0.144	0.014	5.3654768063019e-292
Epithelial	Basal	TRO	2.99123363933031e-294	4.05823702532073	0.119	0.009	5.40874866663706e-290
Epithelial	Basal	LGR4	4.65490031809489e-293	3.06542628789532	0.127	0.011	8.41699075517918e-289
Epithelial	Basal	FAM71E2	7.59575260903157e-293	7.1291001440924	0.033	0	1.37346398676509e-288
Epithelial	Basal	EDARADD	2.08953504031175e-292	5.39727011565074	0.048	0.001	3.77829725989171e-288
Epithelial	Basal	HTR1F	1.72734458055913e-285	5.26246977095316	0.06	0.002	3.12338447056703e-281
Epithelial	Basal	SERPINB13	1.5800936687846e-284	6.94638763386822	0.028	0	2.85712537189632e-280
Epithelial	Basal	SIX1	1.62891044719743e-282	3.67521546354596	0.143	0.014	2.9453958706224e-278
Epithelial	Basal	VCAN	7.45542501908185e-282	4.02375711588877	0.133	0.012	1.34808995195038e-277
Epithelial	Basal	MXRA5	1.3320767264213e-276	6.20095517186594	0.043	0.001	2.40866113671499e-272
Epithelial	Basal	DKK3	8.37910808881504e-276	3.26951214172041	0.187	0.024	1.51511032461953e-271
Epithelial	Basal	FBLN1	1.96168776991559e-274	3.22158612433301	0.2	0.028	3.54712382556137e-270
Epithelial	Basal	OLFML2A	6.23473733983181e-274	3.96411699299708	0.108	0.008	1.12736520578839e-269
Epithelial	Basal	LTB4R	5.7106938195278e-273	3.2116530523485	0.242	0.04	1.03260765644702e-268
Epithelial	Basal	HS6ST1	7.87028011675158e-272	2.71683910855098	0.302	0.06	1.42310405071102e-267
Epithelial	Basal	XPR1	1.00959323495458e-271	2.9454651750978	0.304	0.062	1.82554648744488e-267
Epithelial	Basal	FERMT1	5.55037108988638e-271	4.87433847653987	0.077	0.004	1.00361810047326e-266
Epithelial	Basal	FST	1.00419665429388e-270	5.15286437048646	0.058	0.002	1.81578839029419e-266
Epithelial	Basal	NCS1	2.97890170961284e-270	3.95892753719086	0.118	0.01	5.38645007132194e-266
Epithelial	Basal	ZFP36L2	3.70230673060113e-270	2.51437366658502	0.438	0.122	6.69451103027297e-266
Epithelial	Basal	SNCG	4.69114125581609e-262	5.37568425260489	0.066	0.003	8.48252161876665e-258
Epithelial	Basal	DST	3.7330702115799e-261	2.06562938543328	0.519	0.167	6.75013755657877e-257
Epithelial	Basal	DMRT2	4.11582963319644e-258	5.37915844899961	0.045	0.001	7.44224314274581e-254
Epithelial	Basal	SETBP1	5.44738509690708e-258	2.97276509510237	0.214	0.033	9.84996173222738e-254
Epithelial	Basal	SRPX2	3.36855931370068e-253	4.7687254435438	0.078	0.005	6.09102895103356e-249
Epithelial	Basal	CFH	2.48941471539364e-252	2.46844045084985	0.346	0.082	4.50135968837478e-248
Epithelial	Basal	TMEM237	1.94279053588543e-251	3.23864310287106	0.186	0.026	3.51295384698803e-247
Epithelial	Basal	ISYNA1	1.83835962027558e-246	3.36221732276979	0.168	0.022	3.32412186538231e-242
Epithelial	Basal	FBXO32	2.20855502022381e-246	3.67485832037853	0.164	0.021	3.99350918756869e-242
Epithelial	Basal	KIAA1614	5.94192046195429e-246	5.00559545776218	0.049	0.002	1.07441805793058e-241
Epithelial	Basal	ALDH1L1	9.53478223894791e-246	4.6979164782166	0.071	0.004	1.72407932444656e-241
Epithelial	Basal	B4GALNT4	1.16031410455602e-244	4.80037953408953	0.059	0.003	2.09807996385819e-240
Epithelial	Basal	SH3BP4	3.14026241911287e-242	2.87670676097642	0.228	0.039	5.67822250623989e-238
Epithelial	Basal	NECTIN1	7.77247880978227e-242	3.29522902585478	0.175	0.024	1.40541961838483e-237
Epithelial	Basal	BOC	1.2382940059805e-241	4.78725402137689	0.064	0.003	2.23908322161395e-237
Epithelial	Basal	MMP1	5.2073025098219e-240	9.63725321186083	0.028	0	9.41584439825996e-236
Epithelial	Basal	EPHB6	5.97771360463614e-239	3.68789368767323	0.135	0.015	1.08089017399031e-234
Epithelial	Basal	ALDH1A1	8.64163839091766e-239	2.25059827510134	0.392	0.107	1.56258105384573e-234
Epithelial	Basal	SYNGR1	5.18132380160016e-237	4.50686063987939	0.069	0.004	9.36886969805341e-233
Epithelial	Basal	DNAJA4	5.13980803683063e-236	2.45647986188235	0.292	0.062	9.29380089219714e-232
Epithelial	Basal	DGKH	5.0111483497089e-234	2.70400429550884	0.292	0.064	9.06115844594363e-230
Epithelial	Basal	APOD	7.7970820064839e-233	3.75045276413274	0.126	0.013	1.40986836841242e-228
Epithelial	Basal	HSPA4L	7.7163626417652e-232	3.71614774556055	0.134	0.015	1.39527269288398e-227
Epithelial	Basal	S100A3	2.81214163640038e-231	5.74170003125467	0.042	0.001	5.08491450693917e-227
Epithelial	Basal	HYKK	7.33082469595935e-231	3.35948041715667	0.186	0.028	1.32555972152337e-226
Epithelial	Basal	RASSF6	9.08884674726284e-230	3.17732078084685	0.164	0.022	1.64344526884007e-225
Epithelial	Basal	BASP1	1.56291175827377e-223	3.19083413779565	0.143	0.017	2.82605704131062e-219
Epithelial	Basal	NLRP1	5.71820327560224e-222	3.65754700374271	0.135	0.016	1.0339655162944e-217
Epithelial	Basal	DMRT3	1.85213444857237e-220	6.11751580348731	0.028	0	3.34902950990856e-216
Epithelial	Basal	GPRC5B	1.7116464540231e-219	4.41713954042128	0.076	0.005	3.09499911816457e-215
Epithelial	Basal	COX6B2	2.35152067034447e-219	5.7422300474936	0.04	0.001	4.25201967611687e-215
Epithelial	Basal	SCARA3	2.94967566130669e-219	2.54111697845847	0.206	0.035	5.33360353077476e-215
Epithelial	Basal	SNX31	8.38758241219841e-217	7.18460631087989	0.019	0	1.51664265177372e-212
Epithelial	Basal	TIAM1	1.91257355427373e-215	4.7526583068626	0.059	0.003	3.45831550083777e-211
Epithelial	Basal	LPAR3	1.51706932123278e-212	4.39393356305669	0.069	0.004	2.74316474665312e-208
Epithelial	Basal	TMEM59L	3.8490373665947e-212	3.52755524076073	0.127	0.015	6.95982936627653e-208
Epithelial	Basal	SPOCK3	9.8796918835092e-211	7.16867952472133	0.025	0	1.78644588637613e-206
Epithelial	Basal	A4GALT	1.60216290655759e-210	3.49733628315922	0.112	0.011	2.89703096763744e-206
Epithelial	Basal	CXCL6	8.19179672538193e-209	4.41505675444655	0.047	0.002	1.48124068388356e-204
Epithelial	Basal	OBSCN	1.89023530609915e-208	2.06925180577986	0.537	0.215	3.41792348048849e-204
Epithelial	Basal	CROT	3.29205046968833e-207	3.2503290649946	0.157	0.022	5.95268565929043e-203
Epithelial	Basal	DGKA	6.59101888113162e-206	2.96358146813966	0.188	0.031	1.19178803408622e-201
Epithelial	Basal	BMERB1	2.64390057520752e-205	4.31646270215472	0.065	0.004	4.78070102009024e-201
Epithelial	Basal	EHBP1L1	2.42627906771696e-201	1.91414582213334	0.52	0.2	4.38719781024581e-197
Epithelial	Basal	WNT10A	4.95778288595755e-201	3.56572405885163	0.101	0.01	8.96466301438845e-197
Epithelial	Basal	GRAMD2B	5.86420447792848e-201	2.53790148019357	0.28	0.066	1.06036545369903e-196
Epithelial	Basal	SULF2	1.85166714650852e-200	4.97869652115237	0.048	0.002	3.34818453431671e-196
Epithelial	Basal	LURAP1	1.24973772259532e-198	4.2619252841882	0.075	0.005	2.25977574999686e-194
Epithelial	Basal	FAM83B	2.82705738528948e-198	5.69152817658198	0.04	0.001	5.11188516408044e-194
Epithelial	Basal	VAV1	3.94502430938937e-198	4.22160529123275	0.075	0.005	7.13339295623786e-194
Epithelial	Basal	SLC4A3	4.20849790562403e-197	3.9742783064048	0.096	0.009	7.60980591294937e-193
Epithelial	Basal	LAMB1	7.40010959845016e-197	3.58387926379304	0.151	0.022	1.33808781759176e-192
Epithelial	Basal	AR	4.70626578950378e-195	3.46811858761356	0.129	0.016	8.50986980058073e-191
Epithelial	Basal	CMYA5	7.07746541469012e-195	3.65778502702688	0.097	0.009	1.27974729628427e-190
Epithelial	Basal	CYP2W1	7.96944197544026e-195	6.43582853748549	0.02	0	1.44103449799911e-190
Epithelial	Basal	SIPA1L2	7.48800030347944e-194	3.76676172902927	0.089	0.008	1.35398021487515e-189
Epithelial	Basal	F3	2.20836646989999e-192	1.97715465633792	0.713	0.434	3.99316825087315e-188
Epithelial	Basal	TG	1.42967766449143e-191	5.31180997984643	0.039	0.001	2.58514315293341e-187
Epithelial	Basal	SOX2	1.55532606719166e-189	3.47594478678202	0.096	0.009	2.81234059469596e-185
Epithelial	Basal	ECE1	4.32055881722912e-189	2.26682733415046	0.345	0.099	7.8124344533137e-185
Epithelial	Basal	ZNF217	1.0013601801972e-185	3.23663563769487	0.14	0.02	1.81065947783258e-181
Epithelial	Basal	PDCD4	3.40396925984496e-184	1.98733500233226	0.36	0.106	6.15505721565165e-180
Epithelial	Basal	TPM1	1.60487062536521e-183	2.03804672923243	0.474	0.179	2.90192706478536e-179
Epithelial	Basal	PSD3	2.16421807727658e-183	3.05490271589391	0.159	0.025	3.91333912733151e-179
Epithelial	Basal	NTF4	1.01932188066236e-182	2.69633521491709	0.202	0.039	1.84313782461368e-178
Epithelial	Basal	KEL	1.29755964440065e-181	6.17892566433958	0.028	0.001	2.34624734900526e-177
Epithelial	Basal	ABCC3	2.89708396882083e-180	1.90669042959123	0.42	0.142	5.23850723242183e-176
Epithelial	Basal	DISC1	2.98302644047982e-180	4.01649344952295	0.079	0.007	5.39390840967561e-176
Epithelial	Basal	PKP2	1.01479135045594e-179	3.74066925561026	0.089	0.008	1.83494571989443e-175
Epithelial	Basal	SYTL1	3.33424598798507e-177	2.22070314495006	0.349	0.107	6.0289835954746e-173
Epithelial	Basal	MCC	7.55739907945213e-177	3.59809919311625	0.11	0.013	1.36652890154653e-172
Epithelial	Basal	STEAP2	2.95275176205198e-176	4.45179260448657	0.055	0.003	5.33916573614238e-172
Epithelial	Basal	PLPP2	2.95012882937382e-175	2.78767920645428	0.173	0.031	5.33442294927373e-171
Epithelial	Basal	FOXE1	4.83501646699081e-173	9.35664841465611	0.013	0	8.74267677561278e-169
Epithelial	Basal	NUAK1	3.39639345060586e-172	3.76219749942805	0.089	0.009	6.14135863738552e-168
Epithelial	Basal	FKBP10	4.40053081987994e-172	4.01263727808067	0.076	0.006	7.95703982850691e-168
Epithelial	Basal	SORL1	6.85523140613981e-171	2.99304406639241	0.138	0.021	1.2395629428582e-166
Epithelial	Basal	LMO4	2.97784784382741e-167	2.41747943956012	0.315	0.093	5.38454447120872e-163
Epithelial	Basal	FRMD6	6.44303883402747e-167	4.07205485696922	0.063	0.005	1.16503028196885e-162
Epithelial	Basal	FHOD3	4.47695531801147e-165	3.34933343869621	0.094	0.01	8.09523060602834e-161
Epithelial	Basal	THBD	4.30797597482712e-162	3.37589317519235	0.138	0.022	7.78968215768239e-158
Epithelial	Basal	PLCB4	5.49871927525235e-162	3.56545674152755	0.081	0.008	9.9427841935113e-158
Epithelial	Basal	CDH7	6.86692760310867e-162	10.5612889199465	0.013	0	1.24167784919411e-157
Epithelial	Basal	CAPN13	1.02142239850271e-161	1.94432529410741	0.445	0.175	1.8469359809726e-157
Epithelial	Basal	TSHZ2	8.43776407703962e-161	4.25199244035309	0.057	0.004	1.5257165004103e-156
Epithelial	Basal	DDIT4	1.30838719649212e-160	2.58377911023863	0.247	0.062	2.36582572869706e-156
Epithelial	Basal	TENM2	1.92920824740648e-160	11.0974967038609	0.012	0	3.48839435296041e-156
Epithelial	Basal	TRPM6	8.01729376147995e-160	4.67157231520646	0.047	0.003	1.44968705795081e-155
Epithelial	Basal	LPCAT2	1.08907449827901e-159	3.15089803683363	0.123	0.018	1.9692645077881e-155
Epithelial	Basal	CCL24	1.09916420026938e-159	6.24636100611228	0.023	0	1.98750870692709e-155
Epithelial	Basal	SIX4	1.03144789163063e-158	3.13546305489993	0.115	0.015	1.86506407764651e-154
Epithelial	Basal	FOXC1	1.69299183368604e-158	3.93851793457618	0.06	0.004	3.0612678336711e-154
Epithelial	Basal	ITPRIPL1	2.58733627248492e-158	4.98705290557146	0.044	0.002	4.67842144790724e-154
Epithelial	Basal	KCNC4	3.28090681897559e-158	3.62988200780857	0.097	0.011	5.93253571007167e-154
Epithelial	Basal	CLDN10	5.31030336245727e-158	4.07705043456307	0.058	0.004	9.60209053999524e-154
Epithelial	Basal	TTC6	1.83396473711228e-157	2.56515591311948	0.21	0.047	3.31617503764642e-153
Epithelial	Basal	ANKUB1	1.86276362129782e-156	3.40738040906021	0.087	0.009	3.36824918003071e-152
Epithelial	Basal	GHR	2.09394601325679e-156	4.4066630823722	0.041	0.002	3.78627318117092e-152
Epithelial	Basal	FAF1	7.69837658377375e-156	2.11055400794012	0.354	0.118	1.39202045387797e-151
Epithelial	Basal	MARK1	9.04966682640676e-156	4.13989606288658	0.059	0.004	1.63636075555087e-151
Epithelial	Basal	DHRS3	2.15076165971905e-154	1.8952857336067	0.47	0.199	3.88900723310399e-150
Epithelial	Basal	MARCKS	1.16858836594793e-153	2.80476764498677	0.157	0.029	2.11304148330704e-149
Epithelial	Basal	PRSS23	1.24813461440877e-153	2.73031996435404	0.202	0.045	2.25687700977393e-149
Epithelial	Basal	LTBP2	3.39458103640066e-153	3.13970071367908	0.145	0.025	6.13808143001968e-149
Epithelial	Basal	IL1RAP	1.04816587802345e-152	2.89686078449431	0.156	0.028	1.89529354064201e-148
Epithelial	Basal	TNFRSF21	2.06790365528297e-152	2.40731293125354	0.218	0.051	3.73918338948267e-148
Epithelial	Basal	DEF6	4.8022069901951e-152	3.20024396385048	0.126	0.019	8.68335067967077e-148
Epithelial	Basal	BHLHE41	1.56909616335944e-151	3.60578275426086	0.081	0.008	2.83723968258653e-147
Epithelial	Basal	RASSF10	2.12172564765842e-151	2.60123064032977	0.179	0.036	3.83650431609595e-147
Epithelial	Basal	ZNF711	5.94657280694394e-151	3.30692108456342	0.113	0.016	1.0752592949516e-146
Epithelial	Basal	MFAP2	1.39768445649445e-150	3.19329843591654	0.1	0.012	2.52729303423327e-146
Epithelial	Basal	NYNRIN	4.92829487514792e-149	2.82681466547321	0.152	0.027	8.91134279324248e-145
Epithelial	Basal	SIX2	1.43939487954529e-148	5.88112376169995	0.022	0	2.60271382119379e-144
Epithelial	Basal	SLC38A2	3.3324274424338e-148	1.77829754020695	0.484	0.21	6.0256953014088e-144
Epithelial	Basal	CLSTN1	6.97798779083129e-148	2.08421487463282	0.329	0.107	1.26175975233811e-143
Epithelial	Basal	COL14A1	7.8368626077602e-148	4.33083042850697	0.051	0.003	1.4170614967352e-143
Epithelial	Basal	SLC4A4	2.59174785030325e-147	2.3215594877925	0.324	0.106	4.68639846291833e-143
Epithelial	Basal	CAPNS2	3.59224837097617e-147	4.92531249059214	0.03	0.001	6.49550350439911e-143
Epithelial	Basal	ALDH1A3	2.20645855591538e-146	2.68964556761751	0.135	0.022	3.98971836080618e-142
Epithelial	Basal	IFNE	2.22535581490167e-145	5.82517266300554	0.025	0.001	4.02388838450521e-141
Epithelial	Basal	SPRY1	9.23736821281429e-145	2.12830392829541	0.288	0.085	1.67030092024108e-140
Epithelial	Basal	ZNF667	7.08311218738971e-143	3.77873627975643	0.054	0.004	1.28076834572381e-138
Epithelial	Basal	LHX6	7.41444435439827e-142	5.40507652633719	0.026	0.001	1.3406798281623e-137
Epithelial	Basal	KCTD15	1.44992445274402e-139	3.28951190987583	0.108	0.016	2.62175339545174e-135
Epithelial	Basal	ATP8B2	7.06249138820137e-139	3.05727825731445	0.122	0.019	1.27703969281457e-134
Epithelial	Basal	TSKU	1.31652300038433e-138	4.17818390325586	0.06	0.005	2.38053688929494e-134
Epithelial	Basal	PARD6G	1.57223012467494e-138	3.9764174427536	0.055	0.004	2.84290651143722e-134
Epithelial	Basal	TRIB2	5.80726376604589e-138	2.45924205037182	0.203	0.049	1.05006943417642e-133
Epithelial	Basal	COL4A6	7.00248923856459e-138	3.46767737797912	0.084	0.01	1.26619010411725e-133
Epithelial	Basal	PAQR7	2.6321940608147e-137	2.81302263742641	0.164	0.034	4.75953330076514e-133
Epithelial	Basal	CYP2S1	2.63468931376666e-137	2.94837773555183	0.11	0.016	4.76404521715288e-133
Epithelial	Basal	ELN	3.11162678473408e-137	2.62742865294191	0.181	0.04	5.62644355215616e-133
Epithelial	Basal	USP31	5.87722506791989e-137	3.1588161957409	0.128	0.022	1.06271983678127e-132
Epithelial	Basal	RAB7B	3.12150889878867e-136	3.01746246668732	0.12	0.019	5.64431239078967e-132
Epithelial	Basal	KCTD1	6.01782557511208e-135	3.11152781026504	0.104	0.015	1.08814322049177e-130
Epithelial	Basal	EBF4	6.70095396917095e-135	2.81138530066539	0.142	0.026	1.21166649670549e-130
Epithelial	Basal	SLC25A12	1.04498809237184e-134	2.41424636648681	0.183	0.041	1.88954746862676e-130
Epithelial	Basal	HCAR3	1.79546497656776e-134	6.34534914519936	0.017	0	3.24655977062983e-130
Epithelial	Basal	ENAH	2.83072194345686e-134	2.02786007622744	0.263	0.076	5.11851141815869e-130
Epithelial	Basal	SLC1A5	2.22771759434699e-133	2.02173324527315	0.308	0.101	4.02815895409824e-129
Epithelial	Basal	CCDC3	3.26112930497698e-133	4.8426240435104	0.03	0.001	5.89677400925938e-129
Epithelial	Basal	LPAR1	8.86547258764286e-133	2.9986430295195	0.139	0.026	1.60305475329758e-128
Epithelial	Basal	MEIS1	1.33390952252651e-131	2.91597206029675	0.128	0.022	2.41197519863244e-127
Epithelial	Basal	KREMEN1	3.07015694178001e-130	2.8465735295311	0.119	0.019	5.55145778212661e-126
Epithelial	Basal	AQP6	7.66342929761696e-130	4.01423383672571	0.052	0.004	1.3857012855951e-125
Epithelial	Basal	SLC38A5	2.97508796539654e-129	3.86806764569694	0.056	0.005	5.37955405903002e-125
Epithelial	Basal	GLUL	1.54021713976111e-128	1.40605117679228	0.636	0.376	2.78502063211604e-124
Epithelial	Basal	LRIG3	9.62079383307077e-128	2.0285290910352	0.305	0.103	1.73963194089586e-123
Epithelial	Basal	BRSK1	1.00210617488733e-127	3.91956319370391	0.04	0.002	1.81200838543127e-123
Epithelial	Basal	CD24	2.57017584056241e-127	1.70671689476653	0.328	0.114	4.64739195490496e-123
Epithelial	Basal	INKA1	1.47213998888227e-125	4.57339408035193	0.037	0.002	2.66192352789691e-121
Epithelial	Basal	PRSS21	1.36625983230904e-124	5.0303420773225	0.027	0.001	2.4704710287812e-120
Epithelial	Basal	PDE7A	3.18248023670105e-124	2.08958832595349	0.277	0.088	5.75456076400283e-120
Epithelial	Basal	SDK2	2.17309124467207e-123	3.16444125573373	0.071	0.008	3.92938358861604e-119
Epithelial	Basal	RUNX2	1.97933292653318e-122	3.16504585259997	0.096	0.014	3.57902979775729e-118
Epithelial	Basal	SEMA3A	1.47031923813857e-121	3.65052695422322	0.055	0.005	2.65863124640216e-117
Epithelial	Basal	MPP2	1.78104079117656e-121	5.86121759668619	0.022	0.001	3.22047795860545e-117
Epithelial	Basal	CCDC8	2.45112985079693e-121	2.43310659073107	0.188	0.047	4.432132996211e-117
Epithelial	Basal	KCNMA1	5.07908449687174e-121	3.80195562412974	0.068	0.007	9.18400058724348e-117
Epithelial	Basal	CACHD1	2.74845837245763e-120	1.87268197686521	0.296	0.099	4.96976242907789e-116
Epithelial	Basal	RNF175	3.23200196158763e-120	6.78145905782908	0.016	0	5.84410594694275e-116
Epithelial	Basal	VIT	3.26697297799269e-120	6.69342905242738	0.013	0	5.90734053880639e-116
Epithelial	Basal	APP	2.07469392147687e-119	1.34054005300876	0.58	0.323	3.75146154881448e-115
Epithelial	Basal	SYCP2	2.15232305343117e-117	3.35810264677771	0.074	0.009	3.89183054521424e-113
Epithelial	Basal	DSP	4.85109473617439e-117	1.6981520663902	0.289	0.096	8.77174950195054e-113
Epithelial	Basal	TP73	8.23098506791444e-117	3.02311639081243	0.089	0.013	1.48832671998029e-112
Epithelial	Basal	PHYHIP	8.75946074004487e-117	5.09501514982535	0.028	0.001	1.58388569101491e-112
Epithelial	Basal	PROM2	2.98464874992277e-116	2.50818929696814	0.18	0.045	5.39684186961035e-112
Epithelial	Basal	CDHR1	5.24169225719292e-116	4.86048795967903	0.022	0.001	9.47802793945624e-112
Epithelial	Basal	VANGL2	5.542737347619e-116	3.01189676804014	0.105	0.017	1.00223776719647e-111
Epithelial	Basal	TRPV6	8.08715349664889e-116	3.48637930154107	0.076	0.009	1.46231909526405e-111
Epithelial	Basal	LUZP1	9.50874973998443e-116	2.51498789415222	0.15	0.032	1.71937212798398e-111
Epithelial	Basal	SH3BP1	1.757032074065e-115	3.24963206902232	0.083	0.011	3.17706539632433e-111
Epithelial	Basal	STARD5	3.88687398065336e-115	3.0618433371073	0.087	0.012	7.02824553181741e-111
Epithelial	Basal	CH25H	4.5583607323269e-115	3.80230353737764	0.084	0.011	8.24242787619351e-111
Epithelial	Basal	NELL2	1.92734297240354e-114	2.85890891075644	0.085	0.012	3.48502156270009e-110
Epithelial	Basal	ALDH3A2	5.56911505345419e-114	1.31176316928031	0.641	0.4	1.00700738396559e-109
Epithelial	Basal	IGFBP6	6.95769682394718e-114	3.81465021833627	0.055	0.005	1.25809073970613e-109
Epithelial	Basal	NR2F2	2.03170782162546e-113	2.24334212009033	0.197	0.052	3.67373408306316e-109
Epithelial	Basal	SVOPL	3.31788785063211e-113	5.08317525128731	0.027	0.001	5.99940481151297e-109
Epithelial	Basal	WNT4	7.97397881557462e-113	2.68296895599838	0.151	0.034	1.4418548494322e-108
Epithelial	Basal	PLEC	1.21967196627772e-112	1.66994133747827	0.426	0.194	2.20541084942338e-108
Epithelial	Basal	TUSC3	1.92582937585134e-112	1.99974777196823	0.251	0.079	3.48228467741439e-108
Epithelial	Basal	PLEKHS1	5.91488002397529e-112	2.50015223826576	0.093	0.014	1.06952860593521e-107
Epithelial	Basal	MDFI	1.95818466049688e-111	3.98215759013892	0.05	0.004	3.54078950311046e-107
Epithelial	Basal	CHD3	1.9660713170682e-111	1.46612859401005	0.538	0.294	3.55505015552272e-107
Epithelial	Basal	EGFL8	3.92500517615379e-111	3.73786492036717	0.062	0.007	7.09719435952129e-107
Epithelial	Basal	ASCL2	4.58062052112604e-111	5.44726329179404	0.021	0.001	8.2826780263001e-107
Epithelial	Basal	GLI3	1.73612442659691e-110	1.86001992892504	0.266	0.088	3.13926018817253e-106
Epithelial	Basal	CDH26	5.42502513274698e-110	2.06492984065169	0.189	0.049	9.80953044503308e-106
Epithelial	Basal	PPT2	2.46204178736071e-109	3.9419917000739	0.051	0.005	4.45186395990563e-105
Epithelial	Basal	FRAS1	3.71243415531098e-109	2.00930286537233	0.237	0.073	6.71282343963331e-105
Epithelial	Basal	SLC4A11	4.28482325788017e-108	3.34035454931585	0.066	0.008	7.74781741489893e-104
Epithelial	Basal	ANOS1	5.50783575126416e-107	1.00571909799871	0.502	0.236	9.95926860543585e-103
Epithelial	Basal	ADCY3	1.16852255138548e-106	2.88816707455156	0.104	0.018	2.11292247741523e-102
Epithelial	Basal	PTPN14	1.49972936836937e-106	1.86449846789709	0.293	0.106	2.7118106438855e-102
Epithelial	Basal	MT1X	6.03161064533933e-106	1.80909143146605	0.171	0.043	1.09063583689026e-101
Epithelial	Basal	PRNP	1.96660184499789e-105	1.95318183522063	0.226	0.069	3.55600945612519e-101
Epithelial	Basal	CSTA	4.29448771986446e-105	4.97329491180493	0.025	0.001	7.76529269505891e-101
Epithelial	Basal	EPHA7	9.53532941662717e-105	4.22597567246585	0.032	0.002	1.72417826511452e-100
Epithelial	Basal	SLC2A1	1.50145827322388e-104	2.72853317199272	0.082	0.012	2.71493684964341e-100
Epithelial	Basal	DENND1A	6.95715416873888e-104	3.30834095216033	0.083	0.012	1.25799261679136e-99
Epithelial	Basal	UACA	1.75162780814806e-103	2.83587677254477	0.097	0.016	3.16729340269332e-99
Epithelial	Basal	ADGRG1	2.3149566587188e-103	2.059883243756	0.246	0.081	4.18590463029533e-99
Epithelial	Basal	TCF4	3.91288183205873e-103	2.89914252971742	0.092	0.015	7.07527292872859e-99
Epithelial	Basal	RHBDL3	4.59652957233643e-103	5.4667668519039	0.021	0.001	8.31144477269873e-99
Epithelial	Basal	UGT1A4	2.46065676361682e-102	6.77032070893847	0.013	0	4.44935955997194e-98
Epithelial	Basal	TTC39C	2.48483245580889e-102	2.42408133695029	0.154	0.037	4.49307404659364e-98
Epithelial	Basal	EFS	1.02211317211374e-101	2.43449895765695	0.194	0.055	1.84818503781606e-97
Epithelial	Basal	USP28	1.23342476069708e-101	2.03105916340554	0.201	0.058	2.23027865229246e-97
Epithelial	Basal	PDLIM4	2.38075838454489e-101	2.77971198570966	0.114	0.022	4.30488731093407e-97
Epithelial	Basal	CPXM1	8.76553418252808e-101	5.64922852538922	0.02	0.001	1.58498389088473e-96
Epithelial	Basal	NPM2	9.28067770428375e-101	3.45878570422393	0.061	0.007	1.67813214248859e-96
Epithelial	Basal	UGCG	1.13600162402683e-100	1.68245507201191	0.337	0.136	2.05411813656531e-96
Epithelial	Basal	BTBD11	1.88206919233071e-100	4.36189715749678	0.025	0.001	3.40315751357239e-96
Epithelial	Basal	AQP3	1.91990203853916e-100	1.66501510910562	0.345	0.142	3.47156686608651e-96
Epithelial	Basal	CYP26A1	1.93904188266464e-100	7.47377988447503	0.011	0	3.5061755322342e-96
Epithelial	Basal	MYBBP1A	3.48536071240915e-100	1.83696334525498	0.342	0.142	6.30222924017823e-96
Epithelial	Basal	ARL4D	4.21453066105383e-100	2.9969657260795	0.084	0.013	7.62071434131753e-96
Epithelial	Basal	CAPS	6.41978099833804e-99	1.50565265859044	0.276	0.098	1.16082480011948e-94
Epithelial	Basal	CCNO	1.24504661456629e-98	2.8314508218405	0.057	0.006	2.25129328845876e-94
Epithelial	Basal	CEMIP	1.9926304197151e-96	3.40104272163875	0.061	0.007	3.60307432492884e-92
Epithelial	Basal	COL4A5	7.97318130190196e-96	1.41873855547853	0.434	0.21	1.44171064300991e-91
Epithelial	Basal	SCGB3A1	1.2383608118992e-95	0.679434425547913	0.298	0.113	2.23920402007614e-91
Epithelial	Basal	LRP1	1.78284585684176e-95	2.1423591094302	0.194	0.057	3.22374187834127e-91
Epithelial	Basal	LTBP4	4.52719696245944e-95	1.52775676367469	0.416	0.201	8.18607754751916e-91
Epithelial	Basal	CTSB	5.92212588690092e-95	1.60716825412003	0.379	0.174	1.07083880286942e-90
Epithelial	Basal	FOXA1	9.97369335340516e-95	2.08140137884449	0.228	0.075	1.80344323216272e-90
Epithelial	Basal	MT-ND6	1.09423766285457e-94	1.43764893032516	0.598	0.384	1.97860054197364e-90
Epithelial	Basal	RYR1	1.21859620641694e-94	3.79175615753887	0.048	0.005	2.20346566044312e-90
Epithelial	Basal	PRDM8	1.52842141199619e-94	2.99524807009825	0.063	0.008	2.76369159717152e-90
Epithelial	Basal	NLGN2	2.01742529757325e-94	2.429676513846	0.15	0.038	3.64790842307195e-90
Epithelial	Basal	TPM2	2.52693561334715e-94	1.83299172926895	0.208	0.064	4.56920497605431e-90
Epithelial	Basal	NFIB	3.78032333488262e-94	1.49437427411415	0.383	0.173	6.83558065413476e-90
Epithelial	Basal	EFNB1	6.11048387380771e-94	3.01758236987122	0.099	0.018	1.10489769406191e-89
Epithelial	Basal	BCAM	3.98409861548198e-93	1.20875821185181	0.613	0.411	7.20404711651452e-89
Epithelial	Basal	UNC5C	1.61385500307022e-92	5.02786543167946	0.023	0.001	2.91817261655157e-88
Epithelial	Basal	IRF6	2.10874561560086e-91	1.96016580833188	0.229	0.077	3.81303382212947e-87
Epithelial	Basal	SCPEP1	3.20752002647e-91	1.80971102069577	0.289	0.113	5.79983771186306e-87
Epithelial	Basal	CD177	9.01274473950888e-91	4.29212472730162	0.032	0.002	1.629684503798e-86
Epithelial	Basal	GAREM2	1.25903302555015e-90	5.95836963495711	0.017	0	2.27658351679979e-86
Epithelial	Basal	WASF1	1.39400119764204e-90	3.99219560032228	0.037	0.003	2.52063296557634e-86
Epithelial	Basal	KLHL5	2.05095957249314e-90	2.15117070757668	0.162	0.044	3.70854509898209e-86
Epithelial	Basal	MT-CO3	4.62380341490562e-90	1.22586927874412	0.721	0.522	8.36076133483234e-86
Epithelial	Basal	MPPED1	4.73116307589629e-90	5.01353489224404	0.015	0	8.55488907383567e-86
Epithelial	Basal	CCDC136	1.632015727711e-89	4.33051266961448	0.036	0.003	2.95101083884703e-85
Epithelial	Basal	ATP2A2	2.45708406992545e-89	1.40654221596084	0.409	0.2	4.4428994152392e-85
Epithelial	Basal	CSF1	5.12104819004209e-89	2.31607053737841	0.151	0.039	9.25987933723411e-85
Epithelial	Basal	PRKCE	6.00594947430665e-89	1.87047818385146	0.375	0.181	1.08599578394413e-84
Epithelial	Basal	IRS4	2.80653969658496e-88	4.84038988602412	0.019	0.001	5.07478507936493e-84
Epithelial	Basal	BLCAP	3.55349184506536e-88	1.89906372813892	0.233	0.081	6.42542395424718e-84
Epithelial	Basal	PLEKHG3	1.63739096349439e-87	1.96959680391892	0.181	0.053	2.96073034019055e-83
Epithelial	Basal	TMLHE	1.65397046816179e-87	2.89249062244244	0.07	0.01	2.99070940053015e-83
Epithelial	Basal	HCAR1	1.85380691816567e-87	3.70937302296618	0.045	0.004	3.35205366942716e-83
Epithelial	Basal	KRT6A	3.17921324265936e-87	5.71721901365274	0.017	0.001	5.74865338537665e-83
Epithelial	Basal	CRYBG1	3.5125540928094e-87	1.89073203125368	0.232	0.081	6.35140031061796e-83
Epithelial	Basal	LIMA1	4.06933543034059e-87	1.80301289482121	0.258	0.096	7.35817232514186e-83
Epithelial	Basal	MAP3K5	8.79322859297718e-87	1.82687091346575	0.266	0.101	1.58999159418213e-82
Epithelial	Basal	MYO15B	1.14364667303366e-86	1.80760705518815	0.319	0.137	2.06794191417946e-82
Epithelial	Basal	ABCB6	3.06715677056937e-85	2.24556386926588	0.167	0.048	5.54603287254354e-81
Epithelial	Basal	ARHGAP20	3.40781040146811e-85	3.16789068412494	0.064	0.009	6.16200276793464e-81
Epithelial	Basal	TBX1	4.48781733200874e-85	2.99174774371506	0.074	0.012	8.11487129973821e-81
Epithelial	Basal	PERP	8.385648445776e-85	1.74753816179352	0.269	0.103	1.51629295196522e-80
Epithelial	Basal	TMEM173	1.10690646426318e-84	1.46586956036006	0.369	0.173	2.00150826868068e-80
Epithelial	Basal	THSD7B	2.32450873030266e-84	5.41010152638444	0.011	0	4.20317668613326e-80
Epithelial	Basal	DLG5	2.64266778643104e-84	1.89574307334758	0.254	0.096	4.77847189142461e-80
Epithelial	Basal	SULF1	3.75512377166614e-84	3.18893377630694	0.057	0.007	6.79001480392671e-80
Epithelial	Basal	SSBP2	1.24563245334262e-83	1.68638330159845	0.263	0.1	2.25235260213413e-79
Epithelial	Basal	ITGB5	2.54600156626104e-83	2.0962456777989	0.174	0.052	4.60368003211322e-79
Epithelial	Basal	FAT1	1.08629710443142e-82	1.62685791876786	0.283	0.114	1.9642424242329e-78
Epithelial	Basal	IGSF9	8.35280332057836e-82	2.98105062037873	0.05	0.006	1.51035389642698e-77
Epithelial	Basal	CDH13	8.70632953233589e-82	3.50980159322382	0.041	0.004	1.57427850603698e-77
Epithelial	Basal	PKD2	1.20287114719236e-81	1.83507358738719	0.231	0.083	2.17503160835323e-77
Epithelial	Basal	ASAP1	1.83464120394937e-81	2.30046251128965	0.146	0.04	3.31739822498126e-77
Epithelial	Basal	PRRG3	4.40438538470677e-81	5.70968646599533	0.011	0	7.96400965262678e-77
Epithelial	Basal	GSDME	5.82652824997253e-81	3.15440444124688	0.063	0.009	1.05355283816003e-76
Epithelial	Basal	GREB1	7.18631785970613e-81	4.54739676672425	0.028	0.002	1.29942999539206e-76
Epithelial	Basal	AXL	1.04931740156853e-80	1.84501511947106	0.144	0.038	1.89737572551622e-76
Epithelial	Basal	RCBTB2	2.47965538742203e-80	2.45042533787481	0.114	0.026	4.48371287153651e-76
Epithelial	Basal	GPX2	2.98168244948137e-80	3.99546964029347	0.03	0.002	5.39147820515221e-76
Epithelial	Basal	ST6GALNAC1	8.04647739319288e-80	2.44342696640581	0.11	0.025	1.45496404223714e-75
Epithelial	Basal	TP53AIP1	9.17694505507068e-79	4.1423356929728	0.031	0.002	1.65937520485788e-74
Epithelial	Basal	BMPR1B	1.37540356312543e-77	2.36069754743857	0.099	0.021	2.4870047228434e-73
Epithelial	Basal	LGALS9C	2.35863388916557e-77	5.45734221228545	0.013	0	4.26488179838918e-73
Epithelial	Basal	LAMB3	3.44937470448014e-77	1.19585748080097	0.391	0.192	6.23715934064099e-73
Epithelial	Basal	JAG1	8.08074321718695e-77	1.82138204186645	0.227	0.083	1.46115998853174e-72
Epithelial	Basal	SPTBN2	1.20530129171562e-76	2.20390818113511	0.138	0.037	2.17942579568019e-72
Epithelial	Basal	ASXL3	4.30124029670639e-76	4.72904018195681	0.017	0.001	7.7775027045045e-72
Epithelial	Basal	EFCAB13	6.5304720006021e-76	2.35418272221581	0.124	0.031	1.18083994714887e-71
Epithelial	Basal	GABRP	7.77859899027839e-76	4.1856055023159	0.029	0.002	1.40652626942214e-71
Epithelial	Basal	PLXDC2	8.48122537985021e-76	2.60649415096902	0.108	0.025	1.53357517318451e-71
Epithelial	Basal	PTPRS	8.5056287312497e-76	1.48333092774139	0.383	0.195	1.53798778718457e-71
Epithelial	Basal	LFNG	1.11532273991617e-75	2.165074798862	0.131	0.034	2.01672657831641e-71
Epithelial	Basal	SLC47A2	1.21311192866051e-75	5.35631355213221	0.01	0	2.19354898940393e-71
Epithelial	Basal	CHL1	1.88585381630772e-75	3.60951380636787	0.047	0.005	3.41000087064762e-71
Epithelial	Basal	PALLD	2.20477976084728e-75	1.90551132444215	0.187	0.061	3.98668276356404e-71
Epithelial	Basal	KRT39	2.72626884402229e-75	5.35883109310921	0.015	0.001	4.92963932376111e-71
Epithelial	Basal	MINK1	6.04925530995773e-75	1.38513219205708	0.388	0.199	1.09382634514656e-70
Epithelial	Basal	FLOT2	8.09688590982045e-75	1.41957329775035	0.374	0.186	1.46407891021373e-70
Epithelial	Basal	EGFR	9.52874637739989e-75	1.2769986985322	0.409	0.212	1.72298791996145e-70
Epithelial	Basal	ADGRG6	9.55936311754398e-75	1.83447272399959	0.186	0.061	1.7285240389143e-70
Epithelial	Basal	CPXM2	7.17414324049096e-74	4.83672751808599	0.018	0.001	1.29722858074558e-69
Epithelial	Basal	SMOC2	2.27509467575023e-73	3.51983379145989	0.038	0.004	4.11382619269156e-69
Epithelial	Basal	EFNA5	2.30108152082454e-73	2.01778922192817	0.144	0.041	4.16081560595493e-69
Epithelial	Basal	PHLDB1	3.04118679674728e-73	1.69993106746467	0.281	0.121	5.49907396587844e-69
Epithelial	Basal	PGAP1	6.00605010764312e-73	2.28941678850086	0.109	0.026	1.08601398046403e-68
Epithelial	Basal	FGFR2	7.77944973587735e-73	0.951376137552866	0.558	0.341	1.40668010124134e-68
Epithelial	Basal	FMO2	1.33056330794251e-72	1.06669763869642	0.288	0.117	2.40592457342165e-68
Epithelial	Basal	IKBIP	1.42328669416009e-72	2.84164022772222	0.066	0.011	2.57358700038027e-68
Epithelial	Basal	MED12L	4.00725344738666e-72	3.71230815242986	0.034	0.003	7.24591568356455e-68
Epithelial	Basal	TSC22D1	6.57242611952216e-72	1.35041852534313	0.364	0.177	1.188426090932e-67
Epithelial	Basal	EDNRA	9.46794138921437e-72	3.13272702715275	0.051	0.007	1.71199316199774e-67
Epithelial	Basal	DUSP23	1.02404021540464e-71	1.92834274789607	0.191	0.066	1.85166951749466e-67
Epithelial	Basal	ISLR	1.03465820180781e-71	3.88745853879605	0.033	0.003	1.87086896050888e-67
Epithelial	Basal	IGFBP7	1.28955212613242e-71	1.24412069119671	0.296	0.127	2.33176815447264e-67
Epithelial	Basal	KIAA1217	1.31449236485412e-71	1.32377777775563	0.358	0.175	2.37686509412922e-67
Epithelial	Basal	CENPJ	6.15944898752488e-71	2.11523811286259	0.15	0.045	1.11375156592425e-66
Epithelial	Basal	COL5A1	7.36302411053453e-71	1.86631192060089	0.156	0.047	1.33138201966685e-66
Epithelial	Basal	HS3ST1	2.30087926664299e-70	2.92700464344381	0.053	0.007	4.16044988994386e-66
Epithelial	Basal	VWDE	5.71801109165687e-70	2.58126709141579	0.077	0.015	1.0339307655934e-65
Epithelial	Basal	CLIP2	2.66381791337894e-69	3.67310215084555	0.043	0.005	4.8167155509718e-65
Epithelial	Basal	TMTC1	5.24546723336813e-69	4.54030321958812	0.039	0.004	9.48485385137625e-65
Epithelial	Basal	GSDMC	5.93367747614426e-69	3.1033318495063	0.051	0.007	1.07292756123641e-64
Epithelial	Basal	LYPD6B	8.19221144237691e-69	2.95204975277605	0.058	0.009	1.48131567301059e-64
Epithelial	Basal	EDA	1.85428098000983e-68	2.77692853664851	0.073	0.013	3.35291086805378e-64
Epithelial	Basal	AC007906.2	2.51656809329522e-68	1.9134510774509	0.096	0.022	4.55045842629641e-64
Epithelial	Basal	GJB4	8.59925539115534e-68	5.79309160323104	0.011	0	1.55491735982871e-63
Epithelial	Basal	LGALS8	1.11353821203558e-67	1.36334874166582	0.312	0.144	2.01349979500273e-63
Epithelial	Basal	IL2RB	2.24113123232147e-67	3.78717377773625	0.03	0.003	4.05241349428369e-63
Epithelial	Basal	TMEM40	7.52332164372573e-67	5.48016721811596	0.012	0	1.36036701961849e-62
Epithelial	Basal	SLC35F2	1.21685557519805e-66	2.64128467791104	0.084	0.018	2.20031825107311e-62
Epithelial	Basal	ZBTB44	4.65772073316352e-66	1.60211141454016	0.246	0.102	8.42209062970628e-62
Epithelial	Basal	UBASH3B	6.37047067651255e-66	3.27565050317641	0.047	0.006	1.151908507727e-61
Epithelial	Basal	LAMA5	9.42534283030324e-66	0.679099326694838	0.701	0.481	1.70429049057543e-61
Epithelial	Basal	PODNL1	1.8507073399233e-65	4.68118799025075	0.024	0.002	3.34644901204931e-61
Epithelial	Basal	CLMN	2.63901624445175e-65	2.22777456855521	0.101	0.024	4.77186917321766e-61
Epithelial	Basal	HELLS	3.09056836054788e-65	1.99369970791698	0.123	0.034	5.58836570954268e-61
Epithelial	Basal	MICALL2	4.88809284669218e-65	1.49839111723688	0.329	0.163	8.8386494853888e-61
Epithelial	Basal	NHS	6.89850402377628e-65	3.3512612128336	0.053	0.008	1.24738749757923e-60
Epithelial	Basal	ADCY2	7.92946593262486e-65	4.14171282273715	0.024	0.002	1.43380602993723e-60
Epithelial	Basal	BMPER	9.49135146964923e-65	3.70595756799266	0.036	0.004	1.71622617274197e-60
Epithelial	Basal	SEMA3C	1.28227948010423e-64	2.26932854448943	0.091	0.021	2.31861775592446e-60
Epithelial	Basal	SYNE2	1.46175254836523e-64	0.861454394176645	0.666	0.489	2.64314095795401e-60
Epithelial	Basal	SERPINB3	1.83865286018611e-64	3.86540481069432	0.017	0.001	3.32465210178852e-60
Epithelial	Basal	AQP5	2.09176393014966e-64	1.53669842637954	0.16	0.052	3.78232753849661e-60
Epithelial	Basal	SHF	2.15521193896411e-64	3.08017343394994	0.058	0.009	3.8970542280349e-60
Epithelial	Basal	KLK11	4.79104730201169e-64	1.19093531419647	0.292	0.129	8.66317173149753e-60
Epithelial	Basal	SESN3	7.05957306062194e-64	1.85228386069105	0.17	0.058	1.27651200082166e-59
Epithelial	Basal	ST8SIA4	8.15993832793058e-64	2.00332801000591	0.156	0.051	1.47548004845641e-59
Epithelial	Basal	NBL1	8.58717863205559e-64	1.93725750674951	0.116	0.031	1.55273364024829e-59
Epithelial	Basal	SOGA1	1.36057394893616e-63	2.01459282863101	0.138	0.041	2.46018981446636e-59
Epithelial	Basal	LGR6	2.35360156074082e-63	5.45500807386907	0.013	0	4.25578234213154e-59
Epithelial	Basal	MICALL1	2.87423598148596e-63	2.97426692607761	0.066	0.012	5.19719350172292e-59
Epithelial	Basal	MRTFA	3.72509549138275e-63	1.48547210304382	0.33	0.167	6.73571766751828e-59
Epithelial	Basal	EEF1G	7.98082594658402e-63	1.54674112373251	0.325	0.163	1.44309294766132e-58
Epithelial	Basal	SLC16A12	2.23964978793023e-62	2.5113137833874	0.102	0.026	4.04973474653545e-58
Epithelial	Basal	ACKR3	6.57217799885933e-62	1.94303096073243	0.119	0.033	1.18838122575374e-57
Epithelial	Basal	PFN2	6.57637938571723e-62	1.61597677804422	0.186	0.067	1.18914092052539e-57
Epithelial	Basal	ETS2	7.28474008438549e-62	1.07240805535935	0.435	0.241	1.31722670205858e-57
Epithelial	Basal	WNK2	1.2849652156568e-61	2.03309120741928	0.07	0.013	2.32347410295062e-57
Epithelial	Basal	EPAS1	2.46401822504787e-61	1.03527878754761	0.615	0.449	4.45543775453156e-57
Epithelial	Basal	EPHA2	2.50525482870852e-61	1.06314404248976	0.405	0.218	4.53000178127074e-57
Epithelial	Basal	MT-CO2	3.38907253084611e-61	0.855527883275033	0.686	0.512	6.12812095027593e-57
Epithelial	Basal	LEPR	4.35812124475556e-61	2.66259962310348	0.074	0.015	7.88035483476701e-57
Epithelial	Basal	FJX1	4.6005751954546e-61	4.59875922578814	0.017	0.001	8.31876006842101e-57
Epithelial	Basal	GJB3	7.24835963285691e-61	3.29615196269154	0.031	0.003	1.31064838881319e-56
Epithelial	Basal	ADA2	9.07127985355155e-61	2.53032122896293	0.092	0.022	1.64026882311919e-56
Epithelial	Basal	TRPS1	1.64139082562534e-60	2.43486626206067	0.087	0.02	2.96796289089574e-56
Epithelial	Basal	CHRNA7	2.9548859897132e-60	5.05150503928355	0.017	0.001	5.34302484659941e-56
Epithelial	Basal	OTX1	3.11554900918421e-60	4.32527572763922	0.017	0.001	5.63353571840689e-56
Epithelial	Basal	MPZL2	4.2858242319567e-60	1.26807214520862	0.379	0.206	7.7496273762241e-56
Epithelial	Basal	NAB1	5.16208435573893e-60	1.63664882512261	0.221	0.091	9.33408093204714e-56
Epithelial	Basal	POF1B	1.12967784243884e-59	3.09062096642487	0.042	0.006	2.04268347469792e-55
Epithelial	Basal	RND3	1.5470986371757e-59	2.10770546818765	0.089	0.021	2.7974637557411e-55
Epithelial	Basal	SLC52A1	1.62778854543472e-59	3.66651474337939	0.028	0.003	2.94336724785506e-55
Epithelial	Basal	MPV17L	2.90370282243881e-59	3.82396665564724	0.027	0.002	5.25047544353385e-55
Epithelial	Basal	CELSR1	7.01426478288059e-59	1.07408140257686	0.504	0.324	1.26831935804047e-54
Epithelial	Basal	LRRN1	1.2542769014171e-58	2.4949342886582	0.079	0.017	2.2679834931424e-54
Epithelial	Basal	SLC6A8	2.16674470017438e-58	2.90670549493434	0.055	0.009	3.91790776685531e-54
Epithelial	Basal	PITX1	2.32306432137872e-58	4.58256312694637	0.012	0	4.200564905917e-54
Epithelial	Basal	SLC5A7	3.05789953860096e-58	4.01633048509519	0.021	0.001	5.52929394569825e-54
Epithelial	Basal	EOGT	8.35305832011566e-58	1.6408033886453	0.195	0.076	1.51040000544331e-53
Epithelial	Basal	CHSY1	1.17901407329789e-57	1.75900313529779	0.217	0.09	2.13189324733724e-53
Epithelial	Basal	FAM210B	1.30049426853211e-57	1.8493203854372	0.129	0.039	2.35155373635977e-53
Epithelial	Basal	ARSJ	1.73251173492442e-57	1.71797506325783	0.172	0.063	3.13272771909033e-53
Epithelial	Basal	ACOT11	2.11200874690089e-57	1.91142069324151	0.16	0.056	3.81893421614619e-53
Epithelial	Basal	WLS	2.14093029939661e-57	1.26879083043518	0.36	0.194	3.87123016736895e-53
Epithelial	Basal	MSI2	3.15478906067516e-57	1.36282470142154	0.254	0.113	5.70448957951282e-53
Epithelial	Basal	CD109	3.50044778417375e-57	3.60678172545319	0.037	0.005	6.32950968334297e-53
Epithelial	Basal	RHOC	3.51198154480731e-57	1.81540249939319	0.19	0.073	6.35036502932058e-53
Epithelial	Basal	MUC4	4.02261527239056e-57	1.70455581710162	0.186	0.071	7.27369293553661e-53
Epithelial	Basal	RIMKLB	7.28689542080145e-57	1.13267479412198	0.372	0.203	1.31761642998932e-52
Epithelial	Basal	CALML6	8.70063447048845e-57	3.74797929704682	0.032	0.004	1.57324872495372e-52
Epithelial	Basal	CRLF1	9.05549705358508e-57	2.57144904549594	0.084	0.02	1.63741497722925e-52
Epithelial	Basal	NIPAL2	9.4121494628121e-57	1.92665545539719	0.15	0.051	1.70190486586568e-52
Epithelial	Basal	PER2	9.48250551884905e-57	1.45129029037385	0.246	0.108	1.71462664791828e-52
Epithelial	Basal	HORMAD1	1.01646507583089e-56	3.67627331012304	0.035	0.004	1.83797215011742e-52
Epithelial	Basal	HLF	1.39683817932871e-56	1.68747795003827	0.161	0.057	2.52576279586217e-52
Epithelial	Basal	FAM183A	2.65485847566739e-56	1.74337679477612	0.086	0.021	4.80051509570177e-52
Epithelial	Basal	GRHL1	1.08439911827647e-55	2.08575614984449	0.103	0.028	1.96081048566751e-51
Epithelial	Basal	QSER1	1.17246944750134e-55	1.83732381294488	0.172	0.063	2.12005925497192e-51
Epithelial	Basal	DDB2	1.23126300544951e-55	2.19090552118813	0.111	0.032	2.2263697664538e-51
Epithelial	Basal	CPNE8	1.40997093977824e-55	2.20460356239787	0.113	0.033	2.54950945330702e-51
Epithelial	Basal	TM7SF3	1.64333562247606e-55	1.35455894018546	0.292	0.144	2.9714794725612e-51
Epithelial	Basal	CBFA2T3	2.74060311195914e-55	3.32319982509699	0.039	0.005	4.95555854704452e-51
Epithelial	Basal	NPAS3	2.98285006495312e-55	4.61105499280749	0.015	0.001	5.39358948744823e-51
Epithelial	Basal	DSE	4.72192210017969e-55	2.47123384700615	0.083	0.02	8.53817954154492e-51
Epithelial	Basal	FGFR3	4.99425297263286e-55	1.62703723812529	0.169	0.062	9.03060822511475e-51
Epithelial	Basal	CYP4F12	5.28532336132746e-55	3.66897138421627	0.022	0.002	9.55692170195232e-51
Epithelial	Basal	TPBG	7.40271442779296e-55	2.04691051904097	0.126	0.04	1.33855882283352e-50
Epithelial	Basal	AJUBA	1.61327515104155e-54	1.39925430972785	0.243	0.109	2.91712412811332e-50
Epithelial	Basal	CERS6	5.63754865712672e-54	2.1412066282173	0.111	0.033	1.01938154818165e-49
Epithelial	Basal	SMIM31	7.12769930527549e-54	3.83792864415056	0.024	0.002	1.28883058837991e-49
Epithelial	Basal	HAAO	1.46534857642617e-53	3.41554994745359	0.036	0.005	2.6496432958938e-49
Epithelial	Basal	CDC42SE1	1.72319926412666e-53	1.23672150173402	0.308	0.158	3.11588890939383e-49
Epithelial	Basal	TINAGL1	2.92576289079199e-53	1.44570503528096	0.216	0.092	5.29036445913007e-49
Epithelial	Basal	SNX9	3.57010757549823e-53	2.80633938117203	0.048	0.008	6.45546851801591e-49
Epithelial	Basal	HRH1	3.91950442805531e-53	2.3330883466025	0.064	0.013	7.08724790680961e-49
Epithelial	Basal	ZNF154	4.12928712115811e-53	3.37421559698234	0.031	0.003	7.4665769724781e-49
Epithelial	Basal	GLIS3	5.68435755218685e-53	1.71033986476595	0.192	0.078	1.02784553258643e-48
Epithelial	Basal	FCRL6	7.37205631818816e-53	3.97435805580295	0.027	0.003	1.33301522345478e-48
Epithelial	Basal	OLFM2	9.35569264915687e-53	3.87835670151734	0.023	0.002	1.69169634482054e-48
Epithelial	Basal	LMO2	9.83839290570213e-53	2.7850696538616	0.05	0.008	1.77897820520906e-48
Epithelial	Basal	SEPTIN9	1.40731993683268e-52	1.52476513722199	0.202	0.084	2.54471590978086e-48
Epithelial	Basal	GRIK5	3.62702560736193e-52	4.6094607567463	0.013	0.001	6.55838770323184e-48
Epithelial	Basal	TSSK1B	5.24256961689017e-52	3.95293787827222	0.024	0.002	9.47961438126081e-48
Epithelial	Basal	KLK13	9.95297003153354e-52	2.71728277577313	0.046	0.007	1.79969604110189e-47
Epithelial	Basal	PRSS12	1.2677878291425e-51	1.24493205411001	0.134	0.044	2.29241395265547e-47
Epithelial	Basal	MCF2L	4.48466310630579e-51	1.62669312408094	0.187	0.075	8.10916782882213e-47
Epithelial	Basal	BCL11B	5.05153079065413e-51	3.31947761734907	0.027	0.003	9.1341779756608e-47
Epithelial	Basal	KCTD17	5.24576756186961e-51	2.87878976279058	0.048	0.008	9.48539690537264e-47
Epithelial	Basal	PACS1	5.68795557826545e-51	1.4971993280054	0.224	0.099	1.02849612766196e-46
Epithelial	Basal	COL18A1	9.29580525175297e-51	1.78219029994136	0.134	0.045	1.68086750562197e-46
Epithelial	Basal	ARL10	1.04420026572931e-50	2.09681346549832	0.09	0.024	1.88812292049174e-46
Epithelial	Basal	HR	1.09269341846814e-50	5.20708954228643	0.011	0	1.97580823927409e-46
Epithelial	Basal	WDR49	2.31166148239028e-50	0.689191410011997	0.119	0.036	4.1799462924581e-46
Epithelial	Basal	SLC12A4	2.87062526057465e-50	1.04190202299377	0.457	0.291	5.19066459617108e-46
Epithelial	Basal	CEP68	2.9162520746058e-50	1.89051960765266	0.135	0.046	5.27316700130221e-46
Epithelial	Basal	LIMK2	3.28694889713268e-50	1.22408832211476	0.287	0.143	5.94346099579531e-46
Epithelial	Basal	PCSK6	6.2089568689003e-50	2.03378850310781	0.075	0.018	1.12270358103455e-45
Epithelial	Basal	COL6A2	1.32226717011507e-49	1.74018082788051	0.143	0.051	2.39092349700206e-45
Epithelial	Basal	SSPN	1.41616682485178e-49	3.13321909193829	0.027	0.003	2.56071285269699e-45
Epithelial	Basal	CAPN1	1.56772117914674e-49	1.19992554148007	0.322	0.174	2.83475343613314e-45
Epithelial	Basal	TNNT3	1.65590898514254e-49	3.26631167053871	0.036	0.005	2.99421462693475e-45
Epithelial	Basal	GPSM2	2.50563533337881e-49	2.29809535464343	0.09	0.024	4.53068980981557e-45
Epithelial	Basal	DPYSL3	4.22312801328871e-49	2.15647173383087	0.07	0.016	7.63626007362864e-45
Epithelial	Basal	CBLB	5.33626161818976e-49	1.61322074319142	0.195	0.082	9.64902825801073e-45
Epithelial	Basal	BACH2	7.10546172659673e-49	3.54283788800847	0.021	0.002	1.28480958940322e-44
Epithelial	Basal	CNTN3	8.87737538190614e-49	2.438781825121	0.085	0.022	1.60520701655627e-44
Epithelial	Basal	LRRC49	1.00654098202989e-48	2.65984052013211	0.06	0.012	1.82002740370644e-44
Epithelial	Basal	SBF2	1.0765446000694e-48	2.25543181026753	0.07	0.016	1.94660794584549e-44
Epithelial	Basal	ZNF543	1.3189332342631e-48	2.10298570071225	0.086	0.023	2.38489507419454e-44
Epithelial	Basal	STON2	1.6877517536044e-48	1.99146754769473	0.089	0.024	3.05179272086748e-44
Epithelial	Basal	PCP4L1	2.95702718974018e-48	2.47269691794157	0.054	0.01	5.3468965644882e-44
Epithelial	Basal	TFPI2	3.0689765945801e-48	3.78513866610847	0.025	0.003	5.54932347831973e-44
Epithelial	Basal	TSLP	3.7563475577043e-48	3.71722376566802	0.021	0.002	6.79222765384092e-44
Epithelial	Basal	CHEK2	4.35378371676137e-48	2.33447458222096	0.087	0.023	7.8725117166479e-44
Epithelial	Basal	RGMA	8.40200825502403e-48	2.41423028341734	0.074	0.018	1.51925113267344e-43
Epithelial	Basal	BMI1	9.31550425959007e-48	1.543110700546	0.191	0.08	1.68442948021908e-43
Epithelial	Basal	OVGP1	1.41700529605686e-47	2.67554393683362	0.047	0.008	2.56222897633002e-43
Epithelial	Basal	LEF1	1.66631864591373e-47	4.37254815516391	0.015	0.001	3.01303737554121e-43
Epithelial	Basal	SLC22A17	2.77968924071281e-47	2.37464269283831	0.079	0.02	5.02623408505689e-43
Epithelial	Basal	GPX8	4.78277018099317e-47	3.58397735364948	0.028	0.003	8.64820504127184e-43
Epithelial	Basal	NPTXR	5.34692358118697e-47	4.0910941833215	0.017	0.001	9.66830721950227e-43
Epithelial	Basal	CASKIN1	2.25379267380104e-46	4.45521944139242	0.014	0.001	4.07530791276705e-42
Epithelial	Basal	EFCAB1	3.5665786654613e-46	1.01204404260645	0.086	0.023	6.44908754288713e-42
Epithelial	Basal	FGF1	6.62336221584665e-46	4.36952726234297	0.01	0	1.19763635586939e-41
Epithelial	Basal	ARHGEF25	1.10170369080182e-45	3.17766866021046	0.036	0.005	1.99210061370784e-41
Epithelial	Basal	ADAMTS3	2.42029561686726e-45	2.96646400535886	0.043	0.007	4.37637853441938e-41
Epithelial	Basal	DDR1	2.9646957456316e-45	0.776147107071143	0.511	0.341	5.36076284725105e-41
Epithelial	Basal	FAM3B	3.15183286984238e-45	1.66033285256271	0.115	0.038	5.69914419524899e-41
Epithelial	Basal	PPP2R2B	3.58471958829772e-45	4.58362897513352	0.013	0.001	6.48188995955994e-41
Epithelial	Basal	PLXDC1	3.66729000226924e-45	1.79548906025889	0.15	0.057	6.63119378210323e-41
Epithelial	Basal	PROCR	5.89491375926079e-45	3.28055844258535	0.04	0.007	1.06591830594954e-40
Epithelial	Basal	MTSS2	6.40499644766021e-45	0.96568071997221	0.359	0.205	1.15815145766592e-40
Epithelial	Basal	VWA2	8.96773515013693e-45	1.54061231147992	0.211	0.097	1.62154586984776e-40
Epithelial	Basal	GNAI1	9.54931983297792e-45	1.71101270120793	0.118	0.039	1.72670801219907e-40
Epithelial	Basal	IKZF2	1.31513642684128e-44	1.5121970697631	0.173	0.071	2.37802968701441e-40
Epithelial	Basal	GPT2	2.4327494010603e-44	2.67553522146262	0.057	0.012	4.39889746699723e-40
Epithelial	Basal	CIB2	2.51216842338075e-44	4.08238049533565	0.014	0.001	4.54250294315707e-40
Epithelial	Basal	KIAA1671	2.63018859687948e-44	1.42490836752648	0.222	0.105	4.75590702087747e-40
Epithelial	Basal	PYROXD2	3.34046150838294e-44	1.78594077857658	0.137	0.05	6.04022249945803e-40
Epithelial	Basal	INTS6L	4.15012379374921e-44	1.96999786782414	0.113	0.037	7.50425384385732e-40
Epithelial	Basal	PLEKHF2	4.87303583238583e-44	1.39085457320655	0.189	0.081	8.81142339212005e-40
Epithelial	Basal	BAALC	7.75615555897532e-44	4.50450220896012	0.011	0.001	1.40246804817392e-39
Epithelial	Basal	DRD1	7.8388985237874e-44	4.08558534741496	0.011	0.001	1.41742963107124e-39
Epithelial	Basal	ZYX	8.03808819580073e-44	1.55335872392504	0.198	0.089	1.45344710756469e-39
Epithelial	Basal	NSMAF	1.07989114198948e-43	1.59705071898801	0.156	0.061	1.95265916294538e-39
Epithelial	Basal	RAB4A	1.23445963821501e-43	1.25877665133169	0.262	0.133	2.23214991782038e-39
Epithelial	Basal	DMRTA2	1.56946233873117e-43	4.87622792169677	0.012	0.001	2.83790180089371e-39
Epithelial	Basal	MDM2	2.12447716599534e-43	1.19010727987415	0.225	0.105	3.84147961155277e-39
Epithelial	Basal	GGT6	2.52714438073149e-43	1.88231717101076	0.115	0.039	4.56958246923869e-39
Epithelial	Basal	AEBP1	2.80997067712256e-43	2.21528318248212	0.074	0.019	5.08098897837302e-39
Epithelial	Basal	TUB	3.88509880844359e-43	2.73960130951456	0.045	0.008	7.02503566542769e-39
Epithelial	Basal	PLTP	5.21466141141422e-43	2.55081798877488	0.059	0.013	9.42915076411919e-39
Epithelial	Basal	NDRG2	6.23692238233854e-43	1.59779417153383	0.121	0.042	1.12776030517445e-38
Epithelial	Basal	EFHD2	6.35021240520286e-43	1.49918269705691	0.186	0.081	1.14824540710878e-38
Epithelial	Basal	TIGD2	8.14419922259788e-43	2.02567908108147	0.079	0.021	1.47263410343015e-38
Epithelial	Basal	COL6A1	1.11941347701868e-42	1.4730594300004	0.19	0.084	2.02412344914518e-38
Epithelial	Basal	ADAMTSL3	1.54251665223356e-42	2.55817906703692	0.044	0.008	2.78917861056872e-38
Epithelial	Basal	RAPGEF1	1.6322551879269e-42	1.59178619712413	0.179	0.078	2.95144383080942e-38
Epithelial	Basal	TDP1	1.76530557283193e-42	2.32023685857413	0.053	0.011	3.1920255367947e-38
Epithelial	Basal	RAB38	1.78810885322604e-42	1.92925446618167	0.101	0.032	3.23325842840332e-38
Epithelial	Basal	CCDC80	1.81204491929635e-42	2.23476798260038	0.07	0.018	3.27653962307165e-38
Epithelial	Basal	KIF2A	2.16361185200787e-42	1.79619262433434	0.099	0.031	3.91224295080064e-38
Epithelial	Basal	WDR77	2.5703432715396e-42	1.46057460329986	0.195	0.088	4.6476947035979e-38
Epithelial	Basal	TNFSF10	2.5897795682826e-42	1.37878915574662	0.228	0.111	4.6828394153686e-38
Epithelial	Basal	SPATS2L	3.38930099828056e-42	1.17479564458811	0.276	0.144	6.12853406509091e-38
Epithelial	Basal	COL9A2	5.58562773045429e-42	2.12801656438903	0.077	0.021	1.00999320622074e-37
Epithelial	Basal	UQCRC1	7.17487142325359e-42	1.2337411766878	0.279	0.15	1.29736025075271e-37
Epithelial	Basal	PLEKHA5	7.57144378527504e-42	1.11829271015509	0.246	0.121	1.36906846525343e-37
Epithelial	Basal	BMP8A	7.6533160840219e-42	4.83904566835001	0.012	0.001	1.38387261431284e-37
Epithelial	Basal	IPCEF1	8.74209787000125e-42	2.61976548226302	0.039	0.006	1.58074613685363e-37
Epithelial	Basal	RIPOR3	1.11792043187233e-41	3.98525689583612	0.017	0.001	2.02142372491156e-37
Epithelial	Basal	EPB41L2	1.59664622291537e-41	1.9544504252819	0.097	0.031	2.88705570027558e-37
Epithelial	Basal	HMCN1	2.17078647962143e-41	1.47709816152934	0.124	0.044	3.92521611245148e-37
Epithelial	Basal	OGDHL	3.02633522054257e-41	3.33116873528886	0.019	0.002	5.47221934578508e-37
Epithelial	Basal	EPB41L4A	6.71625377417277e-41	1.27189817667646	0.198	0.09	1.21443300744592e-36
Epithelial	Basal	TMEM123	8.56506386554351e-41	1.5774871049206	0.123	0.044	1.54873484816758e-36
Epithelial	Basal	ABCC5	1.36990409096925e-40	1.13007827811408	0.308	0.174	2.4770605772906e-36
Epithelial	Basal	LDLRAP1	2.57583293923037e-40	1.48011692403349	0.17	0.073	4.65762112071636e-36
Epithelial	Basal	PM20D2	4.28796724549927e-40	1.51773309915931	0.149	0.059	7.75350237331178e-36
Epithelial	Basal	FEZ1	4.60351591712899e-40	3.52759753538995	0.018	0.002	8.32407748135264e-36
Epithelial	Basal	RASSF9	4.79383241352932e-40	1.46177483223121	0.168	0.072	8.66820777014371e-36
Epithelial	Basal	STK38	5.5727176443289e-40	1.28061572357853	0.252	0.131	1.00765880444755e-35
Epithelial	Basal	PCCA	5.80712299208409e-40	1.39165335070842	0.223	0.109	1.05004397942864e-35
Epithelial	Basal	DQX1	5.95825498485728e-40	4.30350690527962	0.013	0.001	1.07737166636189e-35
Epithelial	Basal	MCIDAS	7.56189651723288e-40	3.33674259054858	0.023	0.003	1.36734212824605e-35
Epithelial	Basal	ABI3BP	7.93138788311401e-40	1.41268718950617	0.205	0.096	1.43415355702468e-35
Epithelial	Basal	GPSM3	1.30520127769235e-39	2.5144526752159	0.051	0.011	2.36006495032331e-35
Epithelial	Basal	INTS4	1.35893199553921e-39	1.35960292990914	0.261	0.14	2.45722083433401e-35
Epithelial	Basal	ITGA4	1.45524842980599e-39	2.61308083475258	0.043	0.008	2.63138021077519e-35
Epithelial	Basal	CDC14B	1.63349058424021e-39	1.74194376648694	0.112	0.039	2.95367767442314e-35
Epithelial	Basal	UCK2	1.98577276068559e-39	2.19780501951694	0.051	0.011	3.59067430587168e-35
Epithelial	Basal	STIM2	2.09654709355176e-39	1.41502514578993	0.158	0.066	3.79097645456028e-35
Epithelial	Basal	HAP1	2.45357042510206e-39	5.08355355439307	0.011	0.001	4.43654604266954e-35
Epithelial	Basal	FGF17	2.94013360880112e-39	3.44247213619086	0.017	0.002	5.31634959143418e-35
Epithelial	Basal	PTGFRN	3.77706206292183e-39	1.78367022491383	0.112	0.04	6.82968362217526e-35
Epithelial	Basal	MDK	6.02829570560121e-39	1.73962699586148	0.104	0.035	1.09003642948681e-34
Epithelial	Basal	FOXO1	6.55688957777104e-39	1.68732462002857	0.115	0.041	1.18561677345256e-34
Epithelial	Basal	TRIM7	6.57580562433263e-39	3.93699483643587	0.021	0.002	1.18903717299183e-34
Epithelial	Basal	HOOK1	1.29120523541094e-38	1.17887084886174	0.25	0.13	2.33475730667007e-34
Epithelial	Basal	IGF1R	1.53008369146233e-38	1.2155275033643	0.247	0.128	2.76669733090218e-34
Epithelial	Basal	GDF11	1.59310424374224e-38	3.0410532380432	0.029	0.004	2.88065109353471e-34
Epithelial	Basal	KIAA1522	1.79244079030897e-38	0.793522185253414	0.484	0.336	3.24109143703668e-34
Epithelial	Basal	TGM2	3.03532263564722e-38	1.96507580556118	0.107	0.037	5.48847038977731e-34
Epithelial	Basal	ROCK2	4.51301482166034e-38	1.22236460158162	0.238	0.121	8.16043340052623e-34
Epithelial	Basal	C1QTNF6	5.80925949167956e-38	2.30478347305523	0.06	0.015	1.0504303012855e-33
Epithelial	Basal	ZNF697	6.37747472036245e-38	2.07771192980746	0.08	0.024	1.15317497893594e-33
Epithelial	Basal	SLC4A7	8.00024066902373e-38	1.80254449645077	0.102	0.035	1.44660351777287e-33
Epithelial	Basal	GSTA1	8.68459812376627e-38	2.14824764688693	0.054	0.012	1.57034903273942e-33
Epithelial	Basal	ALDH7A1	1.32648191187538e-37	1.91572052472911	0.116	0.043	2.39854459305306e-33
Epithelial	Basal	MT-ATP6	1.45715886583583e-37	0.81609127581585	0.583	0.433	2.63483466120436e-33
Epithelial	Basal	EGR3	1.52452109584785e-37	3.20259569282166	0.047	0.01	2.75663904551208e-33
Epithelial	Basal	ETV4	1.58751058184499e-37	2.48166246439635	0.043	0.009	2.87053663409211e-33
Epithelial	Basal	ITPRIPL2	1.73669922334092e-37	1.44597839791438	0.192	0.09	3.14029953564506e-33
Epithelial	Basal	ABCC1	2.39006942866233e-37	0.777857471028798	0.364	0.218	4.32172354090723e-33
Epithelial	Basal	NME2	3.75358243488144e-37	1.37892041506413	0.191	0.09	6.78722775875262e-33
Epithelial	Basal	HNRNPD	4.25279175426047e-37	0.918985134256523	0.413	0.269	7.68989805005378e-33
Epithelial	Basal	EPN3	5.20115964630287e-37	4.02661328284357	0.017	0.001	9.40473687244484e-33
Epithelial	Basal	HS6ST2	5.73122006735106e-37	2.81538158970838	0.032	0.005	1.03631921257842e-32
Epithelial	Basal	FAM161A	5.89145760874794e-37	2.18009222757176	0.072	0.02	1.0652933648138e-32
Epithelial	Basal	CBR3	9.04204514317632e-37	3.17155378610399	0.026	0.004	1.63498260278914e-32
Epithelial	Basal	PLXNB1	1.09900104238009e-36	1.05194291671524	0.346	0.212	1.98721368483168e-32
Epithelial	Basal	DACT2	1.69628947795579e-36	2.32079366853591	0.066	0.018	3.06723063403966e-32
Epithelial	Basal	DUSP4	1.82783739160788e-36	2.49474400222621	0.037	0.007	3.30509557150537e-32
Epithelial	Basal	C9orf24	2.22028113040239e-36	1.15174153392833	0.083	0.025	4.0147123399936e-32
Epithelial	Basal	SV2A	3.60098075442119e-36	2.76194476369242	0.026	0.004	6.5112934001444e-32
Epithelial	Basal	NT5DC2	3.74960111158763e-36	1.6035864420644	0.164	0.073	6.78002872997275e-32
Epithelial	Basal	ZNF786	3.78360927646466e-36	2.19273565078956	0.079	0.024	6.84152229370339e-32
Epithelial	Basal	SLC22A23	4.66681472079006e-36	1.08607142503563	0.289	0.163	8.43853437813258e-32
Epithelial	Basal	TMEM150C	4.99383055189244e-36	3.3493301714719	0.02	0.002	9.02984440393191e-32
Epithelial	Basal	KSR1	1.11296603687345e-35	1.43123398454445	0.145	0.061	2.01246518787457e-31
Epithelial	Basal	ANKH	1.1340821953151e-35	1.62045409589699	0.111	0.041	2.05064742556877e-31
Epithelial	Basal	BCL2	1.369177875046e-35	2.40834647375352	0.059	0.015	2.47574743365817e-31
Epithelial	Basal	TFRC	1.78755340959512e-35	1.18811481488706	0.252	0.137	3.2322540752299e-31
Epithelial	Basal	CLYBL	1.95901020483528e-35	2.06583914090975	0.071	0.02	3.54228225238315e-31
Epithelial	Basal	RAB34	1.97269810307539e-35	1.25385540858312	0.225	0.116	3.56703270998092e-31
Epithelial	Basal	AKR1C2	2.12584150756365e-35	2.99188953245852	0.043	0.009	3.84394661397658e-31
Epithelial	Basal	PRKAA2	2.19797064600481e-35	2.95707573040332	0.033	0.006	3.9743705221059e-31
Epithelial	Basal	ROBO1	2.40012599610627e-35	1.55714878430708	0.128	0.051	4.33990782615936e-31
Epithelial	Basal	CELSR2	2.74243890762092e-35	2.37510489417512	0.062	0.017	4.95887803276014e-31
Epithelial	Basal	EFNB3	2.77573595614989e-35	2.79651615282029	0.032	0.005	5.01908575591023e-31
Epithelial	Basal	GSR	2.81824797516582e-35	1.27777657201913	0.177	0.081	5.09595598869484e-31
Epithelial	Basal	CDH6	3.10797968511456e-35	5.02957643070355	0.01	0.001	5.61984886662416e-31
Epithelial	Basal	C11orf80	3.47228983520774e-35	1.19368256008379	0.206	0.101	6.27859448002264e-31
Epithelial	Basal	CXCL1	3.53245664958716e-35	1.59202371164338	0.123	0.047	6.38738811378351e-31
Epithelial	Basal	TGFBI	4.09437929689709e-35	1.93126665182117	0.086	0.028	7.40345664464931e-31
Epithelial	Basal	CBLC	4.55671210562448e-35	1.51906477629837	0.125	0.049	8.23944682939018e-31
Epithelial	Basal	ZNF300	1.0036405792856e-34	2.32728603170251	0.054	0.013	1.81478289546423e-30
Epithelial	Basal	WNK4	1.01524732793568e-34	3.02348026744467	0.019	0.002	1.8357702183733e-30
Epithelial	Basal	CHRNA5	1.10466579682192e-34	4.03891525103989	0.015	0.001	1.9974566938134e-30
Epithelial	Basal	XPC	1.14547225740941e-34	1.14343341863487	0.255	0.139	2.0712429358477e-30
Epithelial	Basal	FBLN2	1.34224423387375e-34	3.43389434450639	0.026	0.004	2.42704602369052e-30
Epithelial	Basal	C12orf75	2.36230722993788e-34	1.73149933657305	0.062	0.017	4.27152393317367e-30
Epithelial	Basal	MTA2	2.96168507819856e-34	1.44434926766812	0.179	0.085	5.35531895839863e-30
Epithelial	Basal	LDHB	3.04311229328944e-34	1.14809843457025	0.223	0.115	5.50255564872597e-30
Epithelial	Basal	HIPK3	3.08189157238018e-34	0.930820694002968	0.404	0.266	5.57267634117784e-30
Epithelial	Basal	CIC	3.16856066584895e-34	0.999913155997981	0.305	0.18	5.72939139598807e-30
Epithelial	Basal	MET	3.42499677177009e-34	0.865811956321848	0.34	0.208	6.19307916271467e-30
Epithelial	Basal	RIPK4	3.728529940312e-34	1.3235282854095	0.159	0.071	6.74192783807216e-30
Epithelial	Basal	POMGNT1	4.21927247928932e-34	1.28617704364178	0.222	0.116	7.62928849705094e-30
Epithelial	Basal	C20orf85	6.84528898849009e-34	1.34515509129827	0.071	0.021	1.23776515489878e-29
Epithelial	Basal	LY75	1.00160646630709e-33	1.91898245924106	0.061	0.016	1.81110481237649e-29
Epithelial	Basal	ROBO3	1.57677289619264e-33	1.69980644052674	0.125	0.05	2.85112075089554e-29
Epithelial	Basal	STT3B	2.06150510267131e-33	1.10084759980484	0.352	0.225	3.72761352665026e-29
Epithelial	Basal	C5	2.15306734517363e-33	1.56016992960533	0.161	0.074	3.89317637354295e-29
Epithelial	Basal	SOX9	3.19740465033508e-33	2.4339507962001	0.036	0.007	5.78154708873589e-29
Epithelial	Basal	ST3GAL3	3.86539439754036e-33	1.63230547690584	0.135	0.057	6.98940614963247e-29
Epithelial	Basal	S1PR5	4.96813662025382e-33	3.97548858687254	0.011	0.001	8.98338463674296e-29
Epithelial	Basal	EAF2	5.11374263754543e-33	2.17556427161042	0.051	0.012	9.24666943720964e-29
Epithelial	Basal	PPARGC1A	6.21768495310951e-33	1.11790071125556	0.181	0.086	1.12428179322126e-28
Epithelial	Basal	NOP53	6.43520948128315e-33	1.01820289762971	0.301	0.179	1.16361457840562e-28
Epithelial	Basal	MCTP2	6.8951285889805e-33	1.019235283952	0.281	0.161	1.24677715145945e-28
Epithelial	Basal	KCNJ16	8.29752380207973e-33	3.42744301983213	0.015	0.001	1.50035825389206e-28
Epithelial	Basal	EHF	1.14085550495431e-32	0.957339011380747	0.274	0.156	2.06289492405838e-28
Epithelial	Basal	JPT2	1.1829083834315e-32	1.18825687503513	0.206	0.104	2.13893493892084e-28
Epithelial	Basal	CYP2J2	1.3121097759206e-32	2.00756261524973	0.058	0.016	2.37255689681963e-28
Epithelial	Basal	EEF2	2.06073625443686e-32	0.703794823676589	0.623	0.503	3.72622329527274e-28
Epithelial	Basal	B4GALNT2	2.30020518424878e-32	3.03628776858251	0.025	0.004	4.15923101415865e-28
Epithelial	Basal	NDFIP2	2.81674904860998e-32	1.1892987668928	0.182	0.087	5.09324562969656e-28
Epithelial	Basal	SPRED2	3.51380066776258e-32	1.47220664930392	0.172	0.082	6.35365436744829e-28
Epithelial	Basal	CHST12	3.63435130850177e-32	1.2157003618416	0.206	0.106	6.57163403603289e-28
Epithelial	Basal	SAMHD1	3.95651511962082e-32	1.2440840070976	0.171	0.081	7.15417063929837e-28
Epithelial	Basal	PLB1	4.08769774451814e-32	3.63368628821135	0.015	0.001	7.39137506163771e-28
Epithelial	Basal	CNTN4	6.2174996035388e-32	2.19430950273808	0.058	0.016	1.12424827831189e-27
Epithelial	Basal	FDXR	6.97340470056052e-32	2.02329275515677	0.071	0.022	1.26093103795535e-27
Epithelial	Basal	SLC23A2	9.49376879776928e-32	1.41986263878013	0.152	0.068	1.71666327401264e-27
Epithelial	Basal	TESMIN	1.18570046432144e-31	3.01203624151973	0.025	0.004	2.14398357958603e-27
Epithelial	Basal	ITM2C	1.38828513780469e-31	1.8454684493306	0.11	0.043	2.51029718617845e-27
Epithelial	Basal	CCDC60	1.5789534127371e-31	1.5566621044657	0.055	0.015	2.85506356091123e-27
Epithelial	Basal	DIMT1	2.03981928498421e-31	1.35496602412514	0.142	0.062	3.68840123110844e-27
Epithelial	Basal	ITGAV	2.94966203860584e-31	1.15688688131032	0.212	0.111	5.33357889820707e-27
Epithelial	Basal	NWD1	3.64627655575058e-31	2.03223237781242	0.046	0.011	6.59319726810819e-27
Epithelial	Basal	SPINDOC	5.02085711861553e-31	1.76368572750338	0.119	0.048	9.07871384188061e-27
Epithelial	Basal	LRFN4	5.31266394093361e-31	2.03414015728958	0.068	0.021	9.60635893799615e-27
Epithelial	Basal	PRELID2	5.4292233525202e-31	1.57723718077988	0.11	0.043	9.81712166602702e-27
Epithelial	Basal	EMID1	5.81009668302844e-31	3.2971468772751	0.023	0.003	1.0505816822252e-26
Epithelial	Basal	GRINA	6.44574377751774e-31	1.10265439883526	0.286	0.171	1.16551938985076e-26
Epithelial	Basal	LIX1L	8.46975269420387e-31	1.99597962618959	0.061	0.017	1.53150068216594e-26
Epithelial	Basal	CLEC2B	1.05071573413106e-30	2.77246132155322	0.025	0.004	1.89990419045578e-26
Epithelial	Basal	ASTL	1.05449367981575e-30	4.79735165013757	0.017	0.002	1.90673547184283e-26
Epithelial	Basal	OAT	1.05547548268737e-30	1.67546596940503	0.079	0.026	1.9085107677953e-26
Epithelial	Basal	NUDT3	1.28995187228233e-30	1.1538400707407	0.185	0.092	2.3324909754609e-26
Epithelial	Basal	SDK1	1.90544570219708e-30	1.82046136402948	0.087	0.031	3.44542691871276e-26
Epithelial	Basal	ZNF83	2.01941318044631e-30	0.864956467066063	0.324	0.199	3.65150291288301e-26
Epithelial	Basal	SFRP1	2.76791864050139e-30	4.39496835356389	0.011	0.001	5.00495048575461e-26
Epithelial	Basal	TRIM14	3.10266884738171e-30	1.55810339042015	0.097	0.036	5.61024580983561e-26
Epithelial	Basal	PLCB1	3.34097544025707e-30	2.47913940427983	0.043	0.01	6.04115179107284e-26
Epithelial	Basal	ZDHHC13	3.55886489938285e-30	1.18481678264025	0.187	0.094	6.43513951106406e-26
Epithelial	Basal	ITGA6	3.76333162348786e-30	1.0406994410073	0.117	0.047	6.80485624159074e-26
Epithelial	Basal	PAK1	4.05122516648203e-30	1.61764929065543	0.095	0.035	7.32542534603281e-26
Epithelial	Basal	TTLL3	4.26461316380695e-30	0.850218935014144	0.38	0.251	7.71127352279572e-26
Epithelial	Basal	CRIM1	4.35047742976979e-30	1.19346097236254	0.23	0.127	7.86653328850974e-26
Epithelial	Basal	CIDEB	4.91334096070737e-30	1.9565251851337	0.073	0.023	8.88430312515106e-26
Epithelial	Basal	CTBP2	5.28201748859067e-30	1.02610434745596	0.255	0.146	9.55094402286965e-26
Epithelial	Basal	ADAMTS10	5.60054831494855e-30	2.34232085475274	0.035	0.007	1.012691146309e-25
Epithelial	Basal	ZG16B	5.75461724631977e-30	4.47945528922809	0.01	0.001	1.04054989047954e-25
Epithelial	Basal	DNMT3A	5.85006656514442e-30	1.17646712766084	0.219	0.119	1.05780903630941e-25
Epithelial	Basal	SLC20A1	6.29923759931773e-30	1.61393515000875	0.17	0.084	1.13902814270863e-25
Epithelial	Basal	GOLGA8B	7.21751818776681e-30	0.733721382424041	0.422	0.285	1.305071638712e-25
Epithelial	Basal	PRTFDC1	8.33503470481471e-30	2.49294349252509	0.043	0.01	1.5071409753246e-25
Epithelial	Basal	TNFRSF19	9.00005410230269e-30	1.8655224152981	0.085	0.03	1.62738978277837e-25
Epithelial	Basal	ZSWIM6	9.65556923164022e-30	1.48288355024122	0.152	0.071	1.74592002846519e-25
Epithelial	Basal	VPS13D	1.03024316671325e-29	1.25228519542615	0.233	0.131	1.86288569405089e-25
Epithelial	Basal	GLRB	1.13263435497295e-29	2.32269705722541	0.033	0.006	2.04802944066209e-25
Epithelial	Basal	DGKE	1.26467188530788e-29	2.00625057040936	0.058	0.016	2.28677970301372e-25
Epithelial	Basal	HRAS	1.30074169944231e-29	1.48912724232316	0.13	0.057	2.35200114093159e-25
Epithelial	Basal	LAYN	1.72991496344147e-29	1.50162885926643	0.083	0.029	3.12803223689487e-25
Epithelial	Basal	SFN	1.86865815485859e-29	0.786343371628579	0.157	0.073	3.3789076756153e-25
Epithelial	Basal	GPX4	2.00756055953627e-29	0.691767002961359	0.477	0.345	3.63007100375348e-25
Epithelial	Basal	AEBP2	2.0105747385603e-29	0.859377962814058	0.33	0.209	3.63552124226473e-25
Epithelial	Basal	INAVA	2.30914694096024e-29	1.14175495711515	0.183	0.092	4.1753994986443e-25
Epithelial	Basal	TSPAN1	2.75492166529495e-29	0.83211609232428	0.157	0.073	4.98144935518633e-25
Epithelial	Basal	ADGRL2	3.06083595896699e-29	2.43185955918182	0.069	0.022	5.53460358100412e-25
Epithelial	Basal	S100A11	4.01312613672578e-29	1.02396669635065	0.274	0.162	7.25653468042756e-25
Epithelial	Basal	EIF3L	4.91523688854233e-29	1.28989989355221	0.194	0.102	8.88773134186224e-25
Epithelial	Basal	RGMB	5.68340381474533e-29	1.2244195634102	0.199	0.106	1.02767307778225e-24
Epithelial	Basal	TMEM185B	6.72306350221612e-29	1.44245420138541	0.124	0.053	1.21566434247072e-24
Epithelial	Basal	SNTN	8.36371182317711e-29	1.27723232386023	0.061	0.018	1.51232637186689e-24
Epithelial	Basal	ZNF90	1.01887300050226e-28	1.54465381024751	0.086	0.031	1.84232615950818e-24
Epithelial	Basal	GXYLT2	1.03294868964902e-28	2.05451055320612	0.058	0.017	1.86777782062337e-24
Epithelial	Basal	CACNA2D1	1.06502088681218e-28	2.03146271989769	0.044	0.011	1.92577076753378e-24
Epithelial	Basal	KIF7	1.20707197076887e-28	2.14913664291578	0.049	0.013	2.18262753754427e-24
Epithelial	Basal	DUSP2	1.20937340974119e-28	3.26247601675418	0.037	0.008	2.18678899949402e-24
Epithelial	Basal	STEAP1	1.58610853765146e-28	4.00551579758398	0.013	0.001	2.86800145778137e-24
Epithelial	Basal	FUCA1	1.67250035612338e-28	1.15703650470328	0.157	0.075	3.0242151439423e-24
Epithelial	Basal	HOMER2	1.99894037826157e-28	1.22105428227776	0.163	0.079	3.61448399197257e-24
Epithelial	Basal	FBL	2.11134721985062e-28	1.46370039124221	0.129	0.057	3.81773804293389e-24
Epithelial	Basal	TMEM132A	2.21283799820031e-28	2.63274048483159	0.04	0.009	4.0012536683458e-24
Epithelial	Basal	CNOT6L	3.18529952550794e-28	1.59982149674223	0.14	0.064	5.75965860202345e-24
Epithelial	Basal	C14orf39	3.83340008910242e-28	3.66665429261609	0.012	0.001	6.931554041115e-24
Epithelial	Basal	CYP4F11	3.86326188067219e-28	2.26471698158071	0.024	0.004	6.98555013263145e-24
Epithelial	Basal	MXI1	3.86448557020826e-28	1.30626431042412	0.141	0.064	6.98776280805058e-24
Epithelial	Basal	RGS7BP	4.19935320606785e-28	3.46504187023681	0.016	0.002	7.59327046721189e-24
Epithelial	Basal	NCKAP5L	4.71232191215514e-28	0.986920588756186	0.291	0.18	8.52082048155892e-24
Epithelial	Basal	FAM53B	5.03791179383526e-28	1.24284192852568	0.176	0.089	9.10955210561292e-24
Epithelial	Basal	MXRA7	5.43642904812537e-28	1.32649892900401	0.175	0.088	9.8301510048203e-24
Epithelial	Basal	HHEX	6.40638605098522e-28	3.47743629189437	0.018	0.002	1.15840272573915e-23
Epithelial	Basal	IL17RD	7.89369627510137e-28	4.23005172259895	0.01	0.001	1.42733816046383e-23
Epithelial	Basal	GRK3	9.27347803779867e-28	0.91024938709019	0.243	0.139	1.67683029879476e-23
Epithelial	Basal	DOCK7	1.00090313000897e-27	1.38464479563275	0.171	0.086	1.80983303968222e-23
Epithelial	Basal	TSPAN2	1.02405541374039e-27	3.05109352532428	0.017	0.002	1.85169699912538e-23
Epithelial	Basal	NFYA	1.09347032883951e-27	1.54563683687651	0.104	0.042	1.97721304860761e-23
Epithelial	Basal	CPD	1.24661562874184e-27	1.27840391087394	0.134	0.061	2.25413037989099e-23
Epithelial	Basal	WNT3A	1.29237581219854e-27	0.947670150567433	0.119	0.05	2.3368739436174e-23
Epithelial	Basal	PSMG3	1.49994231088804e-27	1.543193074208	0.138	0.064	2.71219568654775e-23
Epithelial	Basal	GLUD1	1.99455702213934e-27	1.45646248130682	0.108	0.045	3.60655800743235e-23
Epithelial	Basal	CYP2U1	2.03523960336314e-27	1.73056903994884	0.061	0.019	3.68012025080122e-23
Epithelial	Basal	CERT1	2.23448725549537e-27	0.934881442575633	0.358	0.244	4.04039985538673e-23
Epithelial	Basal	FOXO6	2.30536686406558e-27	2.67061620428644	0.034	0.007	4.16856436360337e-23
Epithelial	Basal	CD82	2.60283759892516e-27	1.70321040875247	0.09	0.034	4.70645094637647e-23
Epithelial	Basal	PSIP1	3.70132370063549e-27	1.49184804872449	0.107	0.044	6.6927335154891e-23
Epithelial	Basal	CARD11	4.4008874164443e-27	2.90674937127724	0.027	0.005	7.95768462641458e-23
Epithelial	Basal	EEF1B2	5.88467907441266e-27	1.28118134760873	0.195	0.106	1.0640676702353e-22
Epithelial	Basal	C5AR1	6.10029449644225e-27	1.64074862975366	0.056	0.016	1.10305525084669e-22
Epithelial	Basal	MAT2A	6.25934340025945e-27	0.806905515415964	0.423	0.299	1.13181447363491e-22
Epithelial	Basal	WDR91	6.35234688482728e-27	1.41414947848295	0.146	0.07	1.14863136371447e-22
Epithelial	Basal	C12orf74	7.16777177773537e-27	1.70672780090517	0.059	0.018	1.29607649285011e-22
Epithelial	Basal	GADD45A	7.23424146372666e-27	1.53474895035289	0.082	0.03	1.30809554147105e-22
Epithelial	Basal	CABYR	7.3381200402112e-27	3.75807598433921	0.01	0.001	1.32687886567099e-22
Epithelial	Basal	GNB3	8.07517959202521e-27	2.90750936659093	0.017	0.002	1.46015397383e-22
Epithelial	Basal	VEGFC	8.37730436746217e-27	2.67090587362346	0.028	0.005	1.51478417572451e-22
Epithelial	Basal	CMIP	8.47730466943855e-27	1.03892228530299	0.247	0.145	1.53286623032788e-22
Epithelial	Basal	PABPC4L	8.5945520333885e-27	2.30743646104543	0.048	0.013	1.55406689867731e-22
Epithelial	Basal	BICD1	9.00973001857728e-27	1.26172229628762	0.157	0.077	1.62913938195914e-22
Epithelial	Basal	PALMD	9.3256844976784e-27	2.79082020506171	0.021	0.003	1.68627027087021e-22
Epithelial	Basal	LITAF	1.06371288684994e-26	1.08563165641277	0.204	0.111	1.92340564200206e-22
Epithelial	Basal	CCDC34	1.07618276147767e-26	2.27962202361407	0.033	0.007	1.94595366930391e-22
Epithelial	Basal	BCR	1.16428885158126e-26	0.941739435497278	0.297	0.187	2.10526710142923e-22
Epithelial	Basal	RARB	1.3309508055386e-26	1.94597269662129	0.063	0.02	2.4066252465749e-22
Epithelial	Basal	PCED1A	1.3936111285396e-26	0.981299015345461	0.332	0.22	2.5199276426253e-22
Epithelial	Basal	ALOX15	1.39540021157965e-26	1.98452881649904	0.037	0.008	2.52316266257833e-22
Epithelial	Basal	AMIGO2	1.48678995960642e-26	1.66919825154201	0.092	0.036	2.68841360496033e-22
Epithelial	Basal	CD99L2	1.48856390931512e-26	1.48885224980848	0.126	0.057	2.69162126082359e-22
Epithelial	Basal	TAX1BP3	1.5104782678804e-26	0.803681770017947	0.355	0.235	2.73124680398133e-22
Epithelial	Basal	RBBP8	1.58171346290726e-26	1.68807336581933	0.081	0.029	2.86005428362891e-22
Epithelial	Basal	TMTC3	1.59133550665136e-26	1.53747609049216	0.105	0.043	2.87745286312698e-22
Epithelial	Basal	NMD3	1.64663314675611e-26	1.10024458139727	0.218	0.122	2.97744205596439e-22
Epithelial	Basal	THSD4	2.09328148377915e-26	1.95958620807431	0.156	0.079	3.78507157896947e-22
Epithelial	Basal	ARAP3	2.18068455131809e-26	1.76919060609445	0.077	0.028	3.94311380569338e-22
Epithelial	Basal	MAPK14	2.9374442047469e-26	0.909260902047798	0.268	0.162	5.31148661102335e-22
Epithelial	Basal	PSTPIP2	3.24643327831584e-26	1.44038421476968	0.088	0.033	5.87020065385071e-22
Epithelial	Basal	AHR	3.75611266530418e-26	0.560765248274119	0.521	0.386	6.79180292140301e-22
Epithelial	Basal	TSPAN8	4.41403542237811e-26	1.67801369222998	0.045	0.012	7.98145885074409e-22
Epithelial	Basal	PFKP	4.48302465638751e-26	1.35453437448566	0.099	0.04	8.1062051836799e-22
Epithelial	Basal	GREB1L	7.03698714801747e-26	3.80844509032628	0.015	0.002	1.27242801610452e-21
Epithelial	Basal	PIK3R1	7.40493850758566e-26	1.17904363662435	0.158	0.078	1.33896098094164e-21
Epithelial	Basal	BAG1	7.44706651688328e-26	0.789584397917391	0.333	0.216	1.34657856758283e-21
Epithelial	Basal	GRIP1	7.93345636676137e-26	1.68272352668373	0.049	0.014	1.43452758023779e-21
Epithelial	Basal	HDGFL3	1.03204059117142e-25	1.13443833684165	0.145	0.069	1.86613579695617e-21
Epithelial	Basal	KRT4	1.04847002657621e-25	1.59956049803217	0.077	0.027	1.89584350205511e-21
Epithelial	Basal	AHCY	1.17129830331721e-25	1.39137876606965	0.134	0.062	2.11794159205817e-21
Epithelial	Basal	CNTRL	1.19636609854097e-25	0.861255718964799	0.252	0.148	2.16326917938179e-21
Epithelial	Basal	IMMP2L	1.21752567779341e-25	0.673661911547387	0.43	0.31	2.20152993058605e-21
Epithelial	Basal	ZNF677	1.24503829470069e-25	1.78849505826697	0.066	0.022	2.25127824447779e-21
Epithelial	Basal	PHF19	1.54454469989735e-25	1.9320121562441	0.073	0.026	2.79284572635439e-21
Epithelial	Basal	FBXO41	1.60865377193084e-25	3.47955842404989	0.017	0.002	2.90876775040535e-21
Epithelial	Basal	METTL9	1.71757070490254e-25	1.15330321984263	0.123	0.055	3.10571134860477e-21
Epithelial	Basal	FBXO17	1.90038470728909e-25	1.93354063477597	0.046	0.012	3.43627562772013e-21
Epithelial	Basal	IGFBP5	1.9063427608479e-25	1.9931830884222	0.074	0.026	3.44704898016517e-21
Epithelial	Basal	MT-ND4	2.05269437075731e-25	0.624186628942399	0.568	0.441	3.71168196120336e-21
Epithelial	Basal	ARID5B	2.06670002156807e-25	0.775871061075712	0.355	0.238	3.73700697899938e-21
Epithelial	Basal	ELP2	2.19361630380747e-25	1.04672245025201	0.25	0.149	3.96649700054467e-21
Epithelial	Basal	RBMS3	2.32568205722841e-25	0.70639693371849	0.297	0.184	4.20529829588041e-21
Epithelial	Basal	RMDN2	2.39932854866104e-25	1.19874619909062	0.187	0.1	4.3384658816889e-21
Epithelial	Basal	EID1	2.69288664192004e-25	0.971990609439579	0.217	0.123	4.86927762591981e-21
Epithelial	Basal	TRIO	2.84994166100481e-25	0.912309523642087	0.294	0.185	5.1532645114289e-21
Epithelial	Basal	GJB2	3.5535382790349e-25	3.42806502450077	0.015	0.002	6.42550791615091e-21
Epithelial	Basal	MCTP1	4.04633189788924e-25	1.38478399921369	0.106	0.045	7.31657733776332e-21
Epithelial	Basal	MTMR1	4.05485725665e-25	1.00765610437224	0.213	0.12	7.33199289147452e-21
Epithelial	Basal	SCNN1G	4.27674669586562e-25	0.856657104442705	0.192	0.102	7.73321337546421e-21
Epithelial	Basal	VMO1	4.49314677834816e-25	2.92366966528958	0.021	0.003	8.12450800460915e-21
Epithelial	Basal	CYGB	4.50577186059918e-25	1.64204864415029	0.04	0.01	8.14733667833543e-21
Epithelial	Basal	ST6GAL2	6.13778077783851e-25	2.31343445082435	0.032	0.007	1.10983352024876e-20
Epithelial	Basal	PLD2	6.15523721037591e-25	1.35359180912037	0.092	0.037	1.11298999238017e-20
Epithelial	Basal	TENM4	6.60309885382977e-25	3.14471290358296	0.023	0.004	1.1939723347495e-20
Epithelial	Basal	BAG3	6.82447721866011e-25	0.963533338446346	0.187	0.1	1.23400197067812e-20
Epithelial	Basal	ANKRD13B	8.23474286123406e-25	1.82569452686346	0.059	0.019	1.48900620416834e-20
Epithelial	Basal	PPM1J	8.38568155288176e-25	3.44193014637023	0.013	0.001	1.51629893839208e-20
Epithelial	Basal	GAL3ST4	1.05705846110103e-24	4.37566305001593	0.01	0.001	1.91137310936289e-20
Epithelial	Basal	ADORA2B	1.09920456344525e-24	1.69350109769649	0.059	0.019	1.9875816916217e-20
Epithelial	Basal	INKA2	1.13795345425909e-24	1.95196463169755	0.062	0.02	2.05764743599128e-20
Epithelial	Basal	LRIG1	1.14553351496977e-24	0.921613402379625	0.312	0.206	2.07135370176833e-20
Epithelial	Basal	PAK5	1.22610496417038e-24	3.62911140638022	0.013	0.001	2.21704299621287e-20
Epithelial	Basal	AFAP1L2	1.47240996114882e-24	3.94564220136058	0.02	0.003	2.66241169174929e-20
Epithelial	Basal	ZNF888	2.04333347561075e-24	1.93743115090875	0.062	0.02	3.69475559059936e-20
Epithelial	Basal	CHST15	2.06622706396059e-24	1.55870568555906	0.107	0.046	3.73615177705354e-20
Epithelial	Basal	INO80B	2.2648269032859e-24	1.05716996681072	0.235	0.141	4.09526000652156e-20
Epithelial	Basal	LIG1	2.71340898823234e-24	1.18170745087377	0.16	0.082	4.90638613252172e-20
Epithelial	Basal	TLK1	3.13378960678975e-24	1.01043986449143	0.237	0.141	5.66651836699722e-20
Epithelial	Basal	FHL3	3.25280138436774e-24	1.86766831267057	0.055	0.017	5.88171546321375e-20
Epithelial	Basal	CMTM3	3.38891480687451e-24	2.31864141692531	0.043	0.012	6.12783575379049e-20
Epithelial	Basal	TOMM34	4.14033221519856e-24	1.57546327094647	0.087	0.034	7.48654871152203e-20
Epithelial	Basal	POSTN	4.52495422085236e-24	3.45283537369043	0.022	0.004	8.18202222214523e-20
Epithelial	Basal	TRAF1	4.93720212520591e-24	1.42490407478957	0.113	0.05	8.92744888279732e-20
Epithelial	Basal	URB1	5.102464767373e-24	1.1687017892935	0.171	0.09	9.22627679236386e-20
Epithelial	Basal	PRXL2A	5.24157555659372e-24	1.24221097052033	0.142	0.07	9.47781692143277e-20
Epithelial	Basal	MIB1	5.33397266138207e-24	1.23605720802022	0.169	0.09	9.64488936631106e-20
Epithelial	Basal	GOLM1	5.42230263970543e-24	1.25712330632804	0.144	0.071	9.80460763311536e-20
Epithelial	Basal	RACK1	5.87662479926193e-24	1.19973258692186	0.249	0.154	1.06261129620254e-19
Epithelial	Basal	HSPD1	5.97044729060652e-24	1.01560273771788	0.198	0.111	1.07957627908747e-19
Epithelial	Basal	DCN	6.8417615760293e-24	1.89996565188606	0.106	0.047	1.23712732817762e-19
Epithelial	Basal	ELK4	8.04844024232984e-24	1.2092311922351	0.165	0.086	1.45531896461808e-19
Epithelial	Basal	LONRF1	9.18460117848505e-24	1.19441554610918	0.144	0.071	1.66075958509367e-19
Epithelial	Basal	C2CD4C	1.18806592054489e-23	3.14958186623281	0.014	0.002	2.14826079752927e-19
Epithelial	Basal	PLAU	1.35230924296331e-23	3.18457502067994	0.021	0.004	2.44524557312626e-19
Epithelial	Basal	ATM	1.37944610406753e-23	1.13902749756423	0.201	0.114	2.4943144453749e-19
Epithelial	Basal	ARTN	1.59512660204714e-23	3.07201337830021	0.013	0.002	2.88430792182164e-19
Epithelial	Basal	KIF21A	1.64899485394296e-23	1.32655922663332	0.121	0.056	2.98171249489967e-19
Epithelial	Basal	C12orf57	1.75407969551902e-23	0.917475250990495	0.296	0.19	3.17172690543749e-19
Epithelial	Basal	FAM3C	1.85917168722907e-23	0.814256293105287	0.195	0.107	3.36175424484761e-19
Epithelial	Basal	HHAT	1.9459790287106e-23	1.73150501301104	0.081	0.031	3.51871927971451e-19
Epithelial	Basal	TMEM185A	2.00414066455157e-23	1.14177625641297	0.154	0.079	3.62388714964214e-19
Epithelial	Basal	PPP1R9B	2.0876899280288e-23	1.06438703577492	0.191	0.106	3.77496092786168e-19
Epithelial	Basal	VAV2	2.33537835281139e-23	1.39591467816864	0.111	0.05	4.22283113755356e-19
Epithelial	Basal	APCDD1	2.56995604748479e-23	1.75872426867021	0.071	0.026	4.646994525062e-19
Epithelial	Basal	EPHB4	2.59145290199575e-23	1.29790196653489	0.159	0.083	4.68586513738872e-19
Epithelial	Basal	HNRNPA3	3.05164265895208e-23	0.676988507649429	0.38	0.262	5.51798025591716e-19
Epithelial	Basal	MMP2	3.16655094137837e-23	1.87923634231551	0.078	0.03	5.72575741220036e-19
Epithelial	Basal	NIN	3.26142085493936e-23	1.66247436395969	0.094	0.039	5.89730118990134e-19
Epithelial	Basal	OXR1	3.45881533170106e-23	1.03940021011999	0.179	0.097	6.25422988278186e-19
Epithelial	Basal	TMEM68	4.08044900099399e-23	1.00550657832237	0.228	0.135	7.37826788359733e-19
Epithelial	Basal	ALG13	4.30748040240843e-23	0.906935731133581	0.265	0.166	7.78878606363492e-19
Epithelial	Basal	STK24	5.05086803325969e-23	0.813413493394245	0.256	0.158	9.13297957774017e-19
Epithelial	Basal	COMMD6	5.51817445453499e-23	1.32039189112406	0.13	0.062	9.97796304869018e-19
Epithelial	Basal	SLC16A1	5.74160398644437e-23	2.95608248727185	0.016	0.002	1.03819683282887e-18
Epithelial	Basal	SMAD5	6.89873422642717e-23	1.21522456217802	0.18	0.1	1.24742912282256e-18
Epithelial	Basal	LAMTOR4	7.5334755889994e-23	0.866020522744449	0.28	0.18	1.36220305600287e-18
Epithelial	Basal	NRG1	7.99003904471391e-23	0.968013659443161	0.146	0.073	1.44475886006517e-18
Epithelial	Basal	TM9SF3	8.39911802156024e-23	0.925780444136846	0.243	0.147	1.51872852065852e-18
Epithelial	Basal	MCM4	8.75596015900827e-23	1.83589222696091	0.059	0.02	1.58325271595188e-18
Epithelial	Basal	SERTAD4	9.02720965767773e-23	1.51863651735315	0.085	0.034	1.63230005030129e-18
Epithelial	Basal	ZNF568	9.16882108411353e-23	1.55911630572984	0.099	0.043	1.65790622842941e-18
Epithelial	Basal	ZNF121	9.31181472578377e-23	1.11940104383532	0.209	0.122	1.68376233871622e-18
Epithelial	Basal	CLK1	1.16671604104229e-22	0.617337566535868	0.451	0.337	2.10965594541266e-18
Epithelial	Basal	ABR	1.18988678695289e-22	1.00077364793047	0.197	0.111	2.15155328816822e-18
Epithelial	Basal	PLA2G6	1.23711906017467e-22	0.968084233524458	0.235	0.143	2.23695868460784e-18
Epithelial	Basal	CTTNBP2	1.27502484921135e-22	2.97268923172367	0.019	0.003	2.30549993234396e-18
Epithelial	Basal	SH3PXD2B	1.29657532285281e-22	2.28322822271726	0.056	0.018	2.34446749878246e-18
Epithelial	Basal	TMEM71	1.37193974272071e-22	2.53328209766819	0.019	0.003	2.48074144278759e-18
Epithelial	Basal	PHF3	1.38457803785313e-22	1.02465826866092	0.232	0.141	2.50359400804603e-18
Epithelial	Basal	MFSD4A	1.61572655221096e-22	2.23898395112697	0.029	0.006	2.92155675170786e-18
Epithelial	Basal	CCN2	1.7503582550709e-22	1.54436087250715	0.234	0.143	3.16499779681919e-18
Epithelial	Basal	KCNH8	1.75684431730482e-22	2.56915440021716	0.027	0.006	3.17672589455058e-18
Epithelial	Basal	UBA6	1.84407810635083e-22	0.880040116635949	0.259	0.162	3.33446203190357e-18
Epithelial	Basal	LTBP3	1.86575217262635e-22	0.582964772865351	0.508	0.396	3.37365307854297e-18
Epithelial	Basal	HMGB3	2.56217795866754e-22	2.78065318467177	0.025	0.005	4.63293018486264e-18
Epithelial	Basal	SEPTIN11	2.74549839668411e-22	1.55264975199307	0.071	0.026	4.96441020088421e-18
Epithelial	Basal	USP48	2.79757066245571e-22	0.79058823164352	0.339	0.232	5.05856727185241e-18
Epithelial	Basal	SERBP1	2.84122316088794e-22	1.34296616633362	0.149	0.078	5.13749971951758e-18
Epithelial	Basal	SCN8A	2.91214412704045e-22	3.71808993695378	0.012	0.001	5.26573901051454e-18
Epithelial	Basal	CNN2	3.1224742241581e-22	0.736181064296048	0.308	0.203	5.64605789212268e-18
Epithelial	Basal	TSPAN6	3.26117047223987e-22	1.13045304023149	0.133	0.065	5.89684844790414e-18
Epithelial	Basal	CLEC2D	3.58610275249795e-22	1.04014619323811	0.15	0.077	6.48439099706679e-18
Epithelial	Basal	CALD1	4.30400010376017e-22	1.17459421162781	0.108	0.049	7.78249298761913e-18
Epithelial	Basal	BEX4	4.46902790439872e-22	0.96798117612223	0.229	0.138	8.08089625673377e-18
Epithelial	Basal	TRERF1	4.88213925804246e-22	3.16282463385372	0.023	0.004	8.82788420639237e-18
Epithelial	Basal	KCTD3	4.96000889338447e-22	0.97597486622426	0.164	0.088	8.96868808101779e-18
Epithelial	Basal	SGPL1	5.07596620577688e-22	1.24149739994115	0.103	0.045	9.17836209328576e-18
Epithelial	Basal	ZNF146	5.09619783112648e-22	1.13321282250964	0.168	0.091	9.2149449182429e-18
Epithelial	Basal	PHF10	6.10072149268152e-22	0.860624516990126	0.281	0.183	1.10313246030667e-17
Epithelial	Basal	ZNF703	6.17100220626846e-22	2.19461994114673	0.047	0.014	1.11584061893746e-17
Epithelial	Basal	ZNF587B	6.5308736336381e-22	1.02891536031305	0.164	0.087	1.18091257043444e-17
Epithelial	Basal	PELI2	6.7372608822603e-22	1.33398870454736	0.096	0.041	1.21823151273031e-17
Epithelial	Basal	FCGBP	7.35287921987141e-22	1.68295198693152	0.09	0.038	1.32954762053715e-17
Epithelial	Basal	LRRC8A	8.85542961442401e-22	1.10333258249923	0.166	0.09	1.60123878288015e-17
Epithelial	Basal	CDC42BPG	1.03786669308034e-21	0.875591740042317	0.228	0.137	1.87667055442787e-17
Epithelial	Basal	SPATA18	1.06895158333425e-21	0.932553716630187	0.096	0.041	1.93287825298499e-17
Epithelial	Basal	EGR1	1.47558181268645e-21	0.889629515146184	0.546	0.451	2.66814703369964e-17
Epithelial	Basal	TTC39B	1.54503208084432e-21	0.950331176447908	0.202	0.117	2.7937270085827e-17
Epithelial	Basal	MAPK6	1.7857296873002e-21	1.03468372790495	0.144	0.073	3.22895642057622e-17
Epithelial	Basal	NMRK1	1.79269210532919e-21	0.921524195193294	0.205	0.12	3.24154586485625e-17
Epithelial	Basal	SHB	2.18707541869506e-21	0.832167103529355	0.327	0.224	3.95466977208441e-17
Epithelial	Basal	MT-CYB	2.31244026236472e-21	0.758786563723236	0.438	0.329	4.1813544824079e-17
Epithelial	Basal	TMEM121	2.47337059908568e-21	2.92403349768784	0.017	0.003	4.47234871726673e-17
Epithelial	Basal	NUCKS1	2.54351416266176e-21	0.949160570229222	0.235	0.144	4.599182308925e-17
Epithelial	Basal	SHC1	2.71115686539877e-21	1.00613645038256	0.209	0.125	4.90231384401405e-17
Epithelial	Basal	GRIK2	2.85933174669147e-21	2.39183301681836	0.022	0.004	5.17024366436751e-17
Epithelial	Basal	EDAR	3.10728555208712e-21	2.45171479517208	0.026	0.006	5.61859373528394e-17
Epithelial	Basal	PTEN	3.1284935324176e-21	1.19339991072127	0.142	0.072	5.65694200531751e-17
Epithelial	Basal	PHC1	3.18401928073959e-21	1.02947783683765	0.191	0.109	5.75734366343332e-17
Epithelial	Basal	NABP1	3.44585132676142e-21	1.0029086816905	0.148	0.077	6.23078836905001e-17
Epithelial	Basal	CREB5	3.7027784080081e-21	2.72286095683545	0.029	0.007	6.69536391736025e-17
Epithelial	Basal	ZNF211	3.89742775563965e-21	1.37639918261097	0.082	0.034	7.04732886774761e-17
Epithelial	Basal	CPLX1	4.49319498036487e-21	3.87252009511583	0.015	0.002	8.12459516349575e-17
Epithelial	Basal	LRPAP1	4.62244007716976e-21	0.714784733122156	0.379	0.274	8.35829614753836e-17
Epithelial	Basal	CTSF	5.23013970146289e-21	1.32183377521744	0.109	0.051	9.4571386081852e-17
Epithelial	Basal	PHKA2	6.0419488905167e-21	1.07791077831788	0.185	0.106	1.09250519838323e-16
Epithelial	Basal	WWOX	6.66788297413039e-21	1.03010215141467	0.285	0.191	1.20568659938226e-16
Epithelial	Basal	AKR1B1	6.674848082444e-21	1.88471185399459	0.068	0.026	1.20694603026752e-16
Epithelial	Basal	PLEKHH3	6.97297911748904e-21	1.09816732832341	0.216	0.131	1.26085408402437e-16
Epithelial	Basal	ZMYM2	6.97951676612873e-21	0.774716147426009	0.334	0.233	1.2620362216514e-16
Epithelial	Basal	CYYR1	7.90884202721212e-21	3.54932262423707	0.017	0.003	1.4300768153605e-16
Epithelial	Basal	SIPA1L1	7.95538309553544e-21	0.920030404271687	0.196	0.114	1.43849237133472e-16
Epithelial	Basal	TRIP10	8.78674039257371e-21	0.787183164960837	0.297	0.199	1.58881839778518e-16
Epithelial	Basal	TREM2	9.14649210049809e-21	5.15808313660381	0.013	0.002	1.65386870161206e-16
Epithelial	Basal	SFXN4	9.56864029256256e-21	1.33916610220837	0.087	0.037	1.73020153770116e-16
Epithelial	Basal	DTX4	9.99155226194663e-21	1.00867439067694	0.205	0.121	1.80667248000519e-16
Epithelial	Basal	HMGA2	1.01791969873122e-20	3.60414970162756	0.011	0.001	1.8406023992458e-16
Epithelial	Basal	FOXN3	1.0191916233415e-20	1.10859505249152	0.126	0.062	1.84290229332609e-16
Epithelial	Basal	UGDH	1.19563635244011e-20	1.23802029067282	0.145	0.076	2.1619496524822e-16
Epithelial	Basal	PTPRU	1.4366079192832e-20	0.789748062531825	0.287	0.19	2.59767443964789e-16
Epithelial	Basal	EHD3	1.44865861053838e-20	2.57095925658096	0.025	0.005	2.6194644995755e-16
Epithelial	Basal	ARMCX2	1.71829270440636e-20	1.18209076736385	0.164	0.09	3.10701686810757e-16
Epithelial	Basal	PLEKHG5	1.73658955286879e-20	1.15706326120881	0.153	0.082	3.14010122949734e-16
Epithelial	Basal	NPDC1	1.78114918714158e-20	1.24688790330236	0.103	0.047	3.2206739601894e-16
Epithelial	Basal	TMEM200B	1.83422610415317e-20	3.37081308665741	0.013	0.002	3.31664764152977e-16
Epithelial	Basal	MGAT5	1.8493678228396e-20	1.22472702201882	0.105	0.049	3.34402689725856e-16
Epithelial	Basal	ACTN1	2.03758730102562e-20	0.990964575208431	0.183	0.105	3.68436535771453e-16
Epithelial	Basal	C1R	2.09913030228828e-20	0.892095332279371	0.308	0.211	3.79564741259767e-16
Epithelial	Basal	F2R	2.10004191402387e-20	3.06834550099805	0.017	0.003	3.79729578893796e-16
Epithelial	Basal	CCDC146	2.15609180503915e-20	1.26617470247568	0.096	0.043	3.89864520187179e-16
Epithelial	Basal	SEMA5A	2.25044924300602e-20	0.539518946815936	0.245	0.148	4.06926232120348e-16
Epithelial	Basal	MLLT6	2.45255388100658e-20	0.663388345087538	0.398	0.294	4.4347079276361e-16
Epithelial	Basal	CDCA4	2.47627646234055e-20	2.90182059161734	0.029	0.007	4.47760309920418e-16
Epithelial	Basal	XPO6	2.64439911147517e-20	1.34751692710747	0.1	0.046	4.7816024733694e-16
Epithelial	Basal	KLHL21	2.77768214472403e-20	1.16838375592068	0.169	0.095	5.02260485408999e-16
Epithelial	Basal	SLC39A10	2.83385775192587e-20	1.71015675661747	0.067	0.026	5.12418158703235e-16
Epithelial	Basal	SEC14L2	2.8685051738027e-20	1.28272851015092	0.117	0.057	5.18683105527003e-16
Epithelial	Basal	METTL8	3.22327886497467e-20	2.29826299787805	0.039	0.011	5.8283328436472e-16
Epithelial	Basal	SPINK5	3.53885034500842e-20	2.41486429785553	0.033	0.009	6.39894919384423e-16
Epithelial	Basal	IQSEC1	3.81847227999931e-20	0.995781073692517	0.183	0.105	6.90456157669475e-16
Epithelial	Basal	PYCR2	4.24882450485319e-20	1.02044714068822	0.168	0.094	7.68272446967554e-16
Epithelial	Basal	ARG2	4.69564958812089e-20	2.33015678344754	0.031	0.008	8.4906735852402e-16
Epithelial	Basal	AASS	5.39942386770938e-20	0.858871457256143	0.337	0.241	9.7632382375921e-16
Epithelial	Basal	GLIPR2	5.71048719178894e-20	2.33132735824841	0.032	0.008	1.03257029401928e-15
Epithelial	Basal	IVNS1ABP	5.93620629719655e-20	1.08700320344909	0.194	0.115	1.07338482265908e-15
Epithelial	Basal	INPP5D	6.37667645262549e-20	2.23277214194934	0.025	0.005	1.15303063616374e-15
Epithelial	Basal	STK39	6.39493323608254e-20	0.882958044346435	0.248	0.157	1.15633182774844e-15
Epithelial	Basal	DENND11	7.35186167229369e-20	0.846760095505337	0.243	0.153	1.32936362758414e-15
Epithelial	Basal	MYL6B	7.40369705061143e-20	1.49775593844151	0.079	0.033	1.33873650069156e-15
Epithelial	Basal	VWA8	7.54764951313793e-20	0.957534989847316	0.201	0.12	1.3647659849656e-15
Epithelial	Basal	WNT5B	8.22024589636759e-20	3.44744158649555	0.016	0.002	1.48638486298119e-15
Epithelial	Basal	ACVR2A	8.43235521827853e-20	1.40526360089686	0.09	0.04	1.52473847056912e-15
Epithelial	Basal	FBN1	8.46004828266924e-20	1.76445484211773	0.049	0.016	1.52974593047225e-15
Epithelial	Basal	CCDC88A	8.8976939470011e-20	1.93753748456532	0.055	0.019	1.60888101949674e-15
Epithelial	Basal	STAG1	1.0435156566625e-19	0.676765545607094	0.357	0.252	1.88688501037712e-15
Epithelial	Basal	PCDH20	1.10576213157112e-19	1.74977745380073	0.057	0.02	1.9994390863069e-15
Epithelial	Basal	RAVER2	1.23488838996371e-19	1.17682183023764	0.102	0.047	2.23292518673238e-15
Epithelial	Basal	GABRE	1.23702385270276e-19	0.797059711874485	0.305	0.208	2.23678653045714e-15
Epithelial	Basal	S100A16	1.26703681246557e-19	0.864755873177272	0.234	0.147	2.29105596430025e-15
Epithelial	Basal	PPP1R13L	1.43820315396913e-19	0.759537635840275	0.27	0.176	2.60055894300698e-15
Epithelial	Basal	CDK2AP1	1.48726699716635e-19	1.00493801968011	0.163	0.09	2.68927618427619e-15
Epithelial	Basal	JUP	1.62030353161391e-19	0.618246152103702	0.35	0.248	2.92983284586427e-15
Epithelial	Basal	GPR155	1.67370589765677e-19	2.03754803053375	0.039	0.011	3.02639500414297e-15
Epithelial	Basal	SATB1	1.67861254860591e-19	0.761440580362998	0.262	0.17	3.0352672103892e-15
Epithelial	Basal	ARHGEF19	1.86737780112272e-19	1.34031505525994	0.107	0.051	3.37659253999009e-15
Epithelial	Basal	CDH11	2.15610856157671e-19	1.40596598332052	0.049	0.016	3.89867550104301e-15
Epithelial	Basal	PNMA8B	2.25509844711455e-19	2.61888513529932	0.022	0.004	4.07766901207253e-15
Epithelial	Basal	ZNF177	2.29286994796426e-19	1.52661079061432	0.066	0.025	4.14596743990897e-15
Epithelial	Basal	HEY1	2.34962815209471e-19	2.36738649339474	0.016	0.002	4.24859762461765e-15
Epithelial	Basal	KRI1	2.36812191009523e-19	1.05825463487055	0.187	0.11	4.28203803783419e-15
Epithelial	Basal	METTL5	2.56224851652308e-19	1.3719669887463	0.1	0.046	4.63305776757703e-15
Epithelial	Basal	C21orf91	2.78372108885998e-19	1.54979704267033	0.062	0.023	5.03352447287661e-15
Epithelial	Basal	MBD6	3.3337788038701e-19	0.777212989125511	0.241	0.153	6.02813883315791e-15
Epithelial	Basal	MROH7	3.73705307070124e-19	1.87052645938062	0.043	0.013	6.75733936244198e-15
Epithelial	Basal	EVA1C	3.83061599098769e-19	1.03476748928851	0.144	0.077	6.92651983490394e-15
Epithelial	Basal	APOBEC3G	3.83749834366187e-19	2.15454965106004	0.032	0.009	6.9389645050094e-15
Epithelial	Basal	PRPF40B	4.81504323691874e-19	1.31186282658546	0.135	0.072	8.70656118099646e-15
Epithelial	Basal	PKIA	5.05904593806712e-19	1.76277983158045	0.04	0.012	9.14776686521296e-15
Epithelial	Basal	PUM2	5.5372247398932e-19	0.792994349095152	0.273	0.181	1.00124097746749e-14
Epithelial	Basal	LRRC37A3	5.56506526778133e-19	1.80960345541881	0.044	0.014	1.00627510172022e-14
Epithelial	Basal	BLMH	5.78053923424315e-19	1.32227553669721	0.077	0.032	1.04523710433585e-14
Epithelial	Basal	OTULIN	5.82248088504941e-19	0.849663267176039	0.213	0.131	1.05282099363463e-14
Epithelial	Basal	P3H3	6.21285619755283e-19	3.1083056448374	0.018	0.003	1.1234086576415e-14
Epithelial	Basal	NFE2L2	6.26596202182807e-19	0.573680302836158	0.33	0.227	1.13301125278695e-14
Epithelial	Basal	OPA1	6.89133340359817e-19	0.941666955683156	0.166	0.094	1.24609090603862e-14
Epithelial	Basal	ZNF107	7.04501316774979e-19	1.68598675516195	0.05	0.017	1.27387928099252e-14
Epithelial	Basal	APH1B	7.10837204404703e-19	1.37769240539893	0.078	0.033	1.28533583300458e-14
Epithelial	Basal	GOLGB1	7.63941394177686e-19	0.923844815650186	0.22	0.138	1.38135882895209e-14
Epithelial	Basal	SOX6	8.93548706494682e-19	2.28920166265587	0.034	0.009	1.61571477108368e-14
Epithelial	Basal	TMEM154	9.39928855932697e-19	1.45941145084612	0.061	0.023	1.6995793572975e-14
Epithelial	Basal	SMIM15	9.78924945225453e-19	0.879319137465726	0.183	0.106	1.77009208595666e-14
Epithelial	Basal	FXYD5	1.09164592196105e-18	1.26229521354502	0.124	0.064	1.97391415608996e-14
Epithelial	Basal	PAMR1	1.12002975906992e-18	2.35117853790769	0.013	0.002	2.02523781035023e-14
Epithelial	Basal	ZCRB1	1.43312688614581e-18	1.02739675861514	0.141	0.075	2.59138003552886e-14
Epithelial	Basal	CHID1	1.47116197276081e-18	0.921040332834948	0.237	0.153	2.6601550791461e-14
Epithelial	Basal	GEN1	1.89308236614944e-18	1.57771428561398	0.074	0.031	3.42307153447142e-14
Epithelial	Basal	AKR1C3	1.91692131353725e-18	1.54640177095875	0.058	0.022	3.46617711913806e-14
Epithelial	Basal	AHDC1	1.93083881688368e-18	1.36998522182624	0.128	0.068	3.49134274868907e-14
Epithelial	Basal	XKR9	2.01291970883761e-18	2.13754792483252	0.039	0.012	3.63976141752017e-14
Epithelial	Basal	GABBR1	2.03154256751531e-18	0.843436539107688	0.264	0.177	3.67343527058118e-14
Epithelial	Basal	N4BP2	2.25747956665142e-18	1.09368993306776	0.151	0.084	4.0819745524191e-14
Epithelial	Basal	ZNF283	2.28435563109655e-18	1.24244017191627	0.097	0.046	4.13057185214879e-14
Epithelial	Basal	ZNF790	2.29502867668824e-18	1.92482912207642	0.042	0.013	4.14987085318767e-14
Epithelial	Basal	SMOX	2.47842496212342e-18	2.82403911561883	0.023	0.005	4.48148801651157e-14
Epithelial	Basal	TMEM201	2.70019138669053e-18	1.54501237003567	0.074	0.031	4.88248606541381e-14
Epithelial	Basal	SPRY2	2.70523960169644e-18	0.780727105724249	0.279	0.188	4.8916142477875e-14
Epithelial	Basal	RNF150	2.80769040961216e-18	2.25891735027052	0.024	0.005	5.07686579866072e-14
Epithelial	Basal	CORO2A	2.92821520718155e-18	1.27066760925784	0.123	0.064	5.29479873762568e-14
Epithelial	Basal	PPP2R3B	3.19941325226133e-18	1.20877444485675	0.108	0.053	5.78517904273894e-14
Epithelial	Basal	ZNF671	3.23250286860835e-18	1.41108355491763	0.064	0.025	5.84501168701762e-14
Epithelial	Basal	RB1	3.4564302105072e-18	1.02920149651031	0.148	0.081	6.24991710663912e-14
Epithelial	Basal	COL27A1	3.45970247447645e-18	1.20498496638284	0.15	0.084	6.25583401434831e-14
Epithelial	Basal	EHMT2	3.54971761035097e-18	1.17123795079462	0.136	0.073	6.41859938303663e-14
Epithelial	Basal	VTCN1	3.8024347926997e-18	2.10513786283647	0.018	0.003	6.8755625921596e-14
Epithelial	Basal	ZNF544	3.88273964996694e-18	1.18766573943034	0.138	0.074	7.02076983507023e-14
Epithelial	Basal	ANTXR1	4.0582357842404e-18	1.02965065519394	0.175	0.102	7.33810194506348e-14
Epithelial	Basal	DOCK1	4.20968333800952e-18	0.621403221779435	0.375	0.275	7.61194941178881e-14
Epithelial	Basal	CERCAM	4.54935987212452e-18	1.4051906326779	0.074	0.031	8.22615252077556e-14
Epithelial	Basal	MARVELD1	4.83570971929226e-18	1.61182651873362	0.089	0.04	8.74393031442427e-14
Epithelial	Basal	HEXIM1	4.88657843948798e-18	0.864380801071451	0.19	0.114	8.83591113428216e-14
Epithelial	Basal	CTDSPL	5.47541823364605e-18	1.0608807148092	0.145	0.08	9.90065125007878e-14
Epithelial	Basal	SH3TC1	5.67964199536528e-18	1.87710917191215	0.077	0.033	1.02699286560195e-13
Epithelial	Basal	H2AFY2	5.70007237141371e-18	1.29550783765968	0.075	0.032	1.03068708619903e-13
Epithelial	Basal	ZNF251	5.88760639486881e-18	1.2167026259411	0.134	0.071	1.06459698832018e-13
Epithelial	Basal	NAALADL1	5.94444151800671e-18	3.79966122046325	0.01	0.001	1.07487391528597e-13
Epithelial	Basal	ETS1	6.27127724837491e-18	1.35156852049686	0.079	0.034	1.13397235205115e-13
Epithelial	Basal	RAD51B	6.38338826883842e-18	1.00100614189357	0.155	0.087	1.15424426677136e-13
Epithelial	Basal	WNT7B	6.92132697490308e-18	1.1834246345436	0.099	0.047	1.25151434360198e-13
Epithelial	Basal	KYAT1	7.07842910724828e-18	1.73049521634954	0.06	0.023	1.27992155117263e-13
Epithelial	Basal	NFIA	7.51642830373744e-18	1.00681657580252	0.153	0.085	1.3591205658818e-13
Epithelial	Basal	AKT3	7.53328908360593e-18	1.67459700674692	0.046	0.015	1.36216933209762e-13
Epithelial	Basal	KLHL13	8.15236791045513e-18	3.59937309218476	0.012	0.002	1.4741111655685e-13
Epithelial	Basal	STOM	8.16264570107818e-18	0.605407967161214	0.368	0.27	1.47596959566896e-13
Epithelial	Basal	BCAP31	8.25741299681594e-18	1.08600120435006	0.147	0.082	1.49310541808426e-13
Epithelial	Basal	MCM7	8.38755608398748e-18	0.863227105267137	0.233	0.152	1.51663789110662e-13
Epithelial	Basal	DEK	8.5691815001276e-18	0.89867420662526	0.196	0.119	1.54947939885307e-13
Epithelial	Basal	SYNPO2	1.0023252796566e-17	3.18371267955774	0.021	0.004	1.81240457067506e-13
Epithelial	Basal	IGFBP3	1.09080671961166e-17	2.27535812255287	0.021	0.005	1.97239671040181e-13
Epithelial	Basal	USP22	1.10222189016502e-17	0.79946767626369	0.236	0.152	1.99303762179639e-13
Epithelial	Basal	RCBTB1	1.12618578614156e-17	0.987226187258009	0.16	0.092	2.03636913850116e-13
Epithelial	Basal	CHD9	1.16887213542509e-17	0.798864453507688	0.266	0.179	2.11355459527565e-13
Epithelial	Basal	IRS1	1.23415653645624e-17	1.44513952378495	0.072	0.03	2.23160184922017e-13
Epithelial	Basal	ARHGAP6	1.25989999419049e-17	2.54611887528501	0.024	0.005	2.27815116949524e-13
Epithelial	Basal	IKBKE	1.45459461043603e-17	1.49796136621812	0.067	0.027	2.63019797459043e-13
Epithelial	Basal	TIMP1	1.52808801428918e-17	1.73295255688509	0.085	0.039	2.76308874743769e-13
Epithelial	Basal	STX6	1.77200962449993e-17	0.882376421570504	0.188	0.113	3.20414780302077e-13
Epithelial	Basal	SLC39A6	1.78043332089054e-17	1.18542174380798	0.113	0.057	3.21937953083427e-13
Epithelial	Basal	PLD1	1.95052095029202e-17	2.15409898556034	0.04	0.013	3.52693198231802e-13
Epithelial	Basal	ENOPH1	2.01106890450199e-17	1.21240182734943	0.116	0.06	3.63641479312049e-13
Epithelial	Basal	NR1D2	2.06048068880621e-17	0.874362633174429	0.194	0.118	3.7257611814994e-13
Epithelial	Basal	STK38L	2.11638018352489e-17	0.962743398005332	0.149	0.084	3.82683864784971e-13
Epithelial	Basal	GNAL	2.14464138228897e-17	2.79644971608591	0.014	0.002	3.87794054745492e-13
Epithelial	Basal	TBKBP1	2.15006928345834e-17	1.32558078856993	0.101	0.049	3.88775527834937e-13
Epithelial	Basal	BCAS4	2.19988200225705e-17	1.70319811370823	0.059	0.023	3.9778266364812e-13
Epithelial	Basal	ZNF135	2.20532684088681e-17	2.31387869106589	0.028	0.007	3.98767199369153e-13
Epithelial	Basal	ZBTB33	2.33073531965636e-17	1.22369336560093	0.116	0.06	4.21443560500263e-13
Epithelial	Basal	CD40	2.48194927503199e-17	0.946875975058108	0.145	0.08	4.48786067911285e-13
Epithelial	Basal	OBSL1	2.67286659992778e-17	0.616212706552592	0.394	0.294	4.83307738598941e-13
Epithelial	Basal	PTPRD	2.79460673846838e-17	1.88911259541412	0.073	0.031	5.05320790449852e-13
Epithelial	Basal	SERTAD2	3.12106589810453e-17	1.23949254457642	0.121	0.063	5.64351135695261e-13
Epithelial	Basal	NOC3L	3.23630615969403e-17	1.19735182842724	0.108	0.054	5.85188879795875e-13
Epithelial	Basal	PHTF2	3.42572519787434e-17	1.41957303427968	0.101	0.05	6.19439630279638e-13
Epithelial	Basal	PALM	3.54554727699181e-17	2.09917919145156	0.027	0.007	6.41105858625659e-13
Epithelial	Basal	SLC43A3	3.63009186084273e-17	0.889854638207421	0.172	0.101	6.56393210277582e-13
Epithelial	Basal	PTPRT	3.77840006556346e-17	0.52548875248711	0.063	0.025	6.83210299855185e-13
Epithelial	Basal	MT-ND3	3.96409839362718e-17	0.510547032945901	0.474	0.378	7.16788271535667e-13
Epithelial	Basal	GPR137B	4.00460975980072e-17	2.10750641497084	0.025	0.006	7.24113536767167e-13
Epithelial	Basal	DNAJC22	4.21676333925557e-17	3.50919409799396	0.012	0.002	7.62475147004193e-13
Epithelial	Basal	PLEK2	4.21676480600531e-17	2.64568957196647	0.017	0.003	7.62475412221879e-13
Epithelial	Basal	QARS	4.23328701995516e-17	0.828321213925843	0.273	0.187	7.65462958948292e-13
Epithelial	Basal	CDCP1	4.27135025132161e-17	1.42577222916289	0.079	0.035	7.72345552443973e-13
Epithelial	Basal	DYNLL2	4.27515350390367e-17	1.0330737750123	0.202	0.128	7.73033256575861e-13
Epithelial	Basal	TGFB1	4.58931096246917e-17	2.3596296723772	0.035	0.01	8.29839208233676e-13
Epithelial	Basal	PDE5A	4.70770411215767e-17	1.53680335131358	0.086	0.04	8.5124705756035e-13
Epithelial	Basal	FOXQ1	5.11110677723971e-17	1.29789888756287	0.068	0.028	9.24190327460485e-13
Epithelial	Basal	FAM169A	5.25314154385847e-17	3.26065718265343	0.014	0.002	9.49873053960489e-13
Epithelial	Basal	C1S	5.34242721636435e-17	0.899601766637907	0.206	0.129	9.66017689263001e-13
Epithelial	Basal	EFHD1	5.52442026365318e-17	2.05794064197323	0.025	0.006	9.98925672073767e-13
Epithelial	Basal	UQCRH	5.60701957751139e-17	2.16949852843614	0.031	0.009	1.01386128000561e-12
Epithelial	Basal	GIT1	5.78382005071709e-17	1.20496075198969	0.105	0.053	1.04583034157066e-12
Epithelial	Basal	THBS1	5.91649470133756e-17	1.23620560739521	0.123	0.066	1.06982057189586e-12
Epithelial	Basal	VPS36	6.3081526505524e-17	0.761430569232806	0.308	0.218	1.14064016227289e-12
Epithelial	Basal	PNISR	6.35742740267231e-17	0.511328837713616	0.492	0.396	1.14955002295121e-12
Epithelial	Basal	ST5	6.89884661043551e-17	0.730918770172279	0.311	0.223	1.24744944409895e-12
Epithelial	Basal	DCHS1	6.937128686013e-17	2.33819860664736	0.027	0.007	1.25437160900487e-12
Epithelial	Basal	MT-ND1	7.21671251984111e-17	1.11121493830322	0.164	0.097	1.30492595783767e-12
Epithelial	Basal	MYOF	7.75744391065095e-17	0.521267761340148	0.455	0.357	1.4027010079239e-12
Epithelial	Basal	MID1	8.12606815963383e-17	0.691881821114966	0.177	0.105	1.46935564462499e-12
Epithelial	Basal	PTPRQ	8.33896481141953e-17	0.953358106609966	0.123	0.064	1.50785161720088e-12
Epithelial	Basal	GNB5	9.04342512470921e-17	0.931824542109141	0.175	0.104	1.63523213104992e-12
Epithelial	Basal	ANXA8	9.08902991082188e-17	1.51541949565827	0.04	0.013	1.64347838847481e-12
Epithelial	Basal	REEP2	9.23083819503766e-17	3.54526333620913	0.012	0.002	1.66912016242671e-12
Epithelial	Basal	MANEA	9.40891820150475e-17	1.25176551750311	0.074	0.032	1.70132058919609e-12
Epithelial	Basal	ZFYVE21	9.79664372896938e-17	0.934519003146604	0.174	0.104	1.77142911907224e-12
Epithelial	Basal	NRXN1	1.04197879746972e-16	2.36222306156369	0.011	0.001	1.88410606158475e-12
Epithelial	Basal	CDK6	1.15124701187687e-16	1.29670909547971	0.07	0.029	2.08168484687575e-12
Epithelial	Basal	SF3B3	1.18418214450239e-16	0.772942533142228	0.201	0.125	2.14123815368923e-12
Epithelial	Basal	NUMA1	1.41902801129933e-16	0.560718077852493	0.473	0.379	2.56588645003146e-12
Epithelial	Basal	IL1RN	1.45871377576976e-16	2.5676181628319	0.013	0.002	2.63764624934687e-12
Epithelial	Basal	NFAT5	1.56436599330865e-16	0.844437058126822	0.259	0.177	2.82868658910071e-12
Epithelial	Basal	HIPK2	1.56872711687502e-16	0.738704988252426	0.237	0.155	2.8365723727334e-12
Epithelial	Basal	KMT2A	1.58531389954986e-16	0.843116881453442	0.219	0.14	2.86656459316605e-12
Epithelial	Basal	CEP78	1.70096157954136e-16	1.50359324802552	0.074	0.033	3.07567872812669e-12
Epithelial	Basal	GRTP1	1.80596840542296e-16	1.6872694680547	0.054	0.02	3.2655520706858e-12
Epithelial	Basal	AMFR	2.01084895947357e-16	1.07418879134962	0.115	0.059	3.63601708852011e-12
Epithelial	Basal	IQCA1	2.11756868614703e-16	1.29481287242931	0.096	0.047	3.82898769829105e-12
Epithelial	Basal	MMP14	2.17860125525708e-16	0.779717425969046	0.188	0.115	3.93934678975584e-12
Epithelial	Basal	TAF9B	2.28412623143078e-16	1.68147856838887	0.04	0.013	4.13015705167313e-12
Epithelial	Basal	SPIN1	2.67635284901957e-16	0.749410592188561	0.279	0.194	4.83938122159718e-12
Epithelial	Basal	VWA5A	2.83586425484386e-16	1.14458258895568	0.134	0.074	5.12780974560866e-12
Epithelial	Basal	SYNJ2	2.88675543696831e-16	2.82227724501044	0.016	0.003	5.2198311811261e-12
Epithelial	Basal	AGPAT5	3.03226280252892e-16	1.56540522353934	0.053	0.02	5.48293759953279e-12
Epithelial	Basal	EXOC3	3.30689657968202e-16	0.761986913490986	0.285	0.2	5.97953039538104e-12
Epithelial	Basal	SERINC2	3.38246680173978e-16	1.12838596786352	0.124	0.067	6.11617647090587e-12
Epithelial	Basal	OGG1	3.49548184975932e-16	1.25187874187104	0.109	0.056	6.3205302807348e-12
Epithelial	Basal	KALRN	3.67869330698466e-16	2.3468472955323	0.033	0.01	6.65181323768966e-12
Epithelial	Basal	PILRB	3.70223535246393e-16	0.509744358941576	0.503	0.409	6.69438196432528e-12
Epithelial	Basal	MAP3K1	3.7380590821821e-16	1.11745403380145	0.117	0.062	6.75915843240168e-12
Epithelial	Basal	ZNF362	4.13250093360076e-16	0.943572242501447	0.146	0.083	7.47238818813689e-12
Epithelial	Basal	TGFBR1	4.38774785570806e-16	0.952876607691701	0.138	0.077	7.93392567269132e-12
Epithelial	Basal	TRIM45	4.49722414120397e-16	1.61654650714526	0.052	0.02	8.13188069212502e-12
Epithelial	Basal	RUFY2	4.58892390692216e-16	0.884447221325257	0.217	0.141	8.29769220849665e-12
Epithelial	Basal	TM9SF2	4.61312322081884e-16	0.618791772508073	0.321	0.231	8.34144940788463e-12
Epithelial	Basal	QTRT1	4.80749709105434e-16	0.773027543122695	0.197	0.122	8.69291624004446e-12
Epithelial	Basal	GSTO1	5.15167952155623e-16	1.34195406512866	0.077	0.035	9.31526691087798e-12
Epithelial	Basal	MORC3	5.75538855528863e-16	0.830166685001542	0.206	0.131	1.04068935856729e-11
Epithelial	Basal	STAT2	7.96501387340787e-16	0.745776078327567	0.282	0.201	1.44023380858961e-11
Epithelial	Basal	WDR36	8.28608545355201e-16	1.18188611296769	0.126	0.069	1.49828997171128e-11
Epithelial	Basal	UNC5B	8.80132080562324e-16	2.50637893316023	0.021	0.005	1.59145482807279e-11
Epithelial	Basal	LCA5	9.06166803472616e-16	1.22412412591515	0.077	0.035	1.63853081403918e-11
Epithelial	Basal	HIST1H1D	9.13814954244919e-16	2.27251198755894	0.036	0.011	1.65236020026566e-11
Epithelial	Basal	UQCC2	9.41008217114954e-16	1.38325837234783	0.085	0.041	1.70153105818726e-11
Epithelial	Basal	DNAJC12	9.70078356096166e-16	2.26005165974353	0.014	0.002	1.75409568349309e-11
Epithelial	Basal	SH3PXD2A	9.89351178392108e-16	0.621596151801048	0.284	0.197	1.78894480076861e-11
Epithelial	Basal	CMTM6	1.00536686967327e-15	1.07775700201406	0.117	0.062	1.81790437374321e-11
Epithelial	Basal	GLRX3	1.12767996604821e-15	0.835161504181392	0.262	0.181	2.03907091460837e-11
Epithelial	Basal	PPP1R14C	1.32822807842078e-15	0.803960767209525	0.208	0.134	2.40170201140046e-11
Epithelial	Basal	POU2AF1	1.40588738542894e-15	2.1402616525536	0.023	0.006	2.54212557033261e-11
Epithelial	Basal	PDLIM1	1.40681286207245e-15	0.844725864371691	0.206	0.133	2.5437990171994e-11
Epithelial	Basal	MAN1C1	1.41925149033126e-15	2.05629298963887	0.035	0.011	2.56629054481698e-11
Epithelial	Basal	ARHGEF12	1.50898552563461e-15	0.736242668377356	0.228	0.15	2.7285476274525e-11
Epithelial	Basal	SAMD8	1.52474026652908e-15	1.36522590170122	0.061	0.025	2.75703534993789e-11
Epithelial	Basal	TNK2	1.54106048353168e-15	0.920358208060711	0.213	0.14	2.78654556632199e-11
Epithelial	Basal	NEPRO	1.63567069619452e-15	1.12742738364776	0.119	0.064	2.95761975285893e-11
Epithelial	Basal	ACVR1B	1.72014406635824e-15	0.95811327258963	0.163	0.097	3.11036450078897e-11
Epithelial	Basal	STXBP3	1.8109751252405e-15	0.863823672438954	0.16	0.095	3.27460522145987e-11
Epithelial	Basal	MARF1	1.9358043920371e-15	1.22070759990569	0.099	0.05	3.50032150168148e-11
Epithelial	Basal	NSD1	2.00669220475636e-15	0.721753890752693	0.285	0.202	3.62850084464044e-11
Epithelial	Basal	ASH1L	2.29930004164561e-15	0.559091842974914	0.408	0.317	4.1575943353036e-11
Epithelial	Basal	LARGE2	2.37415390346835e-15	1.41160261032017	0.077	0.036	4.29294508825147e-11
Epithelial	Basal	CAST	2.42702648759725e-15	0.538385578689824	0.391	0.301	4.38854929487334e-11
Epithelial	Basal	CCSAP	2.71114836537867e-15	1.80657242994224	0.025	0.007	4.90229847427772e-11
Epithelial	Basal	ABI2	2.74118161357198e-15	0.798482513796705	0.227	0.15	4.95660459366086e-11
Epithelial	Basal	ZNF415	2.78266491167717e-15	1.36207406506534	0.036	0.011	5.03161469329466e-11
Epithelial	Basal	GOT2	2.91720744259153e-15	1.04350742069124	0.125	0.068	5.274894497694e-11
Epithelial	Basal	PLEKHA2	3.12295468865845e-15	1.79536479206566	0.052	0.02	5.64692666803221e-11
Epithelial	Basal	CCDC148	3.47294960588347e-15	1.51924834775051	0.046	0.017	6.27978747735849e-11
Epithelial	Basal	PHF1	3.56931545571838e-15	0.728493749693378	0.282	0.2	6.45403620702998e-11
Epithelial	Basal	TP53BP1	3.93347302608612e-15	0.91688936285215	0.155	0.092	7.11250592576891e-11
Epithelial	Basal	SMARCA2	3.99129230324865e-15	0.659522657629486	0.265	0.183	7.21705474273421e-11
Epithelial	Basal	DCAKD	4.00998762992758e-15	1.18194597234732	0.103	0.053	7.25085963243504e-11
Epithelial	Basal	SH3BGRL3	4.10662721446248e-15	1.39460925755278	0.106	0.056	7.42560332919105e-11
Epithelial	Basal	TRIP12	4.10846135870065e-15	0.612120415133641	0.357	0.269	7.42891982880252e-11
Epithelial	Basal	GPRASP1	4.15874765374856e-15	1.71744585690796	0.065	0.028	7.51984750750814e-11
Epithelial	Basal	ZKSCAN1	4.20549682235381e-15	0.879092737127601	0.147	0.085	7.60437935418016e-11
Epithelial	Basal	CCNI	4.37491149860814e-15	0.523119730252008	0.408	0.313	7.91071497178323e-11
Epithelial	Basal	SACS	4.62780370704005e-15	2.27494237155317	0.027	0.007	8.36799466306982e-11
Epithelial	Basal	SLC6A6	4.86198988236516e-15	0.927021692144854	0.201	0.13	8.79145010529269e-11
Epithelial	Basal	SOBP	5.31566230615168e-15	1.6567503025844	0.059	0.025	9.61178058198347e-11
Epithelial	Basal	DUSP11	5.66159909901439e-15	0.891595383823532	0.174	0.107	1.02373034908378e-10
Epithelial	Basal	RHBDL2	6.02717524893371e-15	2.04902008872977	0.03	0.009	1.08983382851219e-10
Epithelial	Basal	B4GALT6	6.35040675051303e-15	2.30895402104958	0.021	0.005	1.14828054862777e-10
Epithelial	Basal	BCL6	6.56926860089468e-15	0.529622026961992	0.296	0.21	1.18785514841378e-10
Epithelial	Basal	NSMCE1	6.65247457708384e-15	1.18357238750519	0.108	0.057	1.2029004530283e-10
Epithelial	Basal	EXOC6B	6.82444600722338e-15	0.756615415174096	0.225	0.15	1.23399632702613e-10
Epithelial	Basal	CRTAP	7.72750969031878e-15	0.997671038176704	0.172	0.105	1.39728830220344e-10
Epithelial	Basal	CCDC158	8.04850117612545e-15	2.22857086847421	0.02	0.005	1.455329982667e-10
Epithelial	Basal	CHST10	8.39656139023058e-15	1.40693718071647	0.074	0.034	1.51826623058149e-10
Epithelial	Basal	ZNF532	8.63849366195744e-15	1.10597775493004	0.134	0.077	1.56201242395514e-10
Epithelial	Basal	ERRFI1	8.7788666803514e-15	0.725047002492181	0.391	0.307	1.58739467314114e-10
Epithelial	Basal	YTHDC1	9.97205710876731e-15	0.657263258735867	0.351	0.269	1.8031473664073e-10
Epithelial	Basal	TMSB15B	1.01966760062862e-14	1.82876910596807	0.035	0.011	1.84376295545667e-10
Epithelial	Basal	FLRT3	1.05276823267942e-14	0.536519192682951	0.339	0.248	1.90361551833092e-10
Epithelial	Basal	ZNF561	1.09841546866606e-14	0.937340859915083	0.171	0.105	1.98615485044197e-10
Epithelial	Basal	TTC12	1.14612340841513e-14	0.933029601695914	0.184	0.116	2.07242034709624e-10
Epithelial	Basal	STMN3	1.20134558823435e-14	2.52558199487921	0.021	0.005	2.17227309264535e-10
Epithelial	Basal	FAM160B2	1.21536597933523e-14	0.814613208707757	0.204	0.133	2.19762476383396e-10
Epithelial	Basal	ARHGEF16	1.21925157733001e-14	1.17615621228041	0.125	0.07	2.20465070212813e-10
Epithelial	Basal	NID1	1.23175895255865e-14	1.58576177826021	0.043	0.015	2.22726653801656e-10
Epithelial	Basal	HADH	1.23948984374686e-14	0.99077994830773	0.138	0.079	2.24124553546308e-10
Epithelial	Basal	ZNF273	1.24175530735475e-14	1.59133785384817	0.03	0.009	2.24534194675886e-10
Epithelial	Basal	DNAJC18	1.25282556694366e-14	1.41587852664873	0.043	0.015	2.26535919014753e-10
Epithelial	Basal	NACAD	1.27003656726035e-14	2.6464284246139	0.021	0.005	2.29648012092017e-10
Epithelial	Basal	DUSP14	1.35592828410394e-14	1.47646949066654	0.051	0.02	2.45178952331674e-10
Epithelial	Basal	B3GLCT	1.46232122797917e-14	1.41508219087804	0.065	0.028	2.64416924443193e-10
Epithelial	Basal	SLC41A3	1.47428219200618e-14	1.50486462813394	0.074	0.034	2.66579705958557e-10
Epithelial	Basal	RNF39	1.49725135817335e-14	1.30110401443929	0.06	0.025	2.70732990584905e-10
Epithelial	Basal	ABI1	1.58115351863901e-14	0.780562714226129	0.16	0.097	2.85904179240305e-10
Epithelial	Basal	HSBP1	1.6053719806307e-14	0.89165507018678	0.138	0.079	2.90283361537643e-10
Epithelial	Basal	ARHGEF40	1.6142006526916e-14	1.24398666293116	0.085	0.042	2.91879762019695e-10
Epithelial	Basal	CEACAM1	1.72076591762312e-14	2.22345250772565	0.021	0.005	3.11148893224613e-10
Epithelial	Basal	SFXN1	1.74778464404006e-14	1.16078473199174	0.125	0.071	3.16034419335323e-10
Epithelial	Basal	TNC	1.79251291968164e-14	1.01729460439618	0.076	0.035	3.24122186136834e-10
Epithelial	Basal	TUT4	1.82996770472954e-14	0.910901990757783	0.21	0.139	3.30894760369195e-10
Epithelial	Basal	CDK5RAP3	1.93806981370662e-14	0.547492972986598	0.441	0.354	3.50441783714432e-10
Epithelial	Basal	PDE3B	2.03002754093628e-14	2.5193982180897	0.017	0.004	3.67069579952099e-10
Epithelial	Basal	MKLN1	2.05474753932704e-14	0.595551636030002	0.333	0.246	3.71539450061116e-10
Epithelial	Basal	DYNC2H1	2.14369029134743e-14	1.11055814823724	0.112	0.061	3.87622078481443e-10
Epithelial	Basal	RNF207	2.17680824073554e-14	1.2054173986242	0.073	0.033	3.93610466089801e-10
Epithelial	Basal	TANGO6	2.39924981969342e-14	1.14145671061453	0.115	0.063	4.33832352396964e-10
Epithelial	Basal	TNFAIP8	2.58870774486934e-14	1.26483721784705	0.057	0.024	4.68090134427274e-10
Epithelial	Basal	FUT1	2.67679190261337e-14	1.79264060860175	0.048	0.019	4.8401751183055e-10
Epithelial	Basal	MCAM	2.7486483589676e-14	2.16399880236306	0.025	0.007	4.97010596268521e-10
Epithelial	Basal	SMAD3	3.21317254896832e-14	0.642779675670897	0.34	0.254	5.81005860304452e-10
Epithelial	Basal	ZGLP1	3.28988237933214e-14	1.23596363423119	0.064	0.028	5.94876531830837e-10
Epithelial	Basal	MSH6	3.38650891989026e-14	0.874310972505936	0.12	0.067	6.12348542894556e-10
Epithelial	Basal	GEMIN4	3.40733866207834e-14	0.91526562103849	0.172	0.107	6.16114976877006e-10
Epithelial	Basal	FASTKD2	3.45168299967792e-14	0.879062617520713	0.188	0.121	6.24133320001762e-10
Epithelial	Basal	ZBTB7C	3.49017829978465e-14	1.40780190997781	0.064	0.028	6.31094040167061e-10
Epithelial	Basal	SSH1	3.49336028821284e-14	1.0536818797123	0.126	0.072	6.31669407314645e-10
Epithelial	Basal	HIST3H2A	3.50183365913205e-14	2.56141981084952	0.018	0.004	6.33201562244257e-10
Epithelial	Basal	EML4	3.55133453189885e-14	0.659460366134985	0.296	0.214	6.4215231005795e-10
Epithelial	Basal	ZNF219	3.56706372299253e-14	0.789060872155419	0.202	0.132	6.44996462391509e-10
Epithelial	Basal	YBX1	3.60104803690828e-14	0.958986873870287	0.177	0.112	6.51141506033755e-10
Epithelial	Basal	INHBB	4.13327904221511e-14	1.86850900100025	0.035	0.012	7.47379516413335e-10
Epithelial	Basal	TRIM46	4.46207584473267e-14	2.63466597949437	0.013	0.002	8.06832554244562e-10
Epithelial	Basal	FNTA	4.47907803327841e-14	0.722982707871576	0.196	0.126	8.09906889977402e-10
Epithelial	Basal	CTNNB1	4.69231347696121e-14	1.16717626272234	0.138	0.082	8.48464122904125e-10
Epithelial	Basal	TRAM2	4.96385976203249e-14	1.10277442365938	0.096	0.05	8.97565122170715e-10
Epithelial	Basal	SNRNP200	5.20511597846979e-14	0.698978185414364	0.273	0.195	9.41189071226908e-10
Epithelial	Basal	PHLDA3	5.61662437425028e-14	0.908155403460908	0.098	0.051	1.01559801935194e-09
Epithelial	Basal	PLEKHA4	5.78936461524484e-14	1.14628112335937	0.07	0.032	1.04683290972857e-09
Epithelial	Basal	RCN1	6.12056927782035e-14	0.929867424050528	0.137	0.079	1.10672133681548e-09
Epithelial	Basal	ATP12A	6.51799329396532e-14	2.34138103710994	0.015	0.003	1.17858354741481e-09
Epithelial	Basal	HOMER3	6.92655276710631e-14	1.83585583920864	0.04	0.014	1.25245927134816e-09
Epithelial	Basal	UBAC1	7.19696243254084e-14	0.95827136621601	0.147	0.088	1.30135474705203e-09
Epithelial	Basal	PPARGC1B	7.74231509505263e-14	2.16525678708702	0.022	0.006	1.39996541548742e-09
Epithelial	Basal	UQCRB	8.35894054460747e-14	0.810727181692805	0.153	0.091	1.51146362927592e-09
Epithelial	Basal	ERN2	8.54495053979823e-14	1.23835654026909	0.039	0.014	1.54509795660632e-09
Epithelial	Basal	BTBD19	8.76561813953961e-14	1.59247543408444	0.058	0.025	1.58499907199155e-09
Epithelial	Basal	FNDC4	9.21066217107397e-14	1.74411002363523	0.021	0.005	1.6654719337736e-09
Epithelial	Basal	ARHGAP25	9.2361517210683e-14	2.06813022979437	0.025	0.007	1.67008095420357e-09
Epithelial	Basal	RAPGEFL1	9.27930568678172e-14	1.00971273820362	0.073	0.034	1.67788405428387e-09
Epithelial	Basal	TGOLN2	9.33161295616013e-14	0.612270644042228	0.315	0.238	1.68734225473288e-09
Epithelial	Basal	FAM83A	9.83626787830523e-14	2.54908261183746	0.013	0.002	1.77859395775515e-09
Epithelial	Basal	LRPPRC	1.02038155312126e-13	0.845446894234106	0.247	0.174	1.84505392435385e-09
Epithelial	Basal	ZNF638	1.05804206004514e-13	0.636573030519014	0.296	0.215	1.91315165297362e-09
Epithelial	Basal	MSL1	1.10174738839157e-13	0.689259687882436	0.335	0.256	1.99217962768963e-09
Epithelial	Basal	ZNF559	1.1645641171039e-13	0.914640870281218	0.108	0.059	2.10576483654727e-09
Epithelial	Basal	UTP25	1.18208415912338e-13	1.22051449100788	0.076	0.036	2.1374445765269e-09
Epithelial	Basal	ECI2	1.18431290726222e-13	0.922937708317973	0.14	0.083	2.14147459891154e-09
Epithelial	Basal	FAXC	1.20278146489395e-13	1.42265468589931	0.072	0.034	2.17486944482124e-09
Epithelial	Basal	EIF3M	1.29246508609204e-13	1.06574455835742	0.082	0.041	2.33703536867162e-09
Epithelial	Basal	AK4	1.32884297940225e-13	1.62221411746389	0.054	0.022	2.40281387535515e-09
Epithelial	Basal	SUGCT	1.37241301113599e-13	1.92181624612886	0.025	0.007	2.4815972067361e-09
Epithelial	Basal	VEZF1	1.45297319761493e-13	0.581340161218492	0.247	0.169	2.62726613592732e-09
Epithelial	Basal	EXOC7	1.54805940548048e-13	0.618215135807234	0.285	0.206	2.7992010169898e-09
Epithelial	Basal	PARP6	1.59272024369313e-13	0.860623888562677	0.197	0.13	2.87995674464591e-09
Epithelial	Basal	TRPC1	1.60006504587126e-13	1.16322027529539	0.055	0.023	2.89323761594441e-09
Epithelial	Basal	ERF	1.60107009501115e-13	0.618674026310576	0.197	0.128	2.89505494579917e-09
Epithelial	Basal	BRAT1	1.61506563873355e-13	1.08020336510392	0.145	0.088	2.920361687958e-09
Epithelial	Basal	CNPY3	1.64995670256692e-13	0.88660281994118	0.153	0.094	2.98345170958151e-09
Epithelial	Basal	ASCC3	1.66588333862853e-13	0.753864512062744	0.206	0.136	3.0122502529081e-09
Epithelial	Basal	PANX2	1.91120773100793e-13	1.78409388883942	0.034	0.011	3.45584581920854e-09
Epithelial	Basal	SLC16A2	1.95371687951422e-13	2.21133038412189	0.025	0.007	3.5327108615376e-09
Epithelial	Basal	KMT5A	2.14492353379987e-13	0.928887650277123	0.136	0.08	3.87845073381692e-09
Epithelial	Basal	IARS2	2.18160038769684e-13	0.813650174229906	0.145	0.087	3.94476982103343e-09
Epithelial	Basal	WASF2	2.28659765521361e-13	0.961869795435195	0.166	0.104	4.13462588015725e-09
Epithelial	Basal	CTSD	2.54853093920051e-13	0.802226983842219	0.21	0.142	4.60825364426237e-09
Epithelial	Basal	APOBEC3C	2.67843746193698e-13	1.54496438515919	0.051	0.021	4.84315061867444e-09
Epithelial	Basal	ADAM15	2.74170835351792e-13	0.792320485426997	0.213	0.144	4.9575570448311e-09
Epithelial	Basal	TIAL1	2.83317758949063e-13	0.695620721814507	0.24	0.167	5.12295171731696e-09
Epithelial	Basal	TYSND1	3.00003695701417e-13	1.17383402831173	0.109	0.061	5.42466682567302e-09
Epithelial	Basal	SGPP2	3.15829380112662e-13	0.819808532509628	0.096	0.05	5.71082685119716e-09
Epithelial	Basal	ZNF486	3.23143803740693e-13	1.69646724590244	0.046	0.018	5.84308625923921e-09
Epithelial	Basal	SPEN	3.44231261945763e-13	0.658494882145251	0.213	0.142	6.22438967850329e-09
Epithelial	Basal	PRKCH	3.49062468762814e-13	1.47947029093636	0.057	0.025	6.31174756016921e-09
Epithelial	Basal	ANKRD18A	3.56939787877256e-13	1.24735970273236	0.099	0.053	6.45418524439654e-09
Epithelial	Basal	DNM1L	3.83203281633296e-13	0.90628310594115	0.171	0.109	6.92908173849326e-09
Epithelial	Basal	NOP9	3.86477221622627e-13	1.36177334668315	0.094	0.05	6.98828112138034e-09
Epithelial	Basal	LOXL1	3.92406483313829e-13	1.57351275133437	0.04	0.015	7.09549403128066e-09
Epithelial	Basal	SDR42E1	3.96725822709145e-13	1.51104057092802	0.048	0.02	7.17359632622675e-09
Epithelial	Basal	SEMA4C	3.98821329585611e-13	0.806074214245677	0.147	0.089	7.21148728156702e-09
Epithelial	Basal	ZNF85	4.14136345993688e-13	1.68832667219967	0.037	0.013	7.48841340825786e-09
Epithelial	Basal	PPM1F	4.19554422805613e-13	1.44965039317374	0.071	0.034	7.5863830731711e-09
Epithelial	Basal	SF3A3	4.19735407801649e-13	1.14700992950638	0.074	0.036	7.58965564386942e-09
Epithelial	Basal	TRIM2	4.22236726148928e-13	0.80975944228192	0.138	0.082	7.63488448222492e-09
Epithelial	Basal	TCEAL2	4.44091255111225e-13	1.64217870394912	0.042	0.016	8.03005807492118e-09
Epithelial	Basal	PRMT6	4.44775034059134e-13	1.70100807681315	0.047	0.019	8.04242216585726e-09
Epithelial	Basal	ARMC12	4.5183139200691e-13	2.72490317825946	0.014	0.003	8.17001523026896e-09
Epithelial	Basal	KDM1A	4.61962809913485e-13	0.845433566689953	0.142	0.085	8.35321152885563e-09
Epithelial	Basal	MSMB	4.79934212120804e-13	0.664376280720393	0.015	0.003	8.67817042356838e-09
Epithelial	Basal	DLG4	4.93844792533463e-13	1.01418232351011	0.095	0.05	8.92970153859008e-09
Epithelial	Basal	NUP43	5.01484178896179e-13	1.16675315075659	0.123	0.072	9.06783692280071e-09
Epithelial	Basal	TXLNA	5.2560170313734e-13	0.747270838308276	0.243	0.171	9.50392999612939e-09
Epithelial	Basal	MYO5A	5.28432261364492e-13	1.38400916933257	0.051	0.021	9.55511214999275e-09
Epithelial	Basal	ADAM22	5.33147513010294e-13	2.00928632171338	0.025	0.007	9.64037333025213e-09
Epithelial	Basal	FEM1B	5.42850919693847e-13	0.978815114286358	0.112	0.063	9.81583032990415e-09
Epithelial	Basal	TRIM47	5.74722449224435e-13	1.14952423098552	0.081	0.041	1.03921313268762e-08
Epithelial	Basal	TCEA2	5.78284834170675e-13	1.03181400242016	0.085	0.044	1.04565463714741e-08
Epithelial	Basal	ZFP82	6.22208176095322e-13	1.59161040594528	0.034	0.012	1.12507682401556e-08
Epithelial	Basal	ETNK2	6.263315574745e-13	2.49710471302791	0.018	0.004	1.13253272222539e-08
Epithelial	Basal	TRAP1	6.34619460592147e-13	0.899503042662567	0.16	0.1	1.14751890864272e-08
Epithelial	Basal	ZNF215	6.3596076658267e-13	2.68073985975972	0.017	0.004	1.14994425813478e-08
Epithelial	Basal	GTF3A	6.52065898971989e-13	1.01725218817742	0.08	0.04	1.17906555852115e-08
Epithelial	Basal	KIF3C	6.96391324940511e-13	1.97764578534452	0.031	0.01	1.25921479375743e-08
Epithelial	Basal	HES1	7.14607228226603e-13	1.07479482239102	0.099	0.053	1.29215279007934e-08
Epithelial	Basal	HINT1	7.36452643957296e-13	0.951959480460935	0.138	0.083	1.33165367080358e-08
Epithelial	Basal	VILL	7.39080656413049e-13	1.266260071768	0.093	0.05	1.33640564292608e-08
Epithelial	Basal	PIK3R2	7.50345671756034e-13	1.01490571754345	0.145	0.09	1.35677504366926e-08
Epithelial	Basal	PPP1R12B	7.74482648056246e-13	0.762365876514704	0.292	0.22	1.4004195242153e-08
Epithelial	Basal	CCDC14	8.29195349521201e-13	0.69447841176337	0.277	0.2	1.49935103100424e-08
Epithelial	Basal	ZNF483	8.32772665888672e-13	1.24289821776785	0.085	0.044	1.5058195344599e-08
Epithelial	Basal	ZNF621	8.70676190905507e-13	1.00304767728979	0.151	0.094	1.57435668839534e-08
Epithelial	Basal	ZIK1	8.81591512178691e-13	1.67306010753671	0.022	0.006	1.59409377232151e-08
Epithelial	Basal	RTL10	8.9435923633563e-13	0.864748984199637	0.164	0.104	1.61718037114209e-08
Epithelial	Basal	DDX56	9.00129499543212e-13	0.820963561153117	0.216	0.149	1.62761416107403e-08
Epithelial	Basal	ABCA5	9.40481532646338e-13	0.676299510096737	0.261	0.187	1.70057870733111e-08
Epithelial	Basal	ARL4A	9.71396763961097e-13	1.62196534203215	0.059	0.027	1.75647962859446e-08
Epithelial	Basal	MOV10	1.01612272057494e-12	0.830033411268131	0.204	0.138	1.83735310334361e-08
Epithelial	Basal	UBE4A	1.02257016349931e-12	0.735757833491341	0.214	0.146	1.84901136963945e-08
Epithelial	Basal	RHOD	1.04715065836788e-12	1.15225336671682	0.086	0.045	1.8934578204608e-08
Epithelial	Basal	NIPSNAP3B	1.05283343884452e-12	2.21486471194119	0.02	0.005	1.90373342411867e-08
Epithelial	Basal	EIF3E	1.06169761190603e-12	1.81301830021474	0.032	0.011	1.91976162184847e-08
Epithelial	Basal	KLF3	1.13359661442858e-12	0.915185866625576	0.154	0.097	2.04976939820975e-08
Epithelial	Basal	ATXN3	1.16896650271304e-12	0.839527486728196	0.16	0.1	2.11372523020572e-08
Epithelial	Basal	PDGFC	1.18112466135472e-12	1.08145463472142	0.096	0.052	2.1357096126616e-08
Epithelial	Basal	UBA52	1.2375695578544e-12	1.07503288298841	0.154	0.097	2.23777327451232e-08
Epithelial	Basal	ZNF585B	1.26317142138036e-12	1.16446843537453	0.062	0.029	2.28406656413997e-08
Epithelial	Basal	ANKRA2	1.27447477737158e-12	1.22125629040722	0.078	0.039	2.3045052924433e-08
Epithelial	Basal	ASIC1	1.30251045256561e-12	2.71527114079459	0.011	0.002	2.35519940032913e-08
Epithelial	Basal	ZNF471	1.31732706274521e-12	1.52357596241214	0.047	0.019	2.3819907948559e-08
Epithelial	Basal	ERAP1	1.33067719082064e-12	0.980333142857198	0.1	0.054	2.40613049644188e-08
Epithelial	Basal	KIRREL1	1.40656344120647e-12	0.969438793750722	0.121	0.07	2.54334801438955e-08
Epithelial	Basal	COPG2	1.4957560762976e-12	1.14484943332881	0.092	0.049	2.70462613716132e-08
Epithelial	Basal	TMEM246	1.59167579872733e-12	0.940934677832463	0.056	0.025	2.87806817925876e-08
Epithelial	Basal	CETN2	1.72233784093905e-12	0.737455330222521	0.096	0.051	3.114331283986e-08
Epithelial	Basal	GPC2	1.77188151678539e-12	2.48048379068973	0.017	0.004	3.20391615865134e-08
Epithelial	Basal	RNF130	1.77713403174052e-12	0.911165714386462	0.12	0.07	3.2134137561932e-08
Epithelial	Basal	TGFB3	1.77835749956787e-12	1.67787709233064	0.036	0.013	3.21562603071863e-08
Epithelial	Basal	ZBTB10	1.86223800419654e-12	0.883147453579732	0.133	0.079	3.36729875918818e-08
Epithelial	Basal	ZNF22	1.8632734754611e-12	0.880576485032172	0.108	0.06	3.36917109832877e-08
Epithelial	Basal	FGD1	1.92284064903059e-12	1.76475737998716	0.039	0.015	3.47688046157711e-08
Epithelial	Basal	ATAT1	1.97027757123349e-12	1.22572862736884	0.089	0.047	3.56265590430439e-08
Epithelial	Basal	TET1	2.15252022651191e-12	2.11903345125494	0.017	0.004	3.89218707357884e-08
Epithelial	Basal	NEK6	2.15399817311176e-12	0.550718958051844	0.28	0.203	3.89485949662068e-08
Epithelial	Basal	NOP14	2.22358851763518e-12	0.780276025738142	0.166	0.106	4.02069275758793e-08
Epithelial	Basal	RNF180	2.36681079366657e-12	0.910613304546331	0.137	0.083	4.2796672771079e-08
Epithelial	Basal	CSTF2T	2.56462632418189e-12	0.890131349458766	0.115	0.066	4.6373573193857e-08
Epithelial	Basal	C11orf95	2.5694389918947e-12	1.31199830088078	0.084	0.044	4.646059585144e-08
Epithelial	Basal	SIN3B	2.59341538299325e-12	0.63442150178691	0.309	0.236	4.68941369552839e-08
Epithelial	Basal	RABGAP1	2.62020699313906e-12	0.57897449137536	0.316	0.239	4.73785828499406e-08
Epithelial	Basal	TATDN2	2.66393241532102e-12	0.910781019354104	0.145	0.09	4.81692259338347e-08
Epithelial	Basal	APPL2	2.70651492798813e-12	0.789486992929359	0.148	0.091	4.89392029278813e-08
Epithelial	Basal	CCNG1	2.80372818710284e-12	1.01346967900267	0.11	0.062	5.06970130791936e-08
Epithelial	Basal	HADHB	2.91562498289989e-12	0.953607798743506	0.16	0.102	5.27203309407958e-08
Epithelial	Basal	ADNP	2.96317989217609e-12	0.931982703256523	0.141	0.086	5.3580218810328e-08
Epithelial	Basal	ZNF423	3.04290332330589e-12	3.24809283175478	0.013	0.002	5.50217778920171e-08
Epithelial	Basal	PLIN4	3.09082014073581e-12	1.0200975503579	0.115	0.067	5.5888209784785e-08
Epithelial	Basal	ZNF354A	3.13844033405742e-12	1.19473024025506	0.081	0.042	5.67492781204264e-08
Epithelial	Basal	CHD6	3.17789809102615e-12	0.75146457365023	0.187	0.124	5.74627532819348e-08
Epithelial	Basal	TMEM184A	3.3119016491003e-12	1.05431346094905	0.099	0.055	5.98858056190317e-08
Epithelial	Basal	WDR45B	3.58520358037431e-12	0.908785284366506	0.166	0.108	6.48276511403282e-08
Epithelial	Basal	PLA2R1	3.85606701226398e-12	1.20915310219679	0.059	0.027	6.97254037157573e-08
Epithelial	Basal	GMNN	3.88711788195634e-12	1.13621513928313	0.076	0.038	7.02868655415346e-08
Epithelial	Basal	PITPNB	3.92880273621907e-12	0.94476456410471	0.142	0.088	7.10406110763132e-08
Epithelial	Basal	THAP10	4.29376955650702e-12	1.90355876598446	0.017	0.004	7.76399411207598e-08
Epithelial	Basal	PYCARD	4.39285912391441e-12	1.91446967372287	0.034	0.012	7.94316786786203e-08
Epithelial	Basal	SPEG	4.42675066375259e-12	2.53299678603143	0.014	0.003	8.00445055019744e-08
Epithelial	Basal	CLDN11	4.51029558213106e-12	3.74049313098258	0.013	0.003	8.15551647160938e-08
Epithelial	Basal	EPPK1	4.9014540793879e-12	0.762754351726487	0.234	0.166	8.8628092663492e-08
Epithelial	Basal	LCOR	5.09673602154175e-12	0.973949377387915	0.152	0.096	9.21591807415179e-08
Epithelial	Basal	CCDC171	5.09866505110183e-12	0.942427298243641	0.129	0.077	9.21940614540234e-08
Epithelial	Basal	SMAD1	5.30022956525687e-12	1.09596533927105	0.079	0.04	9.58387509989747e-08
Epithelial	Basal	HEATR1	5.44464044734607e-12	0.905531105419061	0.117	0.068	9.84499885689116e-08
Epithelial	Basal	MAX	5.50622211035859e-12	0.747501116154115	0.173	0.113	9.9563508199504e-08
Epithelial	Basal	UBE2Q2	5.813781829687e-12	1.16329928038429	0.093	0.051	1.051248030444e-07
Epithelial	Basal	PLSCR4	6.04079183383424e-12	1.02987913671412	0.076	0.038	1.09229597939391e-07
Epithelial	Basal	SLC7A1	6.04395173850894e-12	1.04606918074669	0.095	0.052	1.09286735335719e-07
Epithelial	Basal	NT5C3B	6.22920318317556e-12	0.821574935183607	0.164	0.106	1.1263645195818e-07
Epithelial	Basal	UBE2E3	6.2974089353954e-12	0.777077643063445	0.179	0.118	1.1386974836982e-07
Epithelial	Basal	CYP27C1	6.35821118781464e-12	1.71054611935138	0.021	0.006	1.14969174698064e-07
Epithelial	Basal	GALNT6	6.41217188744689e-12	2.01304483999388	0.017	0.004	1.15944892068815e-07
Epithelial	Basal	ATP5MC2	6.51463744449889e-12	0.783719223661471	0.193	0.13	1.17797674271429e-07
Epithelial	Basal	GLTP	6.59011870403523e-12	1.21845425164835	0.07	0.034	1.19162526406365e-07
Epithelial	Basal	ZNF334	6.64885046711462e-12	1.25266332354731	0.081	0.043	1.20224514146366e-07
Epithelial	Basal	CYP4X1	7.38357080587016e-12	0.681238062153759	0.235	0.166	1.33509727311744e-07
Epithelial	Basal	LNX1	7.95710778637162e-12	2.10351367651716	0.021	0.006	1.43880422993172e-07
Epithelial	Basal	SELENON	7.98888547967564e-12	0.683551901794224	0.194	0.13	1.44455027243495e-07
Epithelial	Basal	STOX1	8.12862771261601e-12	2.07449471124209	0.024	0.007	1.46981846299523e-07
Epithelial	Basal	RUNX1	8.97517278959838e-12	0.544915455888194	0.311	0.235	1.62289074381518e-07
Epithelial	Basal	KPTN	9.75935958615831e-12	1.20634412621172	0.07	0.034	1.76468740036915e-07
Epithelial	Basal	ARHGAP1	9.77150850097688e-12	0.873493858497375	0.177	0.117	1.76688416714664e-07
Epithelial	Basal	POGZ	1.00451843774588e-11	0.593805517111322	0.346	0.27	1.8163702391321e-07
Epithelial	Basal	DEPDC5	1.08120796978325e-11	1.01868683832335	0.142	0.089	1.95504025096207e-07
Epithelial	Basal	DCUN1D4	1.11429733073831e-11	0.8736697306182	0.145	0.091	2.01487243344102e-07
Epithelial	Basal	GPR143	1.12069174225031e-11	2.30703341702169	0.02	0.005	2.02643480833702e-07
Epithelial	Basal	FBXL19	1.12728137648516e-11	0.935308775965478	0.12	0.071	2.03835018496047e-07
Epithelial	Basal	ECHS1	1.13118767005079e-11	0.738923962428148	0.18	0.119	2.04541354498584e-07
Epithelial	Basal	KLHL36	1.17287334971245e-11	0.94070566074081	0.138	0.085	2.12078959095005e-07
Epithelial	Basal	DHRS13	1.18861054742295e-11	1.89798804152103	0.037	0.014	2.14924559185018e-07
Epithelial	Basal	DHX40	1.2640535541934e-11	0.948122081174784	0.113	0.066	2.28566163669251e-07
Epithelial	Basal	CDC42EP5	1.27205251771673e-11	2.25971990189654	0.014	0.003	2.3001253625354e-07
Epithelial	Basal	RGL2	1.27230818579399e-11	0.73989756633475	0.24	0.173	2.3005876615527e-07
Epithelial	Basal	SLC30A1	1.2801548114833e-11	0.738836629594295	0.063	0.03	2.31477593012411e-07
Epithelial	Basal	NT5E	1.32189277029032e-11	1.15638571977658	0.044	0.018	2.39024650723896e-07
Epithelial	Basal	TIMM9	1.36103428447524e-11	1.08079149532943	0.077	0.039	2.46102219318813e-07
Epithelial	Basal	NONO	1.36825642503987e-11	0.92529883137475	0.149	0.094	2.4740812677571e-07
Epithelial	Basal	NFATC4	1.41692243717986e-11	1.08528510783057	0.115	0.068	2.56207915090862e-07
Epithelial	Basal	MT-ND5	1.43125635422954e-11	1.03682601527391	0.145	0.093	2.58799773971785e-07
Epithelial	Basal	DCTD	1.45663803871216e-11	0.776561876354064	0.191	0.128	2.63389290159934e-07
Epithelial	Basal	DAP	1.48580167191167e-11	0.651355646487129	0.18	0.119	2.68662658315068e-07
Epithelial	Basal	KIF3B	1.54082834433963e-11	0.916261246364307	0.097	0.054	2.78612581223492e-07
Epithelial	Basal	PHAX	1.58773499209218e-11	1.18132374754789	0.084	0.044	2.87094241270107e-07
Epithelial	Basal	PIP4K2B	1.61025637499199e-11	0.741455736943933	0.224	0.158	2.91166557726051e-07
Epithelial	Basal	TCTEX1D2	1.62987116127282e-11	0.989269836692607	0.081	0.042	2.94713303381351e-07
Epithelial	Basal	VGLL3	1.69352259839075e-11	1.71549119159734	0.037	0.014	3.06222756241015e-07
Epithelial	Basal	ZNF484	1.70485316282991e-11	1.2247160674026	0.074	0.038	3.08271548902904e-07
Epithelial	Basal	ZFP62	1.71028351267383e-11	0.790414097284412	0.167	0.109	3.09253464761681e-07
Epithelial	Basal	HDAC1	1.71390654441026e-11	0.99778789221292	0.114	0.067	3.09908581360263e-07
Epithelial	Basal	TSPAN9	1.76144584254384e-11	1.21471528752793	0.077	0.04	3.18504637248778e-07
Epithelial	Basal	ABCA2	1.76280162561348e-11	1.18667551411166	0.094	0.052	3.1874978994343e-07
Epithelial	Basal	MSANTD4	1.85828937960695e-11	0.901897076264591	0.113	0.066	3.36015885620529e-07
Epithelial	Basal	TNFRSF25	1.8709250393507e-11	0.879306460714497	0.092	0.05	3.38300665615393e-07
Epithelial	Basal	COX4I1	1.93465087729146e-11	0.861039206905002	0.164	0.107	3.49823571631842e-07
Epithelial	Basal	ARFGEF1	1.95756615658696e-11	0.714720884581208	0.193	0.131	3.53967112434054e-07
Epithelial	Basal	FAM216B	2.01162947677971e-11	0.677082702947209	0.05	0.022	3.63742841991307e-07
Epithelial	Basal	ATP8B1	2.07059726802895e-11	0.923746414211358	0.123	0.074	3.74405398004995e-07
Epithelial	Basal	ZNF507	2.18289630180936e-11	0.777799797752077	0.173	0.114	3.94711309293169e-07
Epithelial	Basal	YES1	2.22893081728973e-11	0.790533842078971	0.163	0.105	4.03035270382329e-07
Epithelial	Basal	ZNF708	2.23027906626414e-11	0.920224609020012	0.115	0.067	4.03279060761881e-07
Epithelial	Basal	TRIM35	2.24933197856607e-11	1.0919427248957	0.079	0.041	4.06724208364316e-07
Epithelial	Basal	FAM49B	2.26704101147107e-11	0.991852155841172	0.145	0.093	4.09926355694198e-07
Epithelial	Basal	FCGRT	2.27093662610563e-11	0.518352703267223	0.298	0.224	4.10630760732419e-07
Epithelial	Basal	PUS1	2.27457704908081e-11	1.11321154118842	0.11	0.064	4.11289022014792e-07
Epithelial	Basal	SMYD2	2.4140874017783e-11	0.743833013946029	0.186	0.125	4.36515283989552e-07
Epithelial	Basal	CA11	2.42614581576411e-11	1.51178981602329	0.037	0.014	4.38695686406467e-07
Epithelial	Basal	ZNF454	2.48072587537464e-11	2.10321298785765	0.028	0.009	4.48564852785243e-07
Epithelial	Basal	ESYT1	2.48627762139655e-11	0.783019615011215	0.146	0.093	4.49568719500925e-07
Epithelial	Basal	HELQ	2.65296276465445e-11	0.898044625782049	0.12	0.072	4.79708727104818e-07
Epithelial	Basal	EML2	2.71304864829199e-11	0.868281501577367	0.16	0.104	4.90573456584158e-07
Epithelial	Basal	EIF4B	2.7135160196113e-11	0.745347893529656	0.154	0.099	4.90657966666116e-07
Epithelial	Basal	ANAPC4	2.74391344670841e-11	0.703521454099471	0.194	0.132	4.96154429433815e-07
Epithelial	Basal	CSDE1	2.7439607833636e-11	0.766770698741961	0.164	0.107	4.96162988847806e-07
Epithelial	Basal	CAMTA1	2.78850363353956e-11	0.721419391495355	0.162	0.105	5.04217227016624e-07
Epithelial	Basal	GPR161	2.85871175340897e-11	1.53565519368215	0.042	0.017	5.16912259251409e-07
Epithelial	Basal	MT-ND4L	2.9439878901872e-11	0.868304360092098	0.23	0.167	5.3233189030365e-07
Epithelial	Basal	GAA	2.95816937864811e-11	0.936594061161722	0.172	0.116	5.34896187047152e-07
Epithelial	Basal	AFAP1	3.03864707808736e-11	0.700113788354472	0.114	0.066	5.49448164659756e-07
Epithelial	Basal	LRRK1	3.19327925033705e-11	1.08225362424844	0.104	0.06	5.77408754045946e-07
Epithelial	Basal	SYNGAP1	3.21324821993878e-11	0.67462047677896	0.106	0.061	5.8101954312933e-07
Epithelial	Basal	HIST1H2BG	3.32426820920663e-11	2.70958891987918	0.014	0.003	6.01094177588743e-07
Epithelial	Basal	SCAF11	3.45340291266009e-11	0.568169355210778	0.247	0.178	6.24444314667198e-07
Epithelial	Basal	PHF20L1	3.59716906500755e-11	0.728359028973616	0.183	0.123	6.50440110334666e-07
Epithelial	Basal	PLGLB2	3.69320761022742e-11	1.20282352142708	0.048	0.021	6.67805800081322e-07
Epithelial	Basal	AGPAT1	3.75450259200555e-11	0.868462494673631	0.126	0.076	6.78889158686443e-07
Epithelial	Basal	PCNX2	3.79180601200427e-11	1.05072460853982	0.089	0.049	6.85634363090612e-07
Epithelial	Basal	POGLUT3	3.96353986719679e-11	2.16117031473995	0.026	0.009	7.16687278786524e-07
Epithelial	Basal	STX1A	3.9993420290309e-11	1.34922571495433	0.056	0.026	7.23161025689368e-07
Epithelial	Basal	MGA	4.1087943216523e-11	1.00727594875921	0.129	0.08	7.42952189241169e-07
Epithelial	Basal	C6orf132	4.23581288368614e-11	0.790875581158641	0.164	0.108	7.65919685628127e-07
Epithelial	Basal	PRPF3	4.30015051927853e-11	0.577115694172255	0.375	0.305	7.77553216895943e-07
Epithelial	Basal	TP53	4.30815671307595e-11	0.674493469750584	0.135	0.083	7.79000896858393e-07
Epithelial	Basal	RPAP3	4.47126832073257e-11	0.949073743167855	0.082	0.044	8.08494737754863e-07
Epithelial	Basal	DENND10	4.55713455799316e-11	1.08269365600338	0.091	0.05	8.24021070776323e-07
Epithelial	Basal	THOC7	4.5983899530278e-11	0.66223784172965	0.155	0.099	8.31480871306486e-07
Epithelial	Basal	FBXL3	4.84531972202106e-11	0.577328714694894	0.26	0.19	8.76130712135847e-07
Epithelial	Basal	HSP90B1	4.86698750177673e-11	0.593929228311747	0.147	0.093	8.80048680071269e-07
Epithelial	Basal	LDB1	4.87699804008967e-11	0.593940202230974	0.27	0.2	8.81858785609014e-07
Epithelial	Basal	CPNE1	4.88217060196468e-11	0.544344809361663	0.327	0.255	8.82794088247254e-07
Epithelial	Basal	SEC62	5.34410832622944e-11	0.561342334628187	0.271	0.199	9.66321667548807e-07
Epithelial	Basal	CES2	5.45693400372594e-11	1.13617305626186	0.08	0.043	9.86722806553725e-07
Epithelial	Basal	METAP1D	5.48789783127144e-11	1.941112859754	0.025	0.008	9.92321685850502e-07
Epithelial	Basal	NFXL1	5.60492528327002e-11	0.915875427485073	0.136	0.085	1.01348258972088e-06
Epithelial	Basal	TSPYL4	5.67536412706674e-11	0.952192646634838	0.113	0.067	1.02621934145621e-06
Epithelial	Basal	PEG3	5.68168246026332e-11	0.982761415437479	0.049	0.022	1.02736182246481e-06
Epithelial	Basal	HSP90AA1	5.74603978121767e-11	0.534342906358546	0.29	0.218	1.03899891323978e-06
Epithelial	Basal	MT-ND2	5.83283213834236e-11	1.08145374670707	0.145	0.095	1.05469270725506e-06
Epithelial	Basal	BCKDHB	6.28818660625698e-11	0.972039374311145	0.144	0.092	1.13702990214339e-06
Epithelial	Basal	NUP54	6.42933964344839e-11	0.906712721725184	0.108	0.063	1.16255319432834e-06
Epithelial	Basal	APPL1	6.68993982286689e-11	0.821100974107801	0.163	0.107	1.20967491877079e-06
Epithelial	Basal	RNF217	6.89057160442923e-11	0.782533154815811	0.126	0.077	1.24595315751289e-06
Epithelial	Basal	DCP2	6.92318334442339e-11	0.889063606344813	0.119	0.072	1.25185001233864e-06
Epithelial	Basal	GNL3	7.03597547355626e-11	0.608907611837735	0.24	0.173	1.27224508512844e-06
Epithelial	Basal	P3H4	7.11214057893795e-11	1.63196237968215	0.043	0.018	1.28601725948356e-06
Epithelial	Basal	ATF7IP2	7.31374514215656e-11	1.6353696763963	0.04	0.016	1.32247139660475e-06
Epithelial	Basal	PLAG1	7.38062946090202e-11	1.17190195716885	0.08	0.043	1.3345654191203e-06
Epithelial	Basal	DSG2	7.77432259009866e-11	0.65196123948933	0.179	0.12	1.40575301074164e-06
Epithelial	Basal	LONP2	7.89750170227356e-11	0.507366684712953	0.318	0.247	1.42802625780511e-06
Epithelial	Basal	CBR1	8.20097096914022e-11	1.11272531213608	0.08	0.043	1.48289957063993e-06
Epithelial	Basal	HSCB	8.41196636454697e-11	1.35017539123994	0.055	0.026	1.52105175803738e-06
Epithelial	Basal	ITGA9	8.70930448341358e-11	0.69376395209539	0.275	0.208	1.57481643669084e-06
Epithelial	Basal	NENF	8.89564312826463e-11	0.782895291602223	0.134	0.084	1.60851019045281e-06
Epithelial	Basal	KNTC1	9.1877962347431e-11	1.44821498003893	0.045	0.019	1.66133731516625e-06
Epithelial	Basal	TRAK1	9.32088600393858e-11	0.556770006445002	0.324	0.251	1.68540260723217e-06
Epithelial	Basal	NSL1	9.66281315818501e-11	0.99087885523931	0.118	0.071	1.74722987526301e-06
Epithelial	Basal	ZNF10	9.8902240043073e-11	1.16614667041511	0.062	0.031	1.78835030445885e-06
Epithelial	Basal	MCM5	1.02524927895206e-10	0.994435469852576	0.075	0.039	1.85385574620111e-06
Epithelial	Basal	MED12	1.04536586910681e-10	0.903449540951196	0.108	0.064	1.89023056451894e-06
Epithelial	Basal	ZNF318	1.08364435123727e-10	1.28322207638416	0.065	0.032	1.95944571590723e-06
Epithelial	Basal	RLIM	1.08448690859552e-10	0.904763583328145	0.111	0.066	1.96096922812243e-06
Epithelial	Basal	PAOX	1.09223454266828e-10	1.50745778453074	0.049	0.022	1.97497850005279e-06
Epithelial	Basal	LUC7L2	1.11848871825007e-10	0.533721570985794	0.44	0.376	2.02245130033978e-06
Epithelial	Basal	L3MBTL1	1.12288435202085e-10	0.932646299787481	0.11	0.065	2.0303994853241e-06
Epithelial	Basal	TBC1D9	1.14703593529514e-10	0.750347214111725	0.111	0.066	2.07407037820067e-06
Epithelial	Basal	PCSK5	1.16014797800035e-10	0.937725435456332	0.154	0.102	2.09777957382024e-06
Epithelial	Basal	DDI2	1.16464654653796e-10	0.84313773691973	0.115	0.069	2.10591388544995e-06
Epithelial	Basal	NME1	1.17091727015476e-10	1.34245764385429	0.053	0.025	2.11725260789383e-06
Epithelial	Basal	RBM4B	1.18905264234814e-10	1.49126679130973	0.059	0.029	2.15004498789391e-06
Epithelial	Basal	TRIP6	1.20038273834397e-10	0.719498502473653	0.225	0.162	2.17053206747356e-06
Epithelial	Basal	LPGAT1	1.20107634547444e-10	1.04483743744048	0.07	0.036	2.17178624788688e-06
Epithelial	Basal	PKD1	1.21060695512579e-10	0.82275356202439	0.131	0.082	2.18901949625845e-06
Epithelial	Basal	SAMD5	1.21369797006634e-10	0.860866159463618	0.071	0.037	2.19460866947396e-06
Epithelial	Basal	MEGF8	1.27719137119844e-10	1.16558573782612	0.082	0.045	2.30941743740101e-06
Epithelial	Basal	TNFSF4	1.39222243036559e-10	2.25564844722346	0.012	0.002	2.51741659858706e-06
Epithelial	Basal	PRRC2C	1.39421306832216e-10	0.643191714970691	0.201	0.14	2.52101607014014e-06
Epithelial	Basal	ANTXR2	1.40196183081477e-10	0.999167732857411	0.095	0.054	2.53502738247927e-06
Epithelial	Basal	DUT	1.41753610616516e-10	0.791843725905204	0.158	0.104	2.56318878716784e-06
Epithelial	Basal	WDR11	1.43246974077184e-10	0.692553122387125	0.188	0.129	2.59019178526364e-06
Epithelial	Basal	AGL	1.49625547318925e-10	0.995252249971797	0.098	0.056	2.70552914662081e-06
Epithelial	Basal	SUSD4	1.52058474332372e-10	1.64722410429993	0.04	0.017	2.74952133287796e-06
Epithelial	Basal	GOLPH3L	1.56785152349442e-10	0.867303370994625	0.145	0.093	2.8349891247826e-06
Epithelial	Basal	DDHD1	1.59263166185366e-10	0.971320778310374	0.11	0.066	2.87979657096378e-06
Epithelial	Basal	ELF1	1.60108821096935e-10	0.814196621913476	0.145	0.093	2.89508770307478e-06
Epithelial	Basal	SLC35E3	1.60892611484619e-10	1.21207942626862	0.069	0.035	2.90926020086488e-06
Epithelial	Basal	MAP4K5	1.63264283174735e-10	0.814696812434789	0.149	0.096	2.95214476836556e-06
Epithelial	Basal	U2SURP	1.69195276600439e-10	0.520481915595224	0.34	0.267	3.05938899148914e-06
Epithelial	Basal	MEIS2	1.76621063809331e-10	1.08204489755292	0.077	0.042	3.19366207580032e-06
Epithelial	Basal	ZNF512B	1.79222089788659e-10	0.812947553177998	0.217	0.158	3.24069382755854e-06
Epithelial	Basal	ZNF558	1.79820992301646e-10	0.812582717687597	0.104	0.061	3.25152318279836e-06
Epithelial	Basal	LARS	1.89817921738645e-10	0.820558521456317	0.164	0.11	3.43228766087819e-06
Epithelial	Basal	NEDD4	1.90001069753599e-10	1.4336486474123	0.041	0.017	3.43559934328458e-06
Epithelial	Basal	DENR	1.90657421251426e-10	0.873826231472104	0.107	0.063	3.44746749106828e-06
Epithelial	Basal	PTPN3	1.98041989009286e-10	0.658361865762033	0.187	0.129	3.5809952452659e-06
Epithelial	Basal	LRP11	1.98354202464924e-10	0.878335827778093	0.144	0.093	3.58664068897076e-06
Epithelial	Basal	NFU1	2.03849701534006e-10	0.818940616584783	0.094	0.053	3.68601030313789e-06
Epithelial	Basal	ZNF776	2.05423969046722e-10	1.21442106880546	0.07	0.036	3.71447620830283e-06
Epithelial	Basal	MIPOL1	2.13937105878045e-10	0.745682805682417	0.14	0.089	3.86841074848681e-06
Epithelial	Basal	HSPB11	2.1485747136763e-10	1.10162122163636	0.066	0.034	3.88505279726948e-06
Epithelial	Basal	MRTFB	2.15335553302686e-10	0.825191140462333	0.143	0.093	3.89369747481916e-06
Epithelial	Basal	EIF2AK4	2.15580985178134e-10	0.799831909589788	0.143	0.092	3.89813537399101e-06
Epithelial	Basal	CCND2	2.17610212295915e-10	0.778049714101393	0.149	0.097	3.93482785873474e-06
Epithelial	Basal	CEP126	2.17662771399029e-10	0.759094618465613	0.06	0.029	3.93577823243725e-06
Epithelial	Basal	CYP2R1	2.21862825824874e-10	0.903368064888823	0.147	0.096	4.01172361656537e-06
Epithelial	Basal	OARD1	2.2743131944635e-10	0.908467263111113	0.132	0.083	4.1124131182289e-06
Epithelial	Basal	RAD51C	2.29342179203898e-10	1.09089207357607	0.054	0.025	4.14696528436489e-06
Epithelial	Basal	CCDC90B	2.29991019162768e-10	1.25549492905554	0.061	0.03	4.15869760850116e-06
Epithelial	Basal	HNRNPUL2	2.31521240306193e-10	0.603539902957438	0.254	0.189	4.18636706721658e-06
Epithelial	Basal	HEBP2	2.32622513395316e-10	0.844237714038456	0.161	0.108	4.2062802872141e-06
Epithelial	Basal	FAM216A	2.35263331673444e-10	1.65934099612225	0.021	0.006	4.25403156331922e-06
Epithelial	Basal	ACTG1	2.45507463077624e-10	0.517349356025706	0.318	0.248	4.4392659473696e-06
Epithelial	Basal	FAM217B	2.5530659961226e-10	1.12387741183745	0.071	0.037	4.61645393418889e-06
Epithelial	Basal	PLEKHG4B	2.57113669569697e-10	0.611342462373387	0.085	0.047	4.64912937315926e-06
Epithelial	Basal	UHMK1	2.60565205855757e-10	0.698493631887298	0.168	0.113	4.71154005228379e-06
Epithelial	Basal	FAM104B	2.61316614584163e-10	1.12444247678854	0.07	0.036	4.72512702491084e-06
Epithelial	Basal	PRMT1	2.70367945428529e-10	0.803626906135466	0.134	0.085	4.88879318923866e-06
Epithelial	Basal	DR1	2.7071985062445e-10	0.878092955349739	0.149	0.097	4.8951563389913e-06
Epithelial	Basal	ZCCHC3	2.8575701168807e-10	1.04572539730717	0.111	0.067	5.16705828534368e-06
Epithelial	Basal	SYF2	2.89216513408938e-10	0.782410603027586	0.129	0.081	5.22961299546041e-06
Epithelial	Basal	HCN3	2.93907557643399e-10	1.77962431354456	0.033	0.013	5.31443645730794e-06
Epithelial	Basal	UBXN6	3.09142122570609e-10	0.622281613495694	0.232	0.168	5.58990786032175e-06
Epithelial	Basal	SSRP1	3.09467405845503e-10	0.779608670610813	0.138	0.088	5.59578963249838e-06
Epithelial	Basal	OXCT1	3.16286738718099e-10	1.23664200710737	0.058	0.028	5.71909680950067e-06
Epithelial	Basal	LRRC2	3.23814437299575e-10	1.41384109312038	0.023	0.007	5.85521265525092e-06
Epithelial	Basal	PSME4	3.39817449345692e-10	0.775195668895887	0.18	0.125	6.1445791190688e-06
Epithelial	Basal	MCPH1	3.62284853019485e-10	0.855564408889319	0.157	0.104	6.55083471229834e-06
Epithelial	Basal	PRPF19	3.62811848265252e-10	0.910666475680288	0.109	0.066	6.56036384033229e-06
Epithelial	Basal	HSD11B2	3.8181118776796e-10	1.80635607025837	0.021	0.006	6.90390989722025e-06
Epithelial	Basal	ZNF608	4.30793876156256e-10	0.757484378137575	0.182	0.125	7.78961486865741e-06
Epithelial	Basal	APOBEC3F	4.38186750115447e-10	1.52113075917079	0.051	0.024	7.92329281558752e-06
Epithelial	Basal	PLEKHH1	4.46921607851648e-10	0.984687877608883	0.059	0.029	8.08123651317349e-06
Epithelial	Basal	GPD2	4.47949924507607e-10	0.732035637529893	0.138	0.088	8.09983053494655e-06
Epithelial	Basal	SFMBT2	4.51007563526262e-10	1.13694980571326	0.064	0.033	8.15511876368187e-06
Epithelial	Basal	ARL4C	4.52185820901514e-10	0.598018661094826	0.123	0.076	8.17642401354118e-06
Epithelial	Basal	PRKX	4.59852310330197e-10	2.35262792323693	0.011	0.002	8.31504947539062e-06
Epithelial	Basal	SSX2IP	4.6703223041763e-10	1.47957394394931	0.033	0.013	8.44487679041159e-06
Epithelial	Basal	OCIAD1	4.68793714542207e-10	0.514904678433194	0.213	0.151	8.47672794635219e-06
Epithelial	Basal	PRPF6	4.76815430112325e-10	0.62423547226955	0.233	0.17	8.62177660729106e-06
