## Supplementary material for "Pleuroparenchymal fibroelastosis in monogenic *DGUOK*-associated mitochondriopathy": Supplementary Tables S4 and S5.xlsx (part 2 of 3)

### Sheet: Supplementary Table S4 (continued)
Supplementary Table S4. Cell type marker genes within lineages Results of Wilcoxon rank-sum test of each cell-type against all other cell types within the same lineage.
Epithelial	Basal	ERO1B	4.81324904783875e-10	0.834237737534927	0.097	0.056	8.70331692830203e-06
Epithelial	Basal	TSPOAP1	4.84430342212242e-10	0.785099792387404	0.203	0.146	8.75946944788175e-06
Epithelial	Basal	SHPK	5.01164177254602e-10	1.00232676539816	0.138	0.09	9.06205065311772e-06
Epithelial	Basal	ZNF783	5.01685536006892e-10	0.767103397174184	0.193	0.137	9.07147786207662e-06
Epithelial	Basal	ETHE1	5.33079829811459e-10	0.854799574969322	0.089	0.05	9.63914948265079e-06
Epithelial	Basal	AHNAK2	5.49627626704599e-10	1.34618747778269	0.025	0.009	9.93836674607255e-06
Epithelial	Basal	C11orf45	5.76325630088252e-10	2.59254058789619	0.019	0.006	1.04211200432558e-05
Epithelial	Basal	ANGPT1	5.78309520374402e-10	1.85876174848734	0.014	0.004	1.04569927474099e-05
Epithelial	Basal	PPFIBP2	5.82139773018034e-10	0.668428736653888	0.123	0.077	1.05262513757121e-05
Epithelial	Basal	TPRKB	6.00136248681522e-10	1.12380138968655	0.077	0.042	1.08516636486593e-05
Epithelial	Basal	ZNF436	6.00616666501632e-10	1.01486512386218	0.077	0.042	1.08603505636825e-05
Epithelial	Basal	TMEM220	6.09668284027406e-10	1.38423905234662	0.063	0.032	1.10240219117836e-05
Epithelial	Basal	PRKCA	6.56063613700444e-10	0.901655138348509	0.081	0.045	1.18629422629314e-05
Epithelial	Basal	RNF44	6.67720622469056e-10	0.684307703941539	0.175	0.121	1.20737242954855e-05
Epithelial	Basal	MCOLN2	6.77195303285067e-10	2.1219842375311	0.011	0.002	1.22450454740006e-05
Epithelial	Basal	ZNF518B	7.15036421792134e-10	1.45444702118054	0.043	0.019	1.29292885788454e-05
Epithelial	Basal	ANKRD6	7.15589908974481e-10	0.843365967141809	0.15	0.1	1.29392967340766e-05
Epithelial	Basal	SNX12	7.23515312045969e-10	1.00951886907121	0.11	0.067	1.30826038724152e-05
Epithelial	Basal	ZNF17	7.58188826486357e-10	1.38857223072444	0.044	0.02	1.37095703605263e-05
Epithelial	Basal	MSTN	7.61356370472394e-10	1.98883491303369	0.017	0.005	1.37668458908818e-05
Epithelial	Basal	HIGD2A	7.63059400021055e-10	0.941081045958551	0.092	0.053	1.37976400711807e-05
Epithelial	Basal	ZNF654	7.71306949009059e-10	0.837428073582635	0.089	0.05	1.39467722519818e-05
Epithelial	Basal	ZKSCAN7	8.02107380186719e-10	0.966441741354436	0.068	0.035	1.45037056485363e-05
Epithelial	Basal	REST	8.41417889052972e-10	0.897437612739824	0.105	0.063	1.52145182698558e-05
Epithelial	Basal	C2CD2	8.93347456164528e-10	1.21133985645905	0.064	0.033	1.6153508702367e-05
Epithelial	Basal	SIPA1	9.01551688894529e-10	1.14329806889483	0.059	0.03	1.63018576385909e-05
Epithelial	Basal	PLA2G4B	9.07097625017185e-10	0.731765364907132	0.254	0.193	1.64021392555607e-05
Epithelial	Basal	B3GNT5	9.59434571894803e-10	1.01263871024512	0.081	0.045	1.73484959290018e-05
Epithelial	Basal	ZNF552	9.80375003896103e-10	0.578346813718316	0.207	0.147	1.77271408204493e-05
Epithelial	Basal	ZBTB1	9.99647634123792e-10	0.665687183867572	0.197	0.139	1.80756285202264e-05
Epithelial	Basal	ANKRD35	1.04487059232171e-09	2.13498204847474	0.01	0.002	1.88933500503612e-05
Epithelial	Basal	ERICH1	1.06096668505372e-09	0.582805314560019	0.187	0.13	1.91843995991414e-05
Epithelial	Basal	UST	1.06748585442903e-09	1.08035045828394	0.096	0.056	1.93022792197857e-05
Epithelial	Basal	KBTBD2	1.08394585543754e-09	0.911497726958014	0.13	0.084	1.95999089580216e-05
Epithelial	Basal	SLC20A2	1.09543176538946e-09	0.804075177240394	0.127	0.081	1.98075971817721e-05
Epithelial	Basal	ZFYVE28	1.11430611977216e-09	1.04083192131726	0.074	0.04	2.01488832577202e-05
Epithelial	Basal	FAM120C	1.1260201734675e-09	0.958309790974065	0.1	0.059	2.03606967766394e-05
Epithelial	Basal	ASB1	1.17950894598027e-09	1.01819390870447	0.108	0.066	2.13278807612152e-05
Epithelial	Basal	LLGL1	1.20485912190584e-09	1.00578385846282	0.075	0.041	2.17862626423014e-05
Epithelial	Basal	WNT2B	1.20546457698059e-09	1.60594383658453	0.033	0.013	2.1797210480963e-05
Epithelial	Basal	CAMLG	1.20558377329403e-09	0.811074376305833	0.085	0.048	2.17993657887027e-05
Epithelial	Basal	INIP	1.24441921473959e-09	1.28124804334888	0.063	0.033	2.25015882409212e-05
Epithelial	Basal	WRNIP1	1.27268582326828e-09	0.665842338584198	0.151	0.1	2.30127050563371e-05
Epithelial	Basal	BPIFA1	1.30448097177043e-09	2.06609780066862	0.013	0.003	2.35876249315529e-05
Epithelial	Basal	SNRPN	1.30820468777346e-09	0.764517669695136	0.186	0.132	2.36549571643197e-05
Epithelial	Basal	ZBTB14	1.35660843535172e-09	1.23896736983723	0.062	0.032	2.45301937280297e-05
Epithelial	Basal	HERC2	1.36769276164921e-09	0.686513976529606	0.196	0.14	2.4730620516141e-05
Epithelial	Basal	CENPP	1.38126039252426e-09	1.5360341732799	0.047	0.022	2.49759504176237e-05
Epithelial	Basal	MTREX	1.38671900291412e-09	0.729566383958181	0.148	0.098	2.5074653010693e-05
Epithelial	Basal	ZNF256	1.40474531825965e-09	1.40076699182673	0.042	0.019	2.5400604844771e-05
Epithelial	Basal	ADPRM	1.40668279492591e-09	1.25287295462231	0.043	0.019	2.54356382978502e-05
Epithelial	Basal	TRMT10C	1.40961655942578e-09	0.967718471274306	0.063	0.033	2.5488686627537e-05
Epithelial	Basal	NF1	1.41653599834746e-09	0.729722735859707	0.239	0.18	2.56138039221187e-05
Epithelial	Basal	POLB	1.42600309516027e-09	1.0740698367391	0.067	0.035	2.57849879666879e-05
Epithelial	Basal	GNG12	1.44574024136309e-09	0.803481601059286	0.111	0.068	2.61418750443274e-05
Epithelial	Basal	AP3B2	1.44866868824726e-09	1.79528671473132	0.019	0.006	2.61948272208869e-05
Epithelial	Basal	CLNS1A	1.4917066656808e-09	0.856811136359402	0.093	0.055	2.69730399288402e-05
Epithelial	Basal	THYN1	1.49249365990565e-09	1.04672248123953	0.089	0.052	2.69872703584139e-05
Epithelial	Basal	SS18	1.53556510377247e-09	0.563597792647179	0.219	0.158	2.77660882064139e-05
Epithelial	Basal	NSA2	1.53727297659734e-09	0.919560254384372	0.083	0.047	2.77969699628331e-05
Epithelial	Basal	ZNHIT6	1.55965167933171e-09	0.89295243684178	0.123	0.077	2.8201621665676e-05
Epithelial	Basal	ZNF14	1.56034730449617e-09	1.3229068292709	0.055	0.027	2.82141999598997e-05
Epithelial	Basal	NABP2	1.59491441979972e-09	1.01518663714588	0.074	0.04	2.88392425388186e-05
Epithelial	Basal	ATP1B1	1.6143845798159e-09	0.529874038640769	0.372	0.311	2.91913019722312e-05
Epithelial	Basal	PMAIP1	1.62112221608809e-09	1.13477483181393	0.068	0.036	2.93131319113048e-05
Epithelial	Basal	HSPE1	1.63211587409022e-09	0.880989186557183	0.122	0.077	2.95119192352994e-05
Epithelial	Basal	NMT1	1.64746154692946e-09	0.621826173833178	0.227	0.167	2.97893996915785e-05
Epithelial	Basal	FGD6	1.68851771723165e-09	0.88385487346593	0.138	0.091	3.05317773629828e-05
Epithelial	Basal	PTGER4	1.68885452226582e-09	2.01019297332533	0.021	0.007	3.05378674716105e-05
Epithelial	Basal	PPHLN1	1.72332152684735e-09	0.594355592554357	0.194	0.137	3.11610998484538e-05
Epithelial	Basal	CDC42EP2	1.73187162023741e-09	1.67185707862833	0.035	0.014	3.13157026371329e-05
Epithelial	Basal	ITM2B	1.76705948102127e-09	0.529507602582912	0.195	0.137	3.19519695358265e-05
Epithelial	Basal	KIAA2026	1.76906466542853e-09	0.536901612220981	0.232	0.171	3.19882272802787e-05
Epithelial	Basal	HEXD	1.78091026445943e-09	0.612229105230307	0.228	0.168	3.22024194019554e-05
Epithelial	Basal	KIF26B	1.82334275157091e-09	2.27175856133104	0.013	0.003	3.29696836339052e-05
Epithelial	Basal	MAP3K7	1.84530789941651e-09	0.656121842556968	0.165	0.112	3.33668574372493e-05
Epithelial	Basal	SHC4	1.85987839469903e-09	2.30661688640247	0.01	0.002	3.36303211329478e-05
Epithelial	Basal	TOP1MT	1.88269175626778e-09	0.773338944003179	0.119	0.074	3.4042832336834e-05
Epithelial	Basal	ZNF891	1.89266019852139e-09	1.18209298541078	0.062	0.032	3.42230817096637e-05
Epithelial	Basal	CNBP	1.93081344159593e-09	0.639555007882743	0.225	0.166	3.49129686509376e-05
Epithelial	Basal	PRPF40A	1.9400101124572e-09	0.560705277563486	0.24	0.178	3.50792628534511e-05
Epithelial	Basal	ZSWIM9	1.94956210379968e-09	1.1646909669087	0.07	0.037	3.52519819609058e-05
Epithelial	Basal	NOTCH3	1.95310924225464e-09	1.07072723981892	0.098	0.059	3.53161213184484e-05
Epithelial	Basal	CACNA1H	2.01793143293696e-09	1.65859829204628	0.023	0.008	3.64882361703662e-05
Epithelial	Basal	NUDT2	2.06601658581496e-09	1.49613179852342	0.036	0.015	3.73577119047061e-05
Epithelial	Basal	EXOSC2	2.06994210375891e-09	0.969757717848059	0.088	0.051	3.74286931201686e-05
Epithelial	Basal	SMU1	2.11509324524129e-09	0.778930603814946	0.108	0.066	3.82451160604529e-05
Epithelial	Basal	TTC27	2.14914562534651e-09	0.638090033741973	0.14	0.091	3.88608511975156e-05
Epithelial	Basal	IRAK3	2.15421237216806e-09	0.80568962671478	0.104	0.064	3.89524681135428e-05
Epithelial	Basal	B4GALT4	2.29788785194577e-09	0.989569876967394	0.062	0.032	4.15504081388835e-05
Epithelial	Basal	SMC6	2.31205676932694e-09	0.85570543001529	0.09	0.052	4.18066105029697e-05
Epithelial	Basal	TCEAL8	2.3430481620289e-09	0.602139072073434	0.133	0.085	4.23669968658066e-05
Epithelial	Basal	MMP17	2.34835334211129e-09	2.28847600951483	0.013	0.003	4.24629251320563e-05
Epithelial	Basal	IGFBP4	2.39026002523813e-09	0.737676708106553	0.168	0.116	4.3220681776356e-05
Epithelial	Basal	LIMK1	2.43406623720641e-09	1.26963595911182	0.051	0.024	4.40127857011663e-05
Epithelial	Basal	ILDR1	2.51025397744188e-09	1.14520496256062	0.05	0.024	4.53904124201041e-05
Epithelial	Basal	PAK1IP1	2.53776443588255e-09	1.10701260504684	0.052	0.025	4.58878565296283e-05
Epithelial	Basal	BCCIP	2.53893816558368e-09	0.728254719510401	0.142	0.094	4.5909079910084e-05
Epithelial	Basal	PIR	2.54923199074989e-09	1.46022921202703	0.046	0.021	4.60952128567395e-05
Epithelial	Basal	BCL7A	2.57440289607115e-09	0.905645691426525	0.108	0.066	4.65503531667585e-05
Epithelial	Basal	SPPL2A	2.61562671481525e-09	0.671605353508641	0.19	0.135	4.72957622572893e-05
Epithelial	Basal	PCGF5	2.67215182932451e-09	0.661094912979452	0.134	0.086	4.83178493778458e-05
Epithelial	Basal	SLC35B4	2.7304804270386e-09	1.20808486796782	0.04	0.017	4.93725470817119e-05
Epithelial	Basal	TOMM5	2.87258745640687e-09	1.04018199078918	0.099	0.06	5.1942126386749e-05
Epithelial	Basal	STIM1	2.92217016140485e-09	0.835479309341901	0.126	0.082	5.28386808585225e-05
Epithelial	Basal	USP37	2.96935296510986e-09	0.92342411561797	0.104	0.063	5.36918403151165e-05
Epithelial	Basal	ZNF738	3.13919453123503e-09	0.759353041360938	0.091	0.053	5.67629155137918e-05
Epithelial	Basal	TNFAIP2	3.19406364147788e-09	0.501606092964014	0.058	0.03	5.77550587652031e-05
Epithelial	Basal	KLK10	3.20403064778082e-09	0.777404219057769	0.081	0.046	5.79352821731728e-05
Epithelial	Basal	NT5DC1	3.22746912574893e-09	0.749176939124872	0.149	0.099	5.83590967317922e-05
Epithelial	Basal	RMI1	3.29474202418643e-09	1.11181577477857	0.041	0.018	5.9575525281339e-05
Epithelial	Basal	EED	3.42056562874379e-09	1.1129322837856	0.062	0.033	6.18506676989452e-05
Epithelial	Basal	DIDO1	3.45193893786549e-09	0.568950359144738	0.313	0.251	6.24179598744837e-05
Epithelial	Basal	FAM162A	3.46616020283288e-09	1.13305542915755	0.061	0.031	6.26751087876241e-05
Epithelial	Basal	FANCE	3.50408532550848e-09	1.50142274768686	0.039	0.017	6.33608708558443e-05
Epithelial	Basal	FAM171A1	3.6133250966387e-09	2.55748298550292	0.014	0.004	6.5336144397421e-05
Epithelial	Basal	XRCC3	3.62770197672376e-09	1.90721278592061	0.03	0.012	6.5596107143119e-05
Epithelial	Basal	SKIDA1	3.68393033785641e-09	2.00742590943663	0.014	0.004	6.66128283691196e-05
Epithelial	Basal	C20orf194	3.69467936910772e-09	0.72771713515923	0.156	0.105	6.68071923522059e-05
Epithelial	Basal	PCDH17	3.81248482650408e-09	1.56677422183501	0.032	0.013	6.89373506328468e-05
Epithelial	Basal	ATP7B	3.94934509476166e-09	1.47212570716671	0.047	0.023	7.14120580034804e-05
Epithelial	Basal	GLS2	3.95547513420203e-09	1.67297607896487	0.035	0.015	7.15229013766411e-05
Epithelial	Basal	SLC39A11	4.06951643962933e-09	1.27536787860427	0.077	0.044	7.35849962613775e-05
Epithelial	Basal	DZIP1	4.07308209917313e-09	1.51228157343271	0.023	0.008	7.36494705172486e-05
Epithelial	Basal	THOC1	4.15120844937166e-09	0.811816315464713	0.111	0.069	7.50621511815383e-05
Epithelial	Basal	TNRC6B	4.23917940710379e-09	0.742834211600868	0.164	0.114	7.66528420392508e-05
Epithelial	Basal	NIFK	4.24182788590757e-09	1.2329416669039	0.053	0.026	7.67007318329806e-05
Epithelial	Basal	TBCC	4.24950294897517e-09	0.982460038678507	0.098	0.059	7.68395123233691e-05
Epithelial	Basal	ZNF264	4.26503880904081e-09	0.568477739838108	0.219	0.16	7.7120431745076e-05
Epithelial	Basal	LRRC75B	4.29781692577474e-09	0.85557894168063	0.153	0.106	7.77131256518589e-05
Epithelial	Basal	TRIM56	4.3299208289072e-09	0.785340092684425	0.183	0.13	7.82936284283001e-05
Epithelial	Basal	MORN2	4.33845151761725e-09	0.839614081982025	0.086	0.05	7.84478803415551e-05
Epithelial	Basal	DOC2A	4.43752716472663e-09	0.84697369311191	0.038	0.016	8.02393661925868e-05
Epithelial	Basal	SOX7	4.46067542699507e-09	2.71632365510798	0.011	0.002	8.06579330709248e-05
Epithelial	Basal	OPTN	4.50870548603764e-09	0.723558051167387	0.135	0.088	8.15264125985327e-05
Epithelial	Basal	IMMT	4.55951323855499e-09	0.760346707110379	0.133	0.087	8.24451183795514e-05
Epithelial	Basal	USP11	4.60041281065723e-09	1.04767186686204	0.126	0.082	8.31846644423041e-05
Epithelial	Basal	PUS7L	4.618890814241e-09	1.18711454127222	0.066	0.036	8.35187837031057e-05
Epithelial	Basal	MCM8	4.70092835559781e-09	1.14246245539484	0.049	0.024	8.50021865259196e-05
Epithelial	Basal	AKR1A1	4.7283382584259e-09	0.660958929276483	0.182	0.128	8.54978123888572e-05
Epithelial	Basal	EMP3	4.73893566231472e-09	1.3452648530547	0.053	0.026	8.56894346459748e-05
Epithelial	Basal	ZNF480	5.08400064188817e-09	1.25975172967754	0.043	0.02	9.19288996066219e-05
Epithelial	Basal	ZNF92	5.10371010363611e-09	1.37579245630008	0.045	0.021	9.22852860939482e-05
Epithelial	Basal	DBF4B	5.13012090580659e-09	1.34046425820112	0.047	0.023	9.27628462187947e-05
Epithelial	Basal	PWWP3A	5.14983843355157e-09	0.576214720030001	0.292	0.231	9.31193785554794e-05
Epithelial	Basal	DCAF16	5.25921481379383e-09	0.99123725116108	0.115	0.074	9.509712226302e-05
Epithelial	Basal	C2orf88	5.34451845432925e-09	1.83721548869849	0.014	0.004	9.66395826911815e-05
Epithelial	Basal	JUNB	5.37232455192916e-09	0.645572261121342	0.44	0.386	9.7142372547983e-05
Epithelial	Basal	CLIP4	5.5434381372239e-09	0.614095641655025	0.209	0.151	0.000100236448397283
Epithelial	Basal	SMARCD3	5.79437121849824e-09	0.812299736799691	0.126	0.082	0.000104773820372885
Epithelial	Basal	MPHOSPH10	5.79452743542207e-09	0.839917375057229	0.102	0.062	0.000104776645087302
Epithelial	Basal	ZNF573	5.83880542355863e-09	0.989431142538679	0.082	0.047	0.000105577279668787
Epithelial	Basal	PORCN	5.87012587514627e-09	1.51972045230901	0.044	0.021	0.000106143616074395
Epithelial	Basal	CYP4V2	5.9460415512932e-09	0.658533486150785	0.138	0.091	0.000107516323330484
Epithelial	Basal	UBE2R2	5.97462870504242e-09	0.645543414419205	0.154	0.104	0.000108033236244577
Epithelial	Basal	SBNO1	6.03353260089794e-09	0.694041646753631	0.155	0.105	0.000109098336489436
Epithelial	Basal	COQ2	6.11245522432671e-09	1.01158851631194	0.063	0.033	0.000110525415366276
Epithelial	Basal	LZIC	6.11471246739921e-09	0.948589587704605	0.085	0.049	0.000110566230835513
Epithelial	Basal	STRN	6.24640227298273e-09	0.627057721284479	0.144	0.095	0.000112947445900074
Epithelial	Basal	MSRA	6.29957753836219e-09	0.854429962217152	0.145	0.098	0.000113908961048665
Epithelial	Basal	ZNF547	6.56699194198123e-09	2.07673303569652	0.013	0.003	0.000118744348294905
Epithelial	Basal	TRPV1	6.57971395154701e-09	0.961516347747733	0.096	0.058	0.000118974387671873
Epithelial	Basal	TAF1A	6.60114728281796e-09	0.978200071133843	0.062	0.033	0.000119361945167914
Epithelial	Basal	IREB2	6.74003669141772e-09	0.774912850710152	0.142	0.095	0.000121873343454215
Epithelial	Basal	TMEM216	6.74941894175794e-09	1.27530299388296	0.03	0.012	0.000122042993304867
Epithelial	Basal	OXER1	6.92465118135815e-09	2.21285729863283	0.012	0.003	0.000125211542661318
Epithelial	Basal	TFDP1	6.94459268346799e-09	1.1436076310705	0.08	0.046	0.000125572124902468
Epithelial	Basal	ZNF502	7.08217224515555e-09	1.49079636811308	0.041	0.019	0.000128059838536903
Epithelial	Basal	HDAC2	7.1495565035326e-09	0.746226213143299	0.098	0.059	0.000129278280696876
Epithelial	Basal	SLFN11	7.17742205328698e-09	1.88205894108795	0.023	0.008	0.000129782145567535
Epithelial	Basal	XPO5	7.35879618483204e-09	0.7916215285923	0.134	0.088	0.000133061752614133
Epithelial	Basal	COX10	7.6943112854995e-09	0.912057076064936	0.109	0.068	0.000139128536664402
Epithelial	Basal	SCARF2	7.71507334737088e-09	1.25817633045886	0.054	0.027	0.00013950395626716
Epithelial	Basal	MAP3K12	8.07610165311765e-09	1.20864880615367	0.047	0.022	0.000146032070091673
Epithelial	Basal	PRRT2	8.23520734806636e-09	1.58636756270657	0.022	0.008	0.000148909019267736
Epithelial	Basal	EIF2S3	8.27766764413585e-09	0.796523010011894	0.111	0.07	0.000149676786341264
Epithelial	Basal	PHF13	8.41369971899265e-09	0.88541374391928	0.068	0.037	0.000152136518318825
Epithelial	Basal	PRPSAP1	8.53696058538336e-09	0.850952547395474	0.089	0.053	0.000154365321304902
Epithelial	Basal	TRIM44	8.61622637448375e-09	0.553106090825354	0.225	0.167	0.000155798605303415
Epithelial	Basal	ZNF221	8.63984848702406e-09	1.60096649566807	0.03	0.012	0.000156225740342369
Epithelial	Basal	EFCAB11	8.68000545022466e-09	1.64409056089222	0.025	0.009	0.000156951858550962
Epithelial	Basal	THSD1	8.68053678284e-09	1.7661452262626	0.022	0.008	0.000156961466107313
Epithelial	Basal	BBS9	8.74590811148323e-09	0.71827185249789	0.186	0.133	0.00015814351047184
Epithelial	Basal	TRAF3	8.75326069851034e-09	0.985424674095986	0.096	0.058	0.000158276459950464
Epithelial	Basal	WDR83OS	8.7566841900033e-09	0.834887579948965	0.157	0.108	0.00015833836352364
Epithelial	Basal	CENPC	8.81654994836839e-09	0.848342538009477	0.141	0.095	0.000159420856166397
Epithelial	Basal	REPS1	8.96999438379678e-09	0.749192819107755	0.187	0.134	0.000162195438447813
Epithelial	Basal	WDR6	9.01011974287076e-09	0.533026266253406	0.34	0.279	0.000162920985190589
Epithelial	Basal	SFPQ	9.17022241322078e-09	0.658277385459797	0.22	0.165	0.000165815961675858
Epithelial	Basal	RUVBL1	9.52891918972123e-09	0.815823686722611	0.101	0.062	0.000172301916788539
Epithelial	Basal	ZFP3	9.59142009207507e-09	0.776078838992003	0.104	0.064	0.000173432058104901
Epithelial	Basal	MOSMO	9.7304075783117e-09	1.04449166180954	0.073	0.041	0.000175945229831032
Epithelial	Basal	HIBADH	9.7589382868149e-09	1.23078755225103	0.053	0.027	0.000176461122102187
Epithelial	Basal	MELTF	9.80976945677707e-09	2.09774513467858	0.022	0.008	0.000177380251317443
Epithelial	Basal	AVIL	9.88278944224256e-09	1.01756109738936	0.082	0.048	0.00017870059869463
Epithelial	Basal	ST7L	9.95655757529398e-09	0.970605708293945	0.081	0.047	0.000180034474076466
Epithelial	Basal	RAP2B	1.0030934394424e-08	0.960275550408427	0.098	0.06	0.000181379355719975
Epithelial	Basal	NT5C2	1.00518637217414e-08	0.533225859577767	0.282	0.219	0.000181757799816528
Epithelial	Basal	MPDZ	1.00872547427303e-08	0.823474734579769	0.111	0.07	0.000182397740258049
Epithelial	Basal	ZNF354C	1.012905353039e-08	1.19225588384725	0.055	0.028	0.000183153545936512
Epithelial	Basal	ZC3H8	1.02472464011743e-08	1.0156140741088	0.073	0.041	0.000185290709426033
Epithelial	Basal	PSPH	1.0412537620624e-08	1.17276961978196	0.041	0.019	0.000188279505256123
Epithelial	Basal	EIF2A	1.04490883706709e-08	0.788318230975241	0.166	0.116	0.000188940415918471
Epithelial	Basal	NDUFAF8	1.07386981255412e-08	0.660925715323213	0.156	0.107	0.000194177139506035
Epithelial	Basal	SMARCAD1	1.09332336313413e-08	0.705653076506975	0.142	0.095	0.000197694730521914
Epithelial	Basal	TMEM79	1.09443939992143e-08	1.43294820392968	0.035	0.015	0.000197896532293793
Epithelial	Basal	SLC35D1	1.12392391441435e-08	1.19995016385665	0.049	0.024	0.000203227922204403
Epithelial	Basal	LRRC8C	1.19404392999216e-08	1.31609612250027	0.04	0.018	0.000215907023421182
Epithelial	Basal	DTNB	1.20863460864283e-08	0.883567093455263	0.131	0.087	0.000218545309934796
Epithelial	Basal	TTC7B	1.21160958580142e-08	1.36838712605767	0.031	0.013	0.000219083245304612
Epithelial	Basal	YARS2	1.23802352655487e-08	0.886074834390298	0.108	0.068	0.000223859414071651
Epithelial	Basal	NRIP1	1.24282913959086e-08	0.982029142889677	0.066	0.036	0.00022472836502082
Epithelial	Basal	PURB	1.27070731477744e-08	0.69253752005304	0.157	0.109	0.000229769296658056
Epithelial	Basal	GRHL2	1.29062365383255e-08	0.581699783982547	0.239	0.181	0.000233370569086002
Epithelial	Basal	WEE1	1.29339420431978e-08	0.8821966214101	0.116	0.075	0.000233871540025102
Epithelial	Basal	TCF20	1.31235066844284e-08	0.891524192735989	0.131	0.087	0.000237299247867835
Epithelial	Basal	HSPA2	1.31734911360311e-08	1.35268861999463	0.017	0.005	0.000238203066721714
Epithelial	Basal	ZNF519	1.32559292039295e-08	1.30784135261252	0.057	0.03	0.000239693711865453
Epithelial	Basal	GNL1	1.32843391519117e-08	0.630526358573172	0.194	0.141	0.000240207420544868
Epithelial	Basal	ATF7	1.35867309021973e-08	0.768401076620887	0.191	0.139	0.000245675268173531
Epithelial	Basal	RAB13	1.37157347016669e-08	0.572283639049542	0.165	0.114	0.00024800791487554
Epithelial	Basal	RYK	1.38328256395097e-08	0.771035585889439	0.124	0.081	0.000250125153213614
Epithelial	Basal	RAMP1	1.40566958479336e-08	2.18837940462007	0.016	0.005	0.000254173174322335
Epithelial	Basal	WBP1	1.41818783256985e-08	0.791075753160859	0.16	0.112	0.00025643672388528
Epithelial	Basal	HAUS5	1.425214728152e-08	1.04484042800642	0.082	0.048	0.000257707327144445
Epithelial	Basal	LATS1	1.45488946442788e-08	0.561715331120933	0.204	0.149	0.00026307311295785
Epithelial	Basal	HOMEZ	1.47269618972789e-08	0.919796115345509	0.067	0.037	0.000266292925026597
Epithelial	Basal	TAS2R4	1.53089669641019e-08	1.24424681111372	0.066	0.036	0.000276816740644891
Epithelial	Basal	ATP11C	1.53878285960089e-08	1.49218909957806	0.042	0.02	0.000278242716673033
Epithelial	Basal	PRDX2	1.55379058581204e-08	0.578463412108433	0.225	0.168	0.000280956413726533
Epithelial	Basal	BTBD2	1.59413636702509e-08	0.795569386135677	0.179	0.128	0.000288251737885478
Epithelial	Basal	DKC1	1.62667972978876e-08	0.958006528217667	0.1	0.062	0.000294136228740404
Epithelial	Basal	ATP5F1B	1.6463910292629e-08	0.810931922033435	0.119	0.078	0.000297700425911317
Epithelial	Basal	CCT2	1.72085738660224e-08	0.944575467783889	0.088	0.053	0.000311165432645418
Epithelial	Basal	CTR9	1.73445473392003e-08	0.899816112316849	0.111	0.071	0.00031362410498742
Epithelial	Basal	ANKRD53	1.74523174215307e-08	2.70753199172616	0.011	0.003	0.000315572803616118
Epithelial	Basal	BBX	1.75845967903271e-08	0.807545391835276	0.118	0.076	0.000317964679162695
Epithelial	Basal	PMPCB	1.78785305951327e-08	0.531872685516389	0.236	0.177	0.000323279590221189
Epithelial	Basal	FAM110C	1.80576477313151e-08	1.04177088811798	0.068	0.038	0.000326518386277639
Epithelial	Basal	HIBCH	1.81228991779569e-08	0.905409271258073	0.085	0.051	0.000327698262935817
Epithelial	Basal	BLOC1S5	1.84871343597492e-08	1.16713687119162	0.066	0.036	0.000334284363492986
Epithelial	Basal	HSF2BP	1.84987954674402e-08	1.91277417560394	0.017	0.005	0.000334495219642253
Epithelial	Basal	SPIDR	1.91426089562157e-08	0.627055307468501	0.165	0.115	0.000346136655146293
Epithelial	Basal	SEPTIN2	1.94421799765816e-08	0.629003465126353	0.147	0.1	0.000351553498336548
Epithelial	Basal	SLC5A3	1.98873154349868e-08	0.846956768956706	0.153	0.106	0.000359602437695432
Epithelial	Basal	IER5L	2.0172243166364e-08	1.4423405413608	0.032	0.014	0.000364754500934194
Epithelial	Basal	COQ3	2.07143391772874e-08	1.31829750472476	0.021	0.007	0.000374556681003711
Epithelial	Basal	TESK2	2.11580690939377e-08	1.24213658615549	0.036	0.016	0.000382580205356582
Epithelial	Basal	ORAI2	2.20764193962255e-08	1.78688955956813	0.031	0.013	0.000399185815522549
Epithelial	Basal	CDIP1	2.2077573905296e-08	1.22287388223354	0.058	0.03	0.000399206691355562
Epithelial	Basal	FOXJ1	2.2126860140795e-08	0.722859138907328	0.055	0.028	0.000400097885065855
Epithelial	Basal	PATZ1	2.25919601541421e-08	0.914795657407987	0.117	0.076	0.000408507823507198
Epithelial	Basal	TEAD3	2.27728423759323e-08	0.799404978568526	0.125	0.082	0.000411778535841608
Epithelial	Basal	TLCD3A	2.33613430070419e-08	1.05662678912711	0.058	0.031	0.000422419804253331
Epithelial	Basal	JCAD	2.40420899765637e-08	1.98715304718802	0.028	0.011	0.000434729070956225
Epithelial	Basal	C9orf116	2.40802440883372e-08	1.08109608378593	0.033	0.014	0.000435418973605313
Epithelial	Basal	ZNF224	2.43276674300746e-08	0.834385416151282	0.146	0.101	0.000439892882470609
Epithelial	Basal	FAM120AOS	2.49007527139956e-08	0.647639109849382	0.138	0.093	0.000450255410574468
Epithelial	Basal	ZBTB12	2.49891173432761e-08	2.16161080983195	0.02	0.007	0.000451853219801118
Epithelial	Basal	SIRT1	2.53020190357579e-08	0.922003378205441	0.071	0.04	0.000457511108204575
Epithelial	Basal	WNK3	2.53771617307907e-08	1.74127280033937	0.01	0.002	0.000458869838416157
Epithelial	Basal	CFAP126	2.53880410528138e-08	1.26644666463131	0.021	0.007	0.000459066558316979
Epithelial	Basal	MOB3B	2.58686158135372e-08	1.45664929460773	0.04	0.019	0.000467756311140379
Epithelial	Basal	CMTM7	2.61910391742458e-08	0.925966982680388	0.067	0.037	0.000473586370348713
Epithelial	Basal	PHGDH	2.68812491153172e-08	0.940536384305549	0.057	0.03	0.000486066746503166
Epithelial	Basal	ADAMTS7	2.71586616285607e-08	1.92609183574262	0.013	0.004	0.000491082919567635
Epithelial	Basal	FSTL4	2.73288729266124e-08	1.62475515831662	0.021	0.007	0.000494160680259006
Epithelial	Basal	TEX9	2.78246124308579e-08	0.622940495226709	0.087	0.052	0.000503124641974773
Epithelial	Basal	TRRAP	2.7980734790619e-08	0.582675440336226	0.224	0.17	0.000505947646483972
Epithelial	Basal	FBF1	2.88293964773742e-08	0.713895643563378	0.128	0.085	0.00052129314710388
Epithelial	Basal	LYRM7	2.90329831256907e-08	1.57817539167759	0.023	0.008	0.00052497440087874
Epithelial	Basal	ADD3	2.93543892138606e-08	0.755569601398599	0.081	0.048	0.000530786065765027
Epithelial	Basal	ANKS6	2.94242173213676e-08	0.83767371592012	0.154	0.108	0.000532048697604969
Epithelial	Basal	CASTOR3	2.98021508013263e-08	0.935997220599316	0.058	0.031	0.000538882490789582
Epithelial	Basal	SLC18B1	2.98826798571661e-08	1.31637840961584	0.053	0.027	0.000540338617177277
Epithelial	Basal	CFAP53	3.13435494170846e-08	1.15956485908339	0.028	0.011	0.000566754060559723
Epithelial	Basal	CRISPLD1	3.14928724050005e-08	1.15146283740578	0.037	0.017	0.000569454118827218
Epithelial	Basal	KCTD6	3.18214621092683e-08	1.16971322626013	0.033	0.014	0.00057539567785979
Epithelial	Basal	KHDC4	3.25033098358975e-08	0.58963157519272	0.206	0.153	0.000587724848452698
Epithelial	Basal	ZNF594	3.26166518532961e-08	1.21891933824923	0.06	0.033	0.0005897742988113
Epithelial	Basal	NEMP2	3.34956891062904e-08	1.04496597745606	0.052	0.027	0.000605669050419942
Epithelial	Basal	MSANTD2	3.42861746624257e-08	0.787029079647006	0.132	0.089	0.000619962610245981
Epithelial	Basal	DARS	3.50619754113639e-08	0.69906486677618	0.117	0.076	0.000633990639388283
Epithelial	Basal	TRMT9B	3.51736190318711e-08	1.26171602674068	0.04	0.018	0.000636009379334292
Epithelial	Basal	SLFN12	3.55235503911867e-08	1.37326626293408	0.038	0.017	0.000642336838173438
Epithelial	Basal	TRAF5	3.59484275730356e-08	1.47178432689518	0.029	0.012	0.00065001946737563
Epithelial	Basal	ZNF793	3.66024844980563e-08	1.14302315127004	0.028	0.012	0.000661846124693854
Epithelial	Basal	FAAH2	3.68536441450813e-08	0.805828902949625	0.121	0.08	0.000666387593431359
Epithelial	Basal	MIF	3.69891071632631e-08	0.637114050678116	0.134	0.09	0.000668837035726123
Epithelial	Basal	ZNF195	3.78041022849748e-08	1.00878310150623	0.099	0.062	0.000683573777516915
Epithelial	Basal	CCT4	3.85661877901129e-08	1.12857444830644	0.077	0.045	0.000697353807620821
Epithelial	Basal	PPL	4.0226386667308e-08	0.537107786664181	0.273	0.215	0.000727373523718263
Epithelial	Basal	GFM2	4.02632670042138e-08	1.1028344101202	0.092	0.057	0.000728040393970194
Epithelial	Basal	PPP1R3D	4.05170306211209e-08	1.46624217317314	0.038	0.017	0.000732628947691108
Epithelial	Basal	HECTD2	4.18773397287717e-08	0.903747574548105	0.115	0.075	0.000757226056975651
Epithelial	Basal	VMAC	4.21169647822907e-08	0.997620311655196	0.077	0.046	0.00076155895719338
Epithelial	Basal	RTL5	4.27213909412075e-08	2.11153379318376	0.019	0.006	0.000772488190998913
Epithelial	Basal	RANBP6	4.37205503832454e-08	1.0859752031727	0.043	0.021	0.000790554992029844
Epithelial	Basal	PELP1	4.45956628490556e-08	0.959586114921137	0.096	0.06	0.000806378775636624
Epithelial	Basal	SP3	4.77067339726149e-08	0.779810237749911	0.168	0.12	0.000862633163692822
Epithelial	Basal	TRABD	4.79526007995802e-08	0.669032704549975	0.191	0.141	0.000867078927658009
Epithelial	Basal	PIWIL4	4.84687229331351e-08	1.87159380050558	0.016	0.005	0.000876411448076949
Epithelial	Basal	STK32A	4.88037546210711e-08	0.667650858182774	0.13	0.087	0.000882469491058208
Epithelial	Basal	SAAL1	4.89956882262556e-08	0.917328791666812	0.05	0.025	0.000885940034507153
Epithelial	Basal	RIF1	4.92091074883746e-08	1.02252792528469	0.097	0.061	0.00088979908160479
Epithelial	Basal	PICK1	4.98833347822424e-08	0.585351411169234	0.198	0.147	0.000901990459532508
Epithelial	Basal	EXOSC8	5.17507040296925e-08	0.864722618361737	0.101	0.064	0.000935756230264899
Epithelial	Basal	PRRC2B	5.19339682314737e-08	0.611935240037923	0.224	0.17	0.000939070013561508
Epithelial	Basal	ACSL3	5.24204941669635e-08	0.63265723256372	0.16	0.113	0.000947867375527035
Epithelial	Basal	MSH2	5.30070505727767e-08	0.808749265883685	0.092	0.056	0.000958473488456949
Epithelial	Basal	HS3ST3B1	5.33906961084325e-08	2.64174982669673	0.013	0.003	0.000965410567032677
Epithelial	Basal	CA8	5.34503156393051e-08	1.12977199332453	0.059	0.032	0.000966488607389914
Epithelial	Basal	RESF1	5.3860259481439e-08	0.750160124586959	0.134	0.09	0.000973901211943379
Epithelial	Basal	APOBEC3D	5.42394441065978e-08	2.25027069786063	0.014	0.004	0.000980757628335502
Epithelial	Basal	PTBP3	5.44311511029803e-08	0.702115730742348	0.149	0.104	0.000984224074244089
Epithelial	Basal	KTN1	5.57499618484814e-08	0.588743592531642	0.179	0.129	0.00100807081014424
Epithelial	Basal	PINLYP	5.6077969603668e-08	1.76223055855523	0.028	0.012	0.00101400184637352
Epithelial	Basal	UFC1	5.72211264058872e-08	0.778206039820283	0.127	0.085	0.00103467240767125
Epithelial	Basal	NFE2L3	5.77060926059828e-08	1.6008272656508	0.017	0.005	0.00104344156650138
Epithelial	Basal	MECR	5.86238863945493e-08	1.10772642960689	0.06	0.033	0.00106003711378624
Epithelial	Basal	ITPR1	5.88870224173631e-08	0.694810780424296	0.09	0.055	0.00106479513935076
Epithelial	Basal	EMG1	5.8948613290448e-08	0.762560351653734	0.108	0.069	0.00106590882551788
Epithelial	Basal	FCHSD1	5.97338599874386e-08	1.37452160759298	0.045	0.022	0.00108010765629286
Epithelial	Basal	FIBP	6.01168604916548e-08	0.874630011669929	0.089	0.054	0.0010870330714101
Epithelial	Basal	UNC119B	6.02424612893857e-08	0.855244213550123	0.12	0.08	0.00108930418503467
Epithelial	Basal	TFDP2	6.03550229161759e-08	0.719640523330885	0.113	0.073	0.00109133952437029
Epithelial	Basal	VPS35L	6.06219574554432e-08	0.68260571122836	0.228	0.176	0.00109616623470932
Epithelial	Basal	MIA3	6.3006031324434e-08	0.524272654445057	0.182	0.131	0.00113927505840842
Epithelial	Basal	RBM15B	6.32647461834143e-08	0.720917813338996	0.152	0.106	0.0011439531404885
Epithelial	Basal	HACE1	6.32940322521597e-08	0.985622083746763	0.089	0.054	0.00114448269118355
Epithelial	Basal	LIMD2	6.40679834642819e-08	1.17872558579785	0.032	0.014	0.00115847727700115
Epithelial	Basal	BID	6.43964561201963e-08	1.83221946429463	0.022	0.008	0.00116441671956539
Epithelial	Basal	THAP12	6.52259606569788e-08	0.988886221742017	0.062	0.034	0.00117941582059949
Epithelial	Basal	TDP2	6.65655548991878e-08	0.924990386297561	0.086	0.052	0.00120363836368711
Epithelial	Basal	FOXK1	6.68054959207004e-08	0.576689347944615	0.169	0.121	0.0012079769772381
Epithelial	Basal	RCC2	6.69020229361632e-08	1.11446019642908	0.066	0.038	0.0012097223787317
Epithelial	Basal	UHRF1BP1L	6.79390647428129e-08	0.808157497242879	0.077	0.045	0.00122847416867954
Epithelial	Basal	FARSB	6.91354832428347e-08	0.594227103899768	0.119	0.078	0.00125010780799694
Epithelial	Basal	CREBBP	6.93930055240122e-08	0.60084641632379	0.198	0.147	0.00125476432588519
Epithelial	Basal	LRRC8D	7.01566642108441e-08	1.24159696889555	0.04	0.019	0.00126857280226048
Epithelial	Basal	SEPTIN7	7.08545211623709e-08	1.13992429782484	0.088	0.054	0.00128119145165799
Epithelial	Basal	ABCA13	7.14923253643593e-08	1.07398793413636	0.035	0.016	0.00129272422723834
Epithelial	Basal	SERINC3	7.20332033824005e-08	0.591037243239039	0.175	0.126	0.00130250438356057
Epithelial	Basal	OGFRL1	7.26341034381548e-08	1.45784353134646	0.035	0.016	0.00131336985836872
Epithelial	Basal	ZNF470	7.41186361425811e-08	1.01447204869892	0.036	0.016	0.00134021317873015
Epithelial	Basal	ZFP14	7.42734836055154e-08	0.898318223205142	0.069	0.039	0.00134301313055493
Epithelial	Basal	VPS13A	7.44743807639719e-08	0.579443834013288	0.289	0.234	0.00134664575297414
Epithelial	Basal	C4orf3	7.56099470940259e-08	0.629233288210784	0.192	0.141	0.00136717906335418
Epithelial	Basal	CENPB	7.58576625095073e-08	1.03852977340404	0.082	0.05	0.00137165825349691
Epithelial	Basal	CMAS	7.62699714278786e-08	0.822788715156027	0.07	0.04	0.0013791136233589
Epithelial	Basal	NFATC1	7.6570251172342e-08	1.04786369494596	0.07	0.04	0.00138454328169829
Epithelial	Basal	SPAST	7.68516726522726e-08	0.905754253926439	0.08	0.048	0.00138963194489839
Epithelial	Basal	ANKRD46	7.75638655606514e-08	1.05524945060516	0.05	0.026	0.0014025098170677
Epithelial	Basal	BAIAP3	8.05166101816188e-08	1.44273256705407	0.025	0.01	0.00145590134530403
Epithelial	Basal	MUC16	8.08011198532214e-08	1.39420217840098	0.02	0.007	0.00146104584918595
Epithelial	Basal	GTF2F1	8.20118621452492e-08	0.55598848719037	0.133	0.09	0.0014829384913104
Epithelial	Basal	ZNF610	8.22702434404483e-08	1.39094787421144	0.027	0.011	0.00148761054189019
Epithelial	Basal	KIF16B	8.30766863330173e-08	0.599538096863939	0.16	0.112	0.00150219264227362
Epithelial	Basal	ZBTB37	8.51257642077307e-08	0.903614896412643	0.114	0.075	0.00153924406840419
Epithelial	Basal	ZNF618	8.55029198216013e-08	0.797511463886245	0.084	0.051	0.00154606379621419
Epithelial	Basal	TFAP2C	8.79482478262392e-08	0.708082495813593	0.066	0.037	0.00159028021719406
Epithelial	Basal	RNF214	9.06344918407048e-08	0.709010318175431	0.13	0.088	0.00163885288146362
Epithelial	Basal	SNRPD2	9.24088879002437e-08	1.20337257868225	0.054	0.029	0.00167093751101221
Epithelial	Basal	RNF43	9.24386769635276e-08	0.838526917751159	0.096	0.061	0.00167147615685451
Epithelial	Basal	FRK	9.2817414952157e-08	0.776432954714828	0.123	0.082	0.0016783244971649
Epithelial	Basal	EDA2R	9.34267712126365e-08	2.21052870647945	0.012	0.003	0.00168934287706689
Epithelial	Basal	SMC2	9.46752167666311e-08	1.3698616254048	0.037	0.017	0.00171191726957422
Epithelial	Basal	ACD	9.52580927523375e-08	1.2131679056492	0.061	0.034	0.00172245683314777
Epithelial	Basal	KDSR	9.56485279613634e-08	0.656733048846939	0.146	0.102	0.00172951668259737
Epithelial	Basal	PHKA1	9.83015103065608e-08	0.964266144176343	0.063	0.035	0.00177748790936323
Epithelial	Basal	RNF144B	9.91187464590261e-08	0.638687212622512	0.142	0.098	0.00179226517347211
Epithelial	Basal	WDR27	9.94632017372416e-08	0.658169570600486	0.166	0.118	0.0017984936138128
Epithelial	Basal	TRMT6	1.0068627049389e-07	1.29430614505615	0.04	0.019	0.00182060914307052
Epithelial	Basal	DENND6A	1.01399219756318e-07	0.603609309138709	0.152	0.106	0.00183350069163375
Epithelial	Basal	CNOT2	1.01677617193985e-07	0.646406453418314	0.161	0.115	0.00183853467410163
Epithelial	Basal	NTPCR	1.02681011008269e-07	1.04069336434708	0.052	0.027	0.00185667804105153
Epithelial	Basal	NLN	1.02839493872297e-07	0.828083569016074	0.07	0.04	0.00185954372819888
Epithelial	Basal	AHCTF1	1.0356679307226e-07	1.05679496969536	0.052	0.027	0.0018726947523326
Epithelial	Basal	ZC3H6	1.03915780907536e-07	0.836080531778365	0.106	0.068	0.00187900515037007
Epithelial	Basal	CERKL	1.03964405878363e-07	1.17544542786075	0.021	0.008	0.00187988438709256
Epithelial	Basal	FAM81B	1.04089137467702e-07	1.07432320428339	0.032	0.014	0.00188213978369099
Epithelial	Basal	DEAF1	1.04289297003117e-07	0.708170029633281	0.142	0.099	0.00188575906841036
Epithelial	Basal	SNCAIP	1.05116648055964e-07	1.41755312108904	0.017	0.005	0.00190071923014794
Epithelial	Basal	PIKFYVE	1.06299894155394e-07	0.658810057582469	0.206	0.155	0.00192211468611783
Epithelial	Basal	C11orf88	1.08351863486272e-07	0.805592693271098	0.036	0.016	0.00195921839555877
Epithelial	Basal	CCDC82	1.08767426213697e-07	0.580389982736595	0.153	0.107	0.00196673260079608
Epithelial	Basal	RAVER1	1.10069256757552e-07	0.573418386493358	0.133	0.09	0.00199027230069006
Epithelial	Basal	ERCC2	1.10234022153236e-07	1.02852535638468	0.074	0.044	0.00199325158857482
Epithelial	Basal	TMEM45A	1.11708701321739e-07	1.22521937223433	0.03	0.013	0.00201991673729969
Epithelial	Basal	ZNF680	1.13475699770719e-07	0.752909624155468	0.119	0.079	0.00205186760325414
Epithelial	Basal	GID8	1.1368818214278e-07	0.552873688728957	0.123	0.082	0.00205570970950575
Epithelial	Basal	STARD7	1.16229815982974e-07	0.686478308381535	0.074	0.043	0.00210166753260413
Epithelial	Basal	BCL10	1.18486234231961e-07	0.881608932510048	0.081	0.049	0.00214246808738231
Epithelial	Basal	HPSE	1.18905795520199e-07	1.26596048626533	0.023	0.009	0.00215005459459623
Epithelial	Basal	GDAP1	1.19182264639686e-07	0.810703133240876	0.074	0.043	0.00215505370921479
Epithelial	Basal	LAMTOR1	1.19728494437588e-07	0.519948874437828	0.184	0.135	0.00216493063642046
Epithelial	Basal	TOMM20	1.20864137362545e-07	0.651629251710307	0.142	0.098	0.00218546533178954
Epithelial	Basal	SELENOM	1.22276908887151e-07	0.773124261551103	0.092	0.058	0.00221101106649747
Epithelial	Basal	DCLRE1C	1.2369583289504e-07	1.0936020514466	0.059	0.033	0.00223666805040811
Epithelial	Basal	PHACTR4	1.25012517817566e-07	0.614266053844937	0.133	0.091	0.00226047634717722
Epithelial	Basal	ZNF263	1.28496128398938e-07	0.708767453874412	0.138	0.095	0.0023234669937096
Epithelial	Basal	UQCRC2	1.28765356790374e-07	0.600558679617616	0.138	0.094	0.00232833518148354
Epithelial	Basal	P2RY1	1.30206069057222e-07	2.11322217380091	0.012	0.003	0.00235438614069268
Epithelial	Basal	OGFOD3	1.32347603945312e-07	0.875611223086302	0.118	0.079	0.00239310937453913
Epithelial	Basal	TMEM242	1.32819434149499e-07	0.823464420057885	0.07	0.04	0.00240164100829124
Epithelial	Basal	TOPBP1	1.33024129597397e-07	0.857242810461522	0.074	0.043	0.00240534231138013
Epithelial	Basal	DDX50	1.33500756183279e-07	0.788114351541762	0.09	0.056	0.00241396067330604
Epithelial	Basal	EEF1AKMT2	1.35848277904055e-07	0.670978239771176	0.189	0.14	0.00245640856106112
Epithelial	Basal	ZFPM2	1.35887692033379e-07	1.87496789525935	0.016	0.005	0.00245712124734756
Epithelial	Basal	TAB2	1.3667589418786e-07	0.674952518589928	0.154	0.109	0.00247137351870489
Epithelial	Basal	FAM102B	1.3706865542699e-07	1.28741335258235	0.036	0.016	0.00247847542743083
Epithelial	Basal	ADHFE1	1.37321755430967e-07	0.77311681094515	0.144	0.101	0.00248305198170274
Epithelial	Basal	ARF6	1.37959662555075e-07	0.588558145882099	0.147	0.103	0.00249458661832086
Epithelial	Basal	ZNF600	1.42735192669828e-07	0.805114270723446	0.062	0.035	0.00258093775385584
Epithelial	Basal	PRSS45P	1.43603851766898e-07	1.99824589617011	0.025	0.01	0.00259664484764904
Epithelial	Basal	PAGR1	1.44139611601719e-07	0.805458374333578	0.096	0.061	0.00260633245698229
Epithelial	Basal	ZNF529	1.45916565016257e-07	0.992876763290577	0.058	0.032	0.00263846332862396
Epithelial	Basal	WDR12	1.47476400540359e-07	1.04999283466295	0.066	0.038	0.00266666827457076
Epithelial	Basal	TIMM8A	1.47512625030547e-07	1.09831728739087	0.032	0.014	0.00266732328580235
Epithelial	Basal	NUDT21	1.51500024524539e-07	0.898626924290164	0.114	0.076	0.00273942344345271
Epithelial	Basal	CGGBP1	1.51505719842788e-07	0.544126716851029	0.227	0.174	0.0027395264261973
Epithelial	Basal	STAP2	1.52966980089804e-07	0.827079650349733	0.128	0.087	0.00276594893398384
Epithelial	Basal	TRIM59	1.61535993604254e-07	1.49736694689778	0.028	0.012	0.00292089383635212
Epithelial	Basal	WDR43	1.62364692403398e-07	0.635861334729451	0.182	0.134	0.00293587836803825
Epithelial	Basal	UCK1	1.62614719065181e-07	0.653929507334539	0.121	0.081	0.0029403993501366
Epithelial	Basal	NUP188	1.66010313728663e-07	0.552171001368832	0.199	0.149	0.00300179849284168
Epithelial	Basal	MTPAP	1.66650891425425e-07	0.828462775887161	0.104	0.068	0.00301338141875454
Epithelial	Basal	KRBA2	1.74259510364639e-07	0.764091549271194	0.065	0.037	0.00315096046641341
Epithelial	Basal	CREB3L4	1.79403675184136e-07	1.26159582442957	0.04	0.019	0.00324397725467955
Epithelial	Basal	ZNF202	1.82920053771395e-07	1.14827933536382	0.063	0.036	0.00330756041229437
Epithelial	Basal	NAA30	1.85834202813366e-07	0.79820990990725	0.077	0.046	0.00336025405527129
Epithelial	Basal	CADM4	1.86720855455155e-07	0.974557707091748	0.058	0.032	0.00337628650834011
Epithelial	Basal	DDX59	1.87423332184286e-07	0.844437401018774	0.119	0.081	0.00338898869255627
Epithelial	Basal	CCT6A	1.90619557213365e-07	0.631116801473533	0.183	0.135	0.00344678283353207
Epithelial	Basal	MTAP	1.91087174183815e-07	0.892142851623278	0.074	0.044	0.00345523828359175
Epithelial	Basal	ATF7IP	1.92041057981787e-07	0.568867475967776	0.166	0.119	0.00347248641042667
Epithelial	Basal	C11orf1	2.00654981770774e-07	1.13087218750397	0.055	0.03	0.00362824338037914
Epithelial	Basal	IMPDH2	2.0163465405141e-07	0.848903859282438	0.108	0.071	0.0036459578145576
Epithelial	Basal	C9orf72	2.04246763174003e-07	0.566217328973154	0.13	0.089	0.00369318997171232
Epithelial	Basal	PHIP	2.04603278604877e-07	0.540281142087311	0.213	0.161	0.00369963648373338
Epithelial	Basal	ANAPC15	2.10046793637411e-07	0.865431629018347	0.085	0.052	0.00379806612255166
Epithelial	Basal	FUNDC1	2.10737839823977e-07	1.26034842333566	0.035	0.016	0.00381056161969715
Epithelial	Basal	FAM3D	2.13061517999922e-07	1.91831781683474	0.01	0.003	0.00385257836847458
Epithelial	Basal	AVPI1	2.14394618446202e-07	1.05841038056457	0.127	0.088	0.00387668349074422
Epithelial	Basal	ZNF414	2.14642657234895e-07	0.871748764214798	0.092	0.058	0.00388116852812137
Epithelial	Basal	ELP5	2.17113936279966e-07	0.950372708267037	0.082	0.051	0.00392585419581435
Epithelial	Basal	CEP85L	2.20826193647103e-07	1.16337945520788	0.051	0.027	0.00399297923352692
Epithelial	Basal	ADAMTS17	2.22112457975868e-07	1.41769128792501	0.033	0.015	0.00401623746511965
Epithelial	Basal	MTERF1	2.26296089849978e-07	0.938879951475695	0.06	0.034	0.00409188589666731
Epithelial	Basal	ZNF227	2.32537260362403e-07	0.951078692531383	0.052	0.028	0.00420473874187297
Epithelial	Basal	MAPKBP1	2.36792977792398e-07	0.963333300684186	0.099	0.064	0.00428169062444215
Epithelial	Basal	ARNTL2	2.41975198041569e-07	1.28093939306988	0.034	0.016	0.00437539553098766
Epithelial	Basal	ABCA7	2.4789473227157e-07	0.902112895942373	0.084	0.052	0.00448243254893453
Epithelial	Basal	SBK1	2.48503806242175e-07	1.74583785467426	0.028	0.012	0.004493445824471
Epithelial	Basal	MST1	2.48685391176906e-07	0.921017262107611	0.084	0.052	0.00449672924326082
Epithelial	Basal	TRIM27	2.51248761393633e-07	0.516632313367887	0.212	0.16	0.00454308010351968
Epithelial	Basal	SOSTDC1	2.55847152984128e-07	1.9009585939325	0.013	0.004	0.00462622822025901
Epithelial	Basal	ZNF850	2.56682688506867e-07	1.93083250013965	0.012	0.003	0.00464133637358117
Epithelial	Basal	C1orf74	2.59447420990128e-07	1.61168706203565	0.025	0.01	0.0046913282663435
Epithelial	Basal	TMPO	2.61948921908951e-07	1.07710755223078	0.085	0.053	0.00473656040595765
Epithelial	Basal	UTP23	2.62582061265011e-07	0.659510049324624	0.105	0.069	0.00474800883179393
Epithelial	Basal	UBR5	2.6396848439201e-07	0.542701953159627	0.201	0.151	0.00477307813477632
Epithelial	Basal	CEP120	2.66728828082779e-07	0.936785884889756	0.115	0.077	0.00482299066939281
Epithelial	Basal	LPCAT4	2.67755585384613e-07	0.96484956593805	0.085	0.052	0.00484155649492458
Epithelial	Basal	DHRSX	2.70169783853645e-07	0.653224504632361	0.1	0.064	0.00488521003164161
Epithelial	Basal	SPG21	2.70181764270898e-07	0.536554537093417	0.281	0.227	0.00488542666154638
Epithelial	Basal	TOPORS	2.70406376802572e-07	0.758806818149784	0.081	0.05	0.0048894881053441
Epithelial	Basal	NTAN1	2.71601438954795e-07	0.830356826719309	0.032	0.015	0.00491109721918061
Epithelial	Basal	ZNF718	2.73651244840317e-07	1.05730514477716	0.049	0.026	0.00494816180920261
Epithelial	Basal	ADAMTSL5	2.74073192136545e-07	2.05118013077196	0.013	0.004	0.00495579146021301
Epithelial	Basal	MAGED2	2.74400153693204e-07	0.552568192914036	0.198	0.149	0.00496170357908052
Epithelial	Basal	ARHGAP10	2.84021079850541e-07	0.843105084766158	0.084	0.052	0.00513566916585748
Epithelial	Basal	PHF14	2.85399074565551e-07	0.55869229817697	0.213	0.162	0.0051605860662943
Epithelial	Basal	AGO1	2.93476871236875e-07	0.62209305870524	0.106	0.069	0.00530664878570517
Epithelial	Basal	PRKDC	2.93541267248149e-07	0.668606526345821	0.155	0.111	0.00530781319438103
Epithelial	Basal	RBM15	2.94197214415339e-07	0.623433172760729	0.197	0.149	0.00531967403105816
Epithelial	Basal	GPR173	2.94868056788584e-07	1.98530000784072	0.017	0.006	0.00533180420285118
Epithelial	Basal	TFCP2	2.98488361704773e-07	0.835847426542516	0.127	0.088	0.00539726655634571
Epithelial	Basal	ZNF276	3.12622025014165e-07	0.678418894819609	0.147	0.104	0.00565283145630612
Epithelial	Basal	ZNF808	3.14674537302456e-07	1.08393208147567	0.053	0.029	0.00568994498350302
Epithelial	Basal	RPF2	3.14947136929787e-07	0.756165356301453	0.077	0.046	0.00569487412996441
Epithelial	Basal	ZBTB47	3.19432235159763e-07	0.973692897396822	0.081	0.05	0.00577597367615884
Epithelial	Basal	GPBP1	3.27117358517215e-07	0.500777234797901	0.285	0.231	0.00591493607670829
Epithelial	Basal	PPP4R3A	3.32159487502733e-07	0.646849686132557	0.158	0.114	0.00600610785302442
Epithelial	Basal	ZMYM4	3.34063153686538e-07	0.577289456294462	0.216	0.166	0.00604052994495998
Epithelial	Basal	PDLIM7	3.34943766254073e-07	1.04957183941515	0.043	0.022	0.00605645318140615
Epithelial	Basal	BTN2A1	3.36668212685607e-07	0.933166273996979	0.079	0.048	0.00608763462178114
Epithelial	Basal	FOXP2	3.42653223432089e-07	0.663819217926173	0.126	0.086	0.00619585558609903
Epithelial	Basal	LRATD1	3.44174681910583e-07	1.13896047497895	0.043	0.022	0.00622336659830716
Epithelial	Basal	C11orf97	3.44901420097093e-07	1.49875619262856	0.015	0.005	0.00623650747819564
Epithelial	Basal	LRIG2	3.47606373061577e-07	0.68699984485607	0.153	0.11	0.00628541843769943
Epithelial	Basal	PARP11	3.47680550420927e-07	1.13539195012115	0.047	0.025	0.0062867597127112
Epithelial	Basal	TAF7	3.49986097738851e-07	0.67398378034073	0.183	0.136	0.00632844861931391
Epithelial	Basal	GDF7	3.51193119149113e-07	2.23649221182442	0.015	0.005	0.00635027398045425
Epithelial	Basal	SORD	3.55094685680335e-07	2.22123168851714	0.015	0.005	0.00642082210647182
Epithelial	Basal	NOA1	3.62864489122424e-07	0.776175219373056	0.092	0.059	0.00656131569231167
Epithelial	Basal	BBS7	3.7347172253597e-07	0.85104583863707	0.074	0.044	0.00675311568689541
Epithelial	Basal	DCAF7	3.75639400972878e-07	0.599626266933907	0.183	0.137	0.00679231164839158
Epithelial	Basal	PRKCSH	3.76572335995017e-07	0.883390033850316	0.099	0.065	0.00680918097946189
Epithelial	Basal	AADAT	3.76612591296839e-07	0.953899135594577	0.068	0.04	0.00680990887582945
Epithelial	Basal	PRDM2	3.86107404589383e-07	0.637673787275625	0.173	0.128	0.00698159408978523
Epithelial	Basal	PNRC1	3.87985221010753e-07	0.534061501941317	0.296	0.239	0.00701554876631643
Epithelial	Basal	ATF2	3.89756050035296e-07	0.511768152191255	0.204	0.155	0.00704756889673823
Epithelial	Basal	MED6	3.93018041185277e-07	0.673610435152511	0.136	0.095	0.00710655222071217
Epithelial	Basal	TPCN1	4.00560132526914e-07	0.700105717614079	0.134	0.093	0.00724292831635166
Epithelial	Basal	TOR1A	4.01803690602992e-07	0.659208598182119	0.089	0.055	0.00726541433348331
Epithelial	Basal	CAND2	4.06046438622258e-07	1.74884568186973	0.017	0.006	0.00734213170316767
Epithelial	Basal	BEND5	4.06908020582459e-07	1.57189557300735	0.025	0.011	0.00735771082817202
Epithelial	Basal	MESD	4.17841492465342e-07	0.751244521165266	0.116	0.078	0.00755540986675831
Epithelial	Basal	GOPC	4.18950353663391e-07	0.676723516873217	0.186	0.14	0.00757546029494144
Epithelial	Basal	KHDRBS1	4.24267536537944e-07	0.691320508675806	0.134	0.093	0.0076716055956791
Epithelial	Basal	EPHA1	4.25511533543648e-07	1.07342798282014	0.089	0.056	0.00769409954953625
Epithelial	Basal	TIMM21	4.35958216737228e-07	1.12929998618219	0.042	0.021	0.00788299647504256
Epithelial	Basal	NBR1	4.39179061830453e-07	0.636973561541439	0.194	0.148	0.00794123579601825
Epithelial	Basal	SLC25A11	4.40562507458895e-07	0.631115386237091	0.145	0.103	0.00796625125987174
Epithelial	Basal	TMEM167A	4.41126942907274e-07	0.590746021956595	0.108	0.071	0.00797645738164932
Epithelial	Basal	ZNF112	4.41579365231246e-07	1.31902964729108	0.028	0.012	0.00798463808211139
Epithelial	Basal	ZNF630	4.42772479248e-07	1.20735316057049	0.047	0.025	0.00800621196976233
Epithelial	Basal	THAP6	4.45574367408543e-07	0.56120433265363	0.123	0.084	0.00805687571148128
Epithelial	Basal	ZC3H7B	4.49898185604727e-07	0.5348174668449	0.206	0.157	0.00813505899210468
Epithelial	Basal	MARCKSL1	4.51698913133287e-07	1.12702491048884	0.037	0.018	0.00816761974727609
Epithelial	Basal	MOSPD1	4.53715827518421e-07	1.16040672822191	0.041	0.021	0.00820408959318808
Epithelial	Basal	PKM	4.55421127842244e-07	0.882444956230604	0.109	0.073	0.00823492483364346
Epithelial	Basal	DPY19L4	4.62753869080585e-07	0.765084772584988	0.1	0.065	0.00836751546071514
Epithelial	Basal	NOL11	4.63787475917046e-07	0.95739786003288	0.077	0.047	0.00838620513953203
Epithelial	Basal	CENPV	4.67181291989187e-07	1.08891980270238	0.036	0.017	0.00844757212174848
Epithelial	Basal	NMNAT3	4.70668074324745e-07	1.2928925199987	0.035	0.016	0.00851062011994003
Epithelial	Basal	BCKDK	4.78439181952901e-07	0.639164333694416	0.097	0.063	0.00865113728807235
Epithelial	Basal	KHSRP	4.95389613036012e-07	0.650343658779328	0.14	0.099	0.00895763498291717
Epithelial	Basal	ATF6B	4.98122027847557e-07	0.527265591225867	0.221	0.17	0.00900704250753953
Epithelial	Basal	MYO19	4.99750245530954e-07	0.586105708534961	0.162	0.117	0.00903648393969071
Epithelial	Basal	SMIM19	5.02362753259205e-07	0.714960701793491	0.108	0.072	0.00908372330443295
Epithelial	Basal	ELF4	5.08730046341753e-07	0.762082838730235	0.059	0.033	0.00919885669795158
Epithelial	Basal	ETV6	5.09167583167313e-07	0.653636714387851	0.121	0.082	0.00920676823883135
Epithelial	Basal	PAK2	5.12305588097191e-07	0.832139334366115	0.092	0.059	0.00926350964397341
Epithelial	Basal	SFXN2	5.1811594014157e-07	1.11523604951686	0.079	0.049	0.00936857242963987
Epithelial	Basal	G0S2	5.27305143595275e-07	1.14438819745073	0.048	0.026	0.00953473160648976
Epithelial	Basal	METTL21A	5.35102243148714e-07	1.3051528075111	0.05	0.027	0.00967571876061504
Epithelial	Basal	KCNJ14	5.44546779145097e-07	1.43881353756564	0.027	0.012	0.00984649486050164
Epithelial	Basal	DOCK6	5.48170523379193e-07	0.831369897910223	0.117	0.08	0.00991201940374257
Epithelial	Basal	REXO4	5.57088941192094e-07	0.898559299861193	0.079	0.049	0.0100732822346354
Epithelial	Basal	METTL18	5.6714980804336e-07	1.50976803352066	0.027	0.012	0.01025520282904
Epithelial	Basal	TMEM138	5.77099750526253e-07	0.858388840239619	0.11	0.074	0.0104351176890157
Epithelial	Basal	ZNF347	5.87057323773094e-07	1.24821578385024	0.03	0.013	0.0106151705284651
Epithelial	Basal	RGS17	5.92559587390802e-07	1.36770541690807	0.014	0.005	0.0107146624592005
Epithelial	Basal	FKBP3	5.92837245082844e-07	1.09371912573383	0.066	0.038	0.010719683065588
Epithelial	Basal	ZCCHC8	6.01578439070187e-07	0.972667995702118	0.093	0.06	0.0108777413352671
Epithelial	Basal	PRKACB	6.02758989866813e-07	1.26545265081572	0.044	0.023	0.0108990880547717
Epithelial	Basal	CHDH	6.07437936374587e-07	1.03435413355306	0.06	0.034	0.0109836927655253
Epithelial	Basal	ARL1	6.07875327322579e-07	0.688282313466484	0.127	0.088	0.0109916016686469
Epithelial	Basal	PBX1	6.0825121773687e-07	0.555570349674005	0.207	0.158	0.0109983985191181
Epithelial	Basal	HDLBP	6.15445859577901e-07	0.535644642156935	0.267	0.216	0.0111284920328876
Epithelial	Basal	PLPP5	6.15743885339116e-07	0.730156104773425	0.123	0.084	0.0111338809347019
Epithelial	Basal	ZBTB5	6.254062352201e-07	0.615378829102369	0.14	0.099	0.0113085955452498
Epithelial	Basal	KCNQ5	6.27705871987575e-07	2.8018720977795	0.01	0.003	0.0113501775772793
Epithelial	Basal	ZNF550	6.42809144193105e-07	0.997152987902346	0.066	0.039	0.0116232749452997
Epithelial	Basal	NT5DC3	6.43539563136782e-07	1.13365011053136	0.06	0.035	0.0116364823806393
Epithelial	Basal	RBM19	6.45320588505874e-07	0.592665891846909	0.212	0.163	0.0116686868813632
Epithelial	Basal	POLR1E	6.52068056232205e-07	0.920743853088578	0.052	0.029	0.0117906945927907
Epithelial	Basal	CRYBB3	6.52372110369916e-07	1.5332902869459	0.022	0.009	0.0117961924997088
Epithelial	Basal	GULP1	6.59273151652316e-07	0.730278184229236	0.107	0.071	0.0119209771281772
Epithelial	Basal	TIMM10	6.68831000667133e-07	0.840750668892107	0.069	0.041	0.0120938021540631
Epithelial	Basal	LTBP1	6.82170741742922e-07	1.71625265130716	0.015	0.005	0.0123350113521955
Epithelial	Basal	MAN2B2	6.82872742502606e-07	0.815975587296982	0.082	0.052	0.0123477049299321
Epithelial	Basal	NT5C3A	6.91648459114275e-07	0.92517308321061	0.07	0.042	0.0125063874377043
Epithelial	Basal	PMS2	6.99426464198985e-07	0.904462922920992	0.076	0.047	0.0126470293256461
Epithelial	Basal	SNAPC3	7.09723413252868e-07	0.518729398767214	0.201	0.152	0.0128332187584384
Epithelial	Basal	SRP9	7.20351769376957e-07	0.600821913018823	0.092	0.059	0.0130254006938741
Epithelial	Basal	CSPG4	7.21887361333145e-07	1.71150724215499	0.012	0.003	0.0130531672676259
Epithelial	Basal	CCDC113	7.22635694980415e-07	0.674627994856895	0.04	0.02	0.0130666986366359
Epithelial	Basal	ITFG2	7.27823417492055e-07	0.681380937377012	0.18	0.136	0.0131605030350913
Epithelial	Basal	ZNF285	7.30255579340879e-07	1.8884325459891	0.01	0.003	0.0132044813856418
Epithelial	Basal	PIGU	7.33049086636928e-07	1.00799531984641	0.036	0.017	0.0132549935845689
Epithelial	Basal	PRAM1	7.36557411054069e-07	1.74492722327107	0.022	0.009	0.0133184311066797
Epithelial	Basal	HIVEP2	7.36858069920665e-07	0.936637818988606	0.069	0.041	0.0133238676203055
Epithelial	Basal	GSTK1	7.41957827547801e-07	0.502328369908341	0.308	0.257	0.0134160814377193
Epithelial	Basal	SAV1	7.45716200036019e-07	0.780933111396764	0.083	0.052	0.0134840403290513
Epithelial	Basal	LSP1	7.55509111869961e-07	1.31362270394898	0.03	0.014	0.0136611157608326
Epithelial	Basal	PPIP5K1	7.70229421400383e-07	1.36447163473585	0.045	0.024	0.0139272883977617
Epithelial	Basal	CREB1	7.75422475853321e-07	0.583055167628403	0.142	0.1	0.0140211892083798
Epithelial	Basal	PPIL3	7.78476339711225e-07	1.14170524037934	0.074	0.045	0.0140764091746584
Epithelial	Basal	UBB	7.81518850495207e-07	0.559935993788024	0.108	0.072	0.0141314238546543
Epithelial	Basal	SNAPC1	7.99760979541275e-07	0.737168235242572	0.082	0.051	0.0144612780320653
Epithelial	Basal	NHP2	8.09052483827521e-07	0.853555922719837	0.089	0.057	0.0146292870125692
Epithelial	Basal	NQO1	8.21279779080481e-07	1.13079877727807	0.036	0.018	0.0148503809653332
Epithelial	Basal	PTK2	8.26966558812528e-07	0.699546863057417	0.135	0.096	0.0149532093164481
Epithelial	Basal	MICU3	8.45505435705471e-07	0.838420643003144	0.1	0.066	0.0152884292884263
Epithelial	Basal	BMS1	8.56657196467143e-07	0.693074830025364	0.132	0.093	0.0154900754265189
Epithelial	Basal	ESF1	8.70361123233396e-07	0.740779779307286	0.099	0.065	0.0157378698303063
Epithelial	Basal	DGUOK	9.0031484011572e-07	0.87101595430778	0.1	0.067	0.0162794929389724
Epithelial	Basal	MYCL	9.12924032726466e-07	1.18176993134856	0.028	0.012	0.01650749235976
Epithelial	Basal	MNAT1	9.3866910177213e-07	0.724771035950283	0.104	0.069	0.0169730146982436
Epithelial	Basal	KIAA1586	9.40730877826794e-07	1.0876966150911	0.063	0.037	0.0170102957328641
Epithelial	Basal	RAB9B	9.44785991632047e-07	1.6498763655197	0.011	0.003	0.0170836203006907
Epithelial	Basal	ZNF607	9.58308756616886e-07	1.09880486680282	0.03	0.014	0.0173281389371465
Epithelial	Basal	PRRC2A	9.58740050804092e-07	0.729793364941243	0.142	0.102	0.0173359375986396
Epithelial	Basal	RHOV	9.60829551412605e-07	0.697476368940096	0.018	0.007	0.0173737199486427
Epithelial	Basal	NHLRC2	9.71089470642288e-07	0.550371278504041	0.169	0.125	0.0175592398081539
Epithelial	Basal	AZIN2	9.76573074800177e-07	1.52673430068401	0.029	0.013	0.0176583943385368
Epithelial	Basal	LEO1	1.00611073443757e-06	0.839283250869865	0.083	0.052	0.0181924943001001
Epithelial	Basal	TCF7L2	1.01697194956254e-06	0.645215420277917	0.098	0.064	0.0183888867919898
Epithelial	Basal	SMIM10	1.02253343296418e-06	2.0597921464518	0.01	0.003	0.0184894495348583
Epithelial	Basal	CDC123	1.04057839911858e-06	0.611245871720936	0.1	0.065	0.0188157386128622
Epithelial	Basal	SLC25A51	1.06048605533234e-06	0.960120577382342	0.053	0.029	0.0191757088525195
Epithelial	Basal	LRRC10B	1.0724980118992e-06	0.868984828755782	0.029	0.013	0.0193929090511613
Epithelial	Basal	CHCHD2	1.0791262283633e-06	0.522709525729298	0.179	0.133	0.0195127604612651
Epithelial	Basal	PDP1	1.08556703535438e-06	1.19544307524451	0.049	0.027	0.0196292231332779
Epithelial	Basal	WDR41	1.09466336401897e-06	0.602735534463575	0.122	0.084	0.0197937029481911
Epithelial	Basal	PPP1R18	1.11034272717618e-06	1.53400524996355	0.032	0.015	0.0200772171927997
Epithelial	Basal	PCDHA4	1.11357256572539e-06	1.27368652200768	0.017	0.006	0.0201356191334464
Epithelial	Basal	PARP16	1.12054270534194e-06	1.05638110838841	0.058	0.034	0.0202616531979929
Epithelial	Basal	CANX	1.13321857486979e-06	0.736553405182374	0.134	0.095	0.0204908582707955
Epithelial	Basal	SLC2A10	1.13349151795948e-06	1.14173204522365	0.047	0.025	0.0204957936277432
Epithelial	Basal	GTF3C6	1.13833221872816e-06	0.82052488712213	0.07	0.042	0.0205833231790426
Epithelial	Basal	CPVL	1.14743653656884e-06	1.87690676525869	0.011	0.003	0.0207479474542378
Epithelial	Basal	MFSD10	1.14830690783747e-06	0.53562909578447	0.214	0.167	0.0207636855075171
Epithelial	Basal	SNRPE	1.15754315158275e-06	0.695590266142436	0.085	0.053	0.0209306952669194
Epithelial	Basal	COG8	1.17176002101694e-06	1.00011792172731	0.085	0.055	0.0211877647000283
Epithelial	Basal	ANAPC5	1.17813543810043e-06	0.644655234831877	0.209	0.163	0.021303044991732
Epithelial	Basal	PACRG	1.20152674301156e-06	1.03724020470092	0.028	0.012	0.0217260065671351
Epithelial	Basal	DYRK2	1.21924839117655e-06	0.857393066210009	0.065	0.038	0.0220464494092543
Epithelial	Basal	SIRPA	1.2407676252475e-06	2.55117959579658	0.012	0.004	0.0224355601997254
Epithelial	Basal	IFT81	1.24138156953178e-06	0.562153543114904	0.182	0.137	0.0224466615402736
Epithelial	Basal	MTERF4	1.24989480964566e-06	0.708574051198263	0.153	0.112	0.0226005979480128
Epithelial	Basal	C3orf38	1.25101967570526e-06	0.688675035895411	0.093	0.061	0.0226209377761026
Epithelial	Basal	LRRCC1	1.26260155701939e-06	1.33812758604264	0.032	0.015	0.0228303613540245
Epithelial	Basal	ISOC2	1.26314191710749e-06	0.829932778282769	0.05	0.027	0.0228401321451376
Epithelial	Basal	EIF4A1	1.28291972380636e-06	0.512138345259293	0.283	0.232	0.0231977544458666
Epithelial	Basal	BST2	1.29313372491699e-06	0.573148368575098	0.111	0.075	0.023382444013949
Epithelial	Basal	FN3KRP	1.30074731380749e-06	0.812684558548071	0.118	0.082	0.0235201129282671
Epithelial	Basal	KIAA0100	1.31106693309242e-06	0.533278329324298	0.236	0.187	0.0237067122841771
Epithelial	Basal	HECA	1.37675142706168e-06	0.677595803778773	0.137	0.098	0.0248944193041292
Epithelial	Basal	ING2	1.40638009008337e-06	0.807518880501883	0.066	0.04	0.0254301647888875
Epithelial	Basal	ACVR1	1.42527400528359e-06	0.620517899820297	0.119	0.082	0.0257718045635379
Epithelial	Basal	ZBED8	1.43893633823699e-06	1.47302838101038	0.029	0.013	0.0260188468680013
Epithelial	Basal	SREK1IP1	1.43995200121906e-06	0.616180980721705	0.077	0.047	0.026037212086043
Epithelial	Basal	SUN2	1.44095257429606e-06	0.546452429023982	0.188	0.143	0.0260553044484213
Epithelial	Basal	INPP1	1.44660288685539e-06	0.999304484647731	0.062	0.037	0.0261574734001192
Epithelial	Basal	NUMBL	1.44869887163468e-06	0.831547436505041	0.114	0.078	0.0261953729968982
Epithelial	Basal	AMZ2	1.45587047852538e-06	1.12755286914046	0.051	0.028	0.0263250499926959
Epithelial	Basal	TTC8	1.46631126623147e-06	0.678192995903112	0.113	0.077	0.0265138403159974
Epithelial	Basal	RSL24D1	1.48676282434609e-06	1.25639828475205	0.037	0.019	0.026883645389826
Epithelial	Basal	RPE	1.5016638903193e-06	1.1233492357076	0.07	0.043	0.0271530864647537
Epithelial	Basal	IRAK4	1.50892312461055e-06	0.82235885187499	0.098	0.065	0.027284347939208
Epithelial	Basal	UBE2V1	1.51343309620034e-06	0.573903656343224	0.162	0.119	0.0273658972454945
Epithelial	Basal	DDT	1.51381546957452e-06	0.738831812725528	0.164	0.123	0.0273728113208465
Epithelial	Basal	GSTO2	1.52389855215979e-06	0.978157890588896	0.082	0.052	0.0275551336201533
Epithelial	Basal	TMEM159	1.53054891288631e-06	1.21686043365617	0.046	0.025	0.0276753854428102
Epithelial	Basal	L3HYPDH	1.53689618964443e-06	0.828241354560959	0.113	0.078	0.0277901569011505
Epithelial	Basal	MAP7D3	1.56915068100732e-06	1.31371742877356	0.021	0.009	0.0283733826139744
Epithelial	Basal	ING4	1.58240249840896e-06	0.74741420377169	0.097	0.064	0.0286130019762308
Epithelial	Basal	STRIP1	1.59298565435711e-06	0.525601549199075	0.148	0.106	0.0288043666020852
Epithelial	Basal	HIST1H4C	1.61633445781902e-06	1.12800266411148	0.041	0.021	0.0292265596662834
Epithelial	Basal	ANKRD66	1.61841202982077e-06	1.29640805323801	0.021	0.009	0.0292641263232191
Epithelial	Basal	IGBP1	1.63116170375215e-06	0.846180980027767	0.118	0.082	0.0294946659272464
Epithelial	Basal	ZBTB6	1.63308646895461e-06	0.954413988077157	0.051	0.029	0.0295294695316372
Epithelial	Basal	BRIX1	1.67114087133527e-06	0.748622598979764	0.072	0.044	0.0302175692354843
Epithelial	Basal	CASP2	1.68365855764123e-06	0.78231624946654	0.119	0.082	0.0304439140392686
Epithelial	Basal	GLCE	1.68813182723597e-06	0.781374453941041	0.091	0.059	0.0305247997000808
Epithelial	Basal	ZNF268	1.69481646148645e-06	0.623988657422963	0.103	0.069	0.0306456712565979
Epithelial	Basal	CYBA	1.72964076431695e-06	1.03543425567919	0.076	0.048	0.0312753643003792
Epithelial	Basal	ZNF100	1.73153344949719e-06	1.30412904151256	0.022	0.009	0.0313095878338083
Epithelial	Basal	MIS18A	1.76961631994205e-06	1.15350261425381	0.033	0.016	0.0319982022971921
Epithelial	Basal	ATXN10	1.81920115104814e-06	0.51820720879843	0.208	0.162	0.0328947952132524
Epithelial	Basal	SMG1	1.844760541141e-06	0.675641406578217	0.181	0.138	0.0333569601049116
Epithelial	Basal	CCHCR1	1.86317652700262e-06	0.761527274913687	0.092	0.061	0.0336899579612615
Epithelial	Basal	FAM172A	1.90863535397702e-06	0.655851570081369	0.172	0.129	0.0345119444706125
Epithelial	Basal	HIF1AN	1.93323226472815e-06	0.779353506735917	0.099	0.066	0.0349567058108143
Epithelial	Basal	SMIM10L2A	1.93972287240919e-06	2.15283494592003	0.015	0.005	0.035074068978903
Epithelial	Basal	ZNF426	1.94289337237904e-06	0.830538785637986	0.072	0.044	0.0351313979593579
Epithelial	Basal	DENND2C	1.9850116774859e-06	1.28359261873062	0.039	0.02	0.0358929811523
Epithelial	Basal	ZNF331	1.99379742245966e-06	0.843591578826272	0.074	0.045	0.0360518449929155
Epithelial	Basal	RBMXL1	1.99516604847735e-06	0.969672213973627	0.077	0.048	0.0360765924885674
Epithelial	Basal	BGLAP	2.06745042634437e-06	0.860702248308424	0.079	0.05	0.0373836386091589
Epithelial	Basal	RWDD3	2.09009909268025e-06	0.907178452617169	0.098	0.066	0.0377931717938442
Epithelial	Basal	PPP1CB	2.11068710705286e-06	0.568742379124607	0.195	0.151	0.0381654442697299
Epithelial	Basal	BCL7C	2.12230609214563e-06	0.887606848741245	0.088	0.057	0.0383755387581773
Epithelial	Basal	EIF3H	2.12360332977059e-06	1.07406901608752	0.084	0.054	0.0383989954089118
Epithelial	Basal	MYH3	2.14870904295799e-06	1.67199874826622	0.021	0.008	0.0388529569147664
Epithelial	Basal	ZCCHC24	2.14954421225831e-06	1.14343693750017	0.051	0.029	0.0388680584460547
Epithelial	Basal	CHMP3	2.15526760623102e-06	0.560662306609456	0.183	0.139	0.0389715488558692
Epithelial	Basal	ZNF485	2.17112114902266e-06	1.84883861444491	0.021	0.008	0.0392582126166277
Epithelial	Basal	RSL1D1	2.1873204244516e-06	1.25851336630393	0.036	0.018	0.0395511279149339
Epithelial	Basal	TCF12	2.19637675985897e-06	0.594526036861145	0.16	0.119	0.0397148845717698
Epithelial	Basal	UBE2Z	2.23897802656206e-06	0.694805245676341	0.124	0.087	0.0404852006762951
Epithelial	Basal	SPATC1L	2.26493803545072e-06	1.00309419232284	0.043	0.023	0.0409546095570198
Epithelial	Basal	MAP3K2	2.28045610461985e-06	0.508608982218212	0.149	0.108	0.0412352072837361
Epithelial	Basal	ZNF780B	2.29419244124541e-06	1.20129948332692	0.044	0.024	0.0414835877225994
Epithelial	Basal	RAB8B	2.29995091155782e-06	0.75698063890637	0.055	0.031	0.0415877123827884
Epithelial	Basal	XYLT2	2.30631731560249e-06	0.772778696996643	0.098	0.065	0.0417028297007243
Epithelial	Basal	VRK1	2.30894609256534e-06	0.991849251596186	0.05	0.028	0.0417503632457665
Epithelial	Basal	POLR2B	2.36769035385218e-06	0.649610172251586	0.14	0.101	0.0428125769783551
Epithelial	Basal	ZNF25	2.41077882081156e-06	0.877399756503429	0.058	0.034	0.0435917026379147
Epithelial	Basal	R3HDM1	2.42396766118065e-06	0.974803254658023	0.036	0.018	0.0438301832494684
Epithelial	Basal	CHAF1B	2.49076657049237e-06	1.66460373688435	0.022	0.009	0.045038041127643
Epithelial	Basal	PAK6	2.500135146287e-06	1.46934945124496	0.046	0.025	0.0452074437151616
Epithelial	Basal	S100P	2.5274048060663e-06	1.10429006840882	0.028	0.013	0.0457005337032908
Epithelial	Basal	WDR35	2.56096076801354e-06	0.746246790628839	0.096	0.063	0.0463072926072208
Epithelial	Basal	LLPH	2.57045473388228e-06	0.805288865154685	0.062	0.037	0.0464789624980593
Epithelial	Basal	HAPLN3	2.58186933037362e-06	1.04281709649536	0.042	0.022	0.0466853612318157
Epithelial	Basal	ARHGAP4	2.58907437255038e-06	0.974041433436085	0.05	0.028	0.046815642804456
Epithelial	Basal	MYOM1	2.60828184038348e-06	1.52823902212296	0.02	0.008	0.0471629522378142
Epithelial	Basal	ZMAT1	2.67006148236628e-06	0.650389913262777	0.165	0.124	0.048280051724147
Epithelial	Basal	PLCL1	2.67675571681695e-06	0.645300831871105	0.061	0.036	0.048401096871484
Epithelial	Basal	GABPA	2.68308780482025e-06	0.797927668138115	0.076	0.047	0.0485155936867598
Epithelial	Basal	CDKAL1	2.68721124025627e-06	0.583178905922287	0.225	0.18	0.0485901536463139
Epithelial	Basal	DAXX	2.71327294764016e-06	0.706889474818231	0.096	0.064	0.0490614014392294
Epithelial	Basal	NSMCE3	2.73150070358241e-06	0.991795595604287	0.061	0.036	0.0493909957221771
Epithelial	Basal	C9orf16	2.75668167946422e-06	0.913367995993282	0.05	0.028	0.0498463181280721
Epithelial	Basal	SRFBP1	2.77799961268382e-06	0.860124066838738	0.102	0.069	0.0502317889965488
Epithelial	Basal	HDHD5	2.78108684368559e-06	1.53365920255377	0.049	0.027	0.0502876123075229
Epithelial	Basal	PCDHGC3	2.79130688255064e-06	1.29871968004043	0.029	0.014	0.0504724110502806
Epithelial	Basal	ZNF384	2.79176212587373e-06	0.524041526412558	0.142	0.103	0.0504806427600488
Epithelial	Basal	ZNF681	2.82636534977626e-06	1.08990443289474	0.028	0.013	0.0511063382546544
Epithelial	Basal	PABPC4	2.84612598476907e-06	0.753848164391279	0.111	0.076	0.0514636500565942
Epithelial	Basal	MOCS2	2.91032820789176e-06	0.665955934617398	0.113	0.078	0.0526245546550987
Epithelial	Basal	ATAD2	2.92996807180276e-06	1.20631564237677	0.035	0.017	0.0529796826743375
Epithelial	Basal	TMEM168	2.95387760522944e-06	0.652954060489423	0.167	0.125	0.0534120148577587
Epithelial	Basal	TMEM39B	2.95802964806307e-06	1.04053337847545	0.062	0.037	0.0534870920962765
Epithelial	Basal	TMEM167B	2.97228955111091e-06	0.984307169093687	0.074	0.046	0.0537449396631875
Epithelial	Basal	PGRMC2	2.98030270032463e-06	0.512949050405334	0.175	0.132	0.0538898334272699
Epithelial	Basal	WDR46	3.01229667978145e-06	0.603747738420319	0.142	0.103	0.0544683485638082
Epithelial	Basal	NXNL2	3.04431687303721e-06	1.71689785215708	0.01	0.003	0.0550473376982588
Epithelial	Basal	RBM38	3.07765175431556e-06	1.21235840051264	0.039	0.02	0.0556500990215339
Epithelial	Basal	NPAT	3.09351707172272e-06	0.917924775029443	0.053	0.03	0.0559369756908902
Epithelial	Basal	GTF2H1	3.12506201019066e-06	0.686001422229414	0.153	0.114	0.0565073712682675
Epithelial	Basal	MIS18BP1	3.15859512972822e-06	0.820052863318375	0.085	0.055	0.0571137171357457
Epithelial	Basal	WDYHV1	3.20747183833455e-06	0.840396432240786	0.066	0.04	0.0579975057807653
Epithelial	Basal	ABCB7	3.22961769511212e-06	0.664801180900631	0.132	0.095	0.0583979471630174
Epithelial	Basal	ZNF652	3.23712777608326e-06	0.597440205039741	0.153	0.112	0.0585337444471375
Epithelial	Basal	WDR82	3.24349773474073e-06	0.571453921108409	0.179	0.137	0.0586489260395819
Epithelial	Basal	NUFIP2	3.25638024466366e-06	0.518261912728357	0.222	0.175	0.0588818675840083
Epithelial	Basal	AP2M1	3.29281727674187e-06	0.787249757169403	0.109	0.076	0.0595407219980465
Epithelial	Basal	CISD1	3.30229179756456e-06	1.00134574276402	0.049	0.027	0.0597120402835624
Epithelial	Basal	LARS2	3.33470752955671e-06	0.916467253083462	0.068	0.042	0.0602981815494445
Epithelial	Basal	RRM1	3.43522883677846e-06	0.82262406288734	0.07	0.043	0.0621158078266281
Epithelial	Basal	FLT3LG	3.43557563518201e-06	1.19091462520221	0.029	0.014	0.0621220786353612
Epithelial	Basal	ZNF880	3.44920806130277e-06	1.36111821308634	0.029	0.014	0.0623685801644767
Epithelial	Basal	ST13	3.53483708064709e-06	1.34043051202714	0.043	0.024	0.0639169240922606
Epithelial	Basal	MORC2	3.54884630659737e-06	0.598464774458464	0.164	0.123	0.0641702389158936
Epithelial	Basal	EIF3D	3.57191518439398e-06	0.616322320531131	0.124	0.088	0.064587370364212
Epithelial	Basal	MAN1A2	3.58147059236195e-06	0.7884795211112	0.085	0.055	0.0647601512510887
Epithelial	Basal	ENO3	3.63323671201483e-06	1.73776889171105	0.023	0.01	0.0656961862266521
Epithelial	Basal	CASP9	3.66345270831042e-06	0.770174303210548	0.108	0.074	0.066242551871669
Epithelial	Basal	BMP4	3.69509707267941e-06	1.34797259540565	0.036	0.019	0.0668147452681891
Epithelial	Basal	ARHGAP18	3.71401235392711e-06	0.528512135260236	0.117	0.081	0.0671567713837099
Epithelial	Basal	SRRM1	3.73092713218353e-06	0.505601905369085	0.238	0.191	0.0674626244041426
Epithelial	Basal	RSF1	3.75549330673945e-06	0.586257859115008	0.125	0.088	0.0679068299724627
Epithelial	Basal	TELO2	3.76477015793316e-06	0.500249717917382	0.164	0.122	0.0680745739957473
Epithelial	Basal	NRARP	3.82901907646499e-06	1.79292144050337	0.016	0.006	0.06923632294064
Epithelial	Basal	ZFP90	3.88689050583937e-06	0.790844890448381	0.083	0.054	0.0702827541265875
Epithelial	Basal	PRCP	3.89025441555664e-06	1.19323996373854	0.053	0.031	0.0703435803420951
Epithelial	Basal	TLE4	3.93950234876244e-06	1.02945012919009	0.053	0.031	0.0712340814703225
Epithelial	Basal	BTBD3	3.98103591969834e-06	0.884915597654738	0.095	0.064	0.0719850914999853
Epithelial	Basal	ERICH5	4.11416522312048e-06	1.60622568038056	0.017	0.006	0.0743923355644645
Epithelial	Basal	PLD6	4.12303194207429e-06	0.917832626847647	0.048	0.027	0.0745526635765874
Epithelial	Basal	CEBPG	4.16618724600756e-06	0.599881982721594	0.112	0.078	0.0753329977823087
Epithelial	Basal	WDR75	4.18919053018613e-06	0.558899719579849	0.12	0.084	0.0757489431668256
Epithelial	Basal	PELI3	4.18939389312716e-06	1.13814989378555	0.04	0.021	0.0757526203755254
Epithelial	Basal	TMX1	4.21478480075301e-06	0.619571524493977	0.078	0.05	0.0762117387672158
Epithelial	Basal	PPP1R12A	4.24310862901718e-06	0.552292600644535	0.196	0.152	0.0767238902298887
Epithelial	Basal	ADGRA3	4.28758891033268e-06	0.878599672593384	0.084	0.055	0.0775281826766355
Epithelial	Basal	ARHGEF35	4.32919620193174e-06	1.16454208642314	0.042	0.023	0.0782805257233296
Epithelial	Basal	ZNF155	4.38301591692892e-06	1.06853518535756	0.032	0.016	0.0792536938099087
Epithelial	Basal	GNA15	4.42282514463093e-06	0.956590514585152	0.05	0.028	0.0799735242652165
Epithelial	Basal	C1orf174	4.44771943011644e-06	0.62193810285331	0.103	0.07	0.0804236627353655
Epithelial	Basal	ZNF416	4.47668317158194e-06	1.78605106539997	0.017	0.007	0.0809473851085446
Epithelial	Basal	HARS	4.4810129907873e-06	0.811551531553395	0.092	0.062	0.081025676899416
Epithelial	Basal	ENTPD7	4.50497807221295e-06	0.771148313496349	0.07	0.043	0.0814590135017546
Epithelial	Basal	TTC32	4.52690358117731e-06	0.98385401894568	0.058	0.035	0.0818554705548482
Epithelial	Basal	RALGPS2	4.53020195477336e-06	0.822104061780687	0.061	0.036	0.0819151117462119
Epithelial	Basal	ARHGDIB	4.54599564267266e-06	0.975405592368848	0.077	0.049	0.0822006932108071
Epithelial	Basal	SYNPO	4.57810060923829e-06	0.519809923709083	0.18	0.137	0.0827812152162468
Epithelial	Basal	C9orf78	4.62941253455086e-06	0.666189675497725	0.092	0.061	0.0837090374497486
Epithelial	Basal	ZBTB39	4.71464131210935e-06	1.12826243871914	0.058	0.034	0.0852501442055613
Epithelial	Basal	G2E3	4.71934153375815e-06	0.838616639471692	0.064	0.039	0.0853351336134149
Epithelial	Basal	APEX1	4.77257509439767e-06	0.655390939980815	0.134	0.096	0.0862977028568987
Epithelial	Basal	PRRG4	4.89746464636808e-06	0.517956128687655	0.083	0.053	0.0885559557356276
Epithelial	Basal	PPP2R2A	4.95954610247216e-06	0.537340052928936	0.187	0.143	0.0896785126249015
Epithelial	Basal	ZFP28	4.96333487620373e-06	0.911856107564627	0.058	0.035	0.0897470212315159
Epithelial	Basal	QRICH2	4.96420165728223e-06	1.20328812042823	0.021	0.009	0.0897626943669772
Epithelial	Basal	FANCG	4.96903545632936e-06	1.31011498185062	0.036	0.018	0.0898500991213474
Epithelial	Basal	SLC26A6	5.00416596659534e-06	1.05288288662239	0.07	0.044	0.090485329007977
Epithelial	Basal	MYCBP2	5.10933829648136e-06	0.877118669219847	0.062	0.037	0.092387055076976
Epithelial	Basal	EIF2D	5.15977211356921e-06	0.704425511756114	0.139	0.102	0.0932989993575585
Epithelial	Basal	SEMA6A	5.20542768503296e-06	2.13982983752616	0.011	0.003	0.0941245434007661
Epithelial	Basal	DSCC1	5.21739783721412e-06	1.52001528259784	0.014	0.005	0.0943409876925058
Epithelial	Basal	ZRANB3	5.23931209186938e-06	1.78506730299809	0.017	0.007	0.0947372412451821
Epithelial	Basal	MPHOSPH6	5.44021600036861e-06	0.94526076713577	0.053	0.031	0.0983699857186651
Epithelial	Basal	WDR70	5.46411536185443e-06	0.529695967466079	0.18	0.138	0.0988021339730517
Epithelial	Basal	GPR108	5.48590092149087e-06	0.517709143300143	0.158	0.118	0.0991960604623979
Epithelial	Basal	ATIC	5.51166853819142e-06	0.675397606317473	0.11	0.076	0.0996619905075773
Epithelial	Basal	DIS3	5.5627898982712e-06	0.569063280428003	0.152	0.113	0.10058636694054
Epithelial	Basal	NUS1	5.5753804337699e-06	0.607857577679978	0.147	0.108	0.100814029003427
Epithelial	Basal	MAP2K4	5.6151382330519e-06	0.539090285740046	0.1	0.067	0.101532929530044
Epithelial	Basal	ASPA	5.62176747002726e-06	1.67581098625161	0.014	0.005	0.101652799393033
Epithelial	Basal	PTCD1	5.63138251368678e-06	1.20170449575472	0.069	0.043	0.101826658612484
Epithelial	Basal	ADAMTS15	5.63355600578743e-06	1.35863568216041	0.021	0.009	0.101865959696648
Epithelial	Basal	FANCL	5.75150815499165e-06	0.914203036765749	0.081	0.053	0.103998770458559
Epithelial	Basal	SCAF4	5.77248345981489e-06	0.600980878373435	0.157	0.117	0.104378045920373
Epithelial	Basal	ZNF770	5.77628484542384e-06	0.801231270080678	0.047	0.026	0.104446782574954
Epithelial	Basal	TSPAN10	5.82385118582413e-06	1.74388429481104	0.014	0.005	0.105306877142072
Epithelial	Basal	ANP32E	5.85364776436329e-06	0.51805998181168	0.106	0.073	0.105845658875217
Epithelial	Basal	CCM2	5.921617009807e-06	0.854234419605371	0.084	0.055	0.10707467877133
Epithelial	Basal	TM2D1	6.06888337204107e-06	0.633377164308957	0.134	0.098	0.109737549133247
Epithelial	Basal	MEX3C	6.09677444269223e-06	0.905188803676853	0.062	0.038	0.110241875472761
Epithelial	Basal	MTR	6.10727540438218e-06	0.628865597399858	0.185	0.143	0.110431753862039
Epithelial	Basal	BTF3	6.16681821906755e-06	0.823159133022954	0.041	0.022	0.111508407037179
Epithelial	Basal	TRPM3	6.19291127002102e-06	1.77579945831684	0.012	0.004	0.11198022158452
Epithelial	Basal	CCDC97	6.20434158968942e-06	0.530452883711626	0.145	0.106	0.112186904624764
Epithelial	Basal	VDAC2	6.21415778517522e-06	0.733410906941173	0.086	0.057	0.112364401071538
Epithelial	Basal	HNF4G	6.23333427622329e-06	2.13984936720741	0.011	0.003	0.112711150382669
Epithelial	Basal	TADA3	6.23717474113213e-06	0.792344768235205	0.115	0.082	0.112780593669151
Epithelial	Basal	TNFRSF10A	6.24476503375276e-06	0.692690375845628	0.065	0.04	0.112917841340317
Epithelial	Basal	SARDH	6.26166855967245e-06	1.82732835048292	0.017	0.007	0.113223490895997
Epithelial	Basal	MAML1	6.31561552539226e-06	0.573188425317589	0.216	0.173	0.114198959930143
Epithelial	Basal	DDX42	6.43758640323573e-06	0.580246106948062	0.134	0.097	0.116404437343308
Epithelial	Basal	DYDC2	6.47380437370138e-06	0.972221437867641	0.022	0.01	0.117059330685268
Epithelial	Basal	CD81	6.4936594510407e-06	0.565197212616407	0.157	0.118	0.117418350193718
Epithelial	Basal	TGFB1I1	6.53152329339152e-06	1.19052817952297	0.053	0.031	0.118103004191105
Epithelial	Basal	TOE1	6.55558242692097e-06	0.823599356408109	0.051	0.03	0.118538041443585
Epithelial	Basal	PHF11	6.57279722907737e-06	0.608931039785382	0.138	0.1	0.118849319496177
Epithelial	Basal	SERPINI2	6.63649159769194e-06	0.652209904266622	0.035	0.018	0.120001041069466
Epithelial	Basal	EXOSC3	6.66194328931114e-06	0.947218141632579	0.063	0.039	0.120461258557324
Epithelial	Basal	LNPEP	6.74545813552868e-06	0.738062318004832	0.115	0.082	0.12197137400663
Epithelial	Basal	NUP155	6.74901838467082e-06	0.807241667165482	0.081	0.053	0.122035750431618
Epithelial	Basal	CHMP4A	6.79235932227181e-06	0.545993252363598	0.151	0.112	0.122819441265319
Epithelial	Basal	DLG1	6.85959387915211e-06	0.557484889957959	0.223	0.179	0.124035176522828
Epithelial	Basal	BICD2	6.91381772264565e-06	0.713959492890757	0.108	0.075	0.125015652060879
Epithelial	Basal	UCHL3	6.92456588312331e-06	1.00184678263168	0.04	0.021	0.125210000298636
Epithelial	Basal	CFAP206	6.94676066235693e-06	0.704068601672764	0.033	0.017	0.125611326296738
Epithelial	Basal	NAP1L2	6.95736028306269e-06	1.41132230477734	0.014	0.005	0.12580298863834
Epithelial	Basal	ZSCAN26	6.96341979968495e-06	0.762747473362642	0.07	0.044	0.125912556817903
Epithelial	Basal	RBPJ	7.0101005798244e-06	0.728275822869771	0.097	0.066	0.126756638684385
Epithelial	Basal	CBX3	7.14957345435915e-06	0.743774213366382	0.115	0.081	0.129278587201722
Epithelial	Basal	AC099489.1	7.16754877586367e-06	2.62787784174982	0.011	0.003	0.129603616965167
Epithelial	Basal	PDPR	7.26230673331277e-06	0.504499703534721	0.183	0.141	0.131317030351762
Epithelial	Basal	PRPF8	7.26688328693244e-06	0.607269902952828	0.139	0.102	0.131399783594312
Epithelial	Basal	PRMT9	7.32596654679403e-06	0.786541867342176	0.074	0.047	0.13246812709913
Epithelial	Basal	MT1F	7.35719291434233e-06	1.45645555990551	0.012	0.004	0.133032762277138
Epithelial	Basal	TIGD5	7.43001355212532e-06	0.816764773665762	0.057	0.034	0.13434950504953
Epithelial	Basal	CHST14	7.47688722743604e-06	0.730729373167871	0.075	0.048	0.135197074846498
Epithelial	Basal	ZDHHC14	7.62255703093549e-06	1.12812215338588	0.043	0.023	0.137831076233375
Epithelial	Basal	DCST2	7.66498596628217e-06	1.88172049162177	0.015	0.005	0.138598276242314
Epithelial	Basal	ITGA7	7.89785880130829e-06	1.27443171897027	0.026	0.012	0.142809082845257
Epithelial	Basal	UXT	7.92776919677076e-06	0.627499604926178	0.143	0.106	0.143349922616009
Epithelial	Basal	PKP4	8.16374925030907e-06	0.79721669528524	0.071	0.045	0.147616913944089
Epithelial	Basal	IP6K2	8.28190104762947e-06	0.570689810981389	0.156	0.117	0.149753334743236
Epithelial	Basal	S1PR3	8.35020916907241e-06	1.54049013689197	0.026	0.012	0.150988482195167
Epithelial	Basal	ZFYVE19	8.36259212717885e-06	0.84996937905575	0.089	0.059	0.151212390843648
Epithelial	Basal	TNFRSF10B	8.42156942521501e-06	0.511905039523755	0.24	0.195	0.152278818346738
Epithelial	Basal	PCGF2	8.52263306646454e-06	0.701012468028595	0.109	0.076	0.154106251107812
Epithelial	Basal	ZNF225	8.574685114509e-06	1.2589546743039	0.028	0.014	0.155047456240552
Epithelial	Basal	CYP7B1	8.63835014213405e-06	1.0940570065869	0.043	0.024	0.156198647270068
Epithelial	Basal	TFAM	8.80982772423977e-06	0.904781209597991	0.053	0.031	0.159299304909704
Epithelial	Basal	TCAF1	8.83421916918941e-06	0.807019891919855	0.09	0.061	0.159740351017283
Epithelial	Basal	ERCC6L2	8.87441635035295e-06	0.565613136305339	0.145	0.107	0.160467196447082
Epithelial	Basal	MDFIC	8.90172733392961e-06	0.628842195302768	0.078	0.051	0.160961033652115
Epithelial	Basal	RNF215	8.93950722699591e-06	1.04046657436157	0.061	0.037	0.16164416967854
Epithelial	Basal	DHX34	8.94024972038978e-06	0.933075347718667	0.085	0.057	0.161657595444088
Epithelial	Basal	RINL	9.20214316830059e-06	1.63129028473392	0.017	0.007	0.166393152769211
Epithelial	Basal	EGR2	9.22132469453726e-06	2.02066386321016	0.019	0.008	0.166739993126623
Epithelial	Basal	ICE2	9.4868393753032e-06	0.826388277467839	0.068	0.043	0.171541029584232
Epithelial	Basal	BCL2L2	9.55658950102335e-06	0.625085665296348	0.162	0.123	0.172802251357504
Epithelial	Basal	TIAM2	9.7612050753953e-06	1.97014412666084	0.012	0.004	0.176502110173298
Epithelial	Basal	ATP9B	9.76195893809716e-06	0.541045421043968	0.283	0.239	0.176515741518673
Epithelial	Basal	VMA21	9.7966751020189e-06	0.761141171620814	0.078	0.051	0.177143479194706
Epithelial	Basal	NEMF	9.82871092397484e-06	0.528480768752089	0.251	0.207	0.177722750927313
Epithelial	Basal	SP110	9.83626201921196e-06	0.728919642491598	0.108	0.075	0.177859289831391
Epithelial	Basal	PEX6	9.86977333424446e-06	0.655522309161898	0.076	0.049	0.178465241429808
Epithelial	Basal	CDC27	9.87154482125177e-06	0.77724223147915	0.073	0.046	0.178497273457875
Epithelial	Basal	TSR1	9.88889541841505e-06	0.701099718906518	0.071	0.045	0.178811006955781
Epithelial	Basal	HTRA1	1.00574843037378e-05	0.765476972881787	0.07	0.044	0.181859431180186
Epithelial	Basal	CRPPA	1.03737865979373e-05	0.873978895026305	0.062	0.038	0.187578809263902
Epithelial	Basal	TFIP11	1.0484975435123e-05	0.8458062439873	0.071	0.045	0.189589325817893
Epithelial	Basal	THNSL2	1.05008432927746e-05	0.617081347362805	0.13	0.094	0.189876248419949
Epithelial	Basal	NR1D1	1.05409716000076e-05	0.640259348533147	0.088	0.058	0.190601848471337
Epithelial	Basal	MED28	1.05586817686482e-05	0.601332616168325	0.21	0.168	0.190922083740696
Epithelial	Basal	NOP58	1.0744858307405e-05	0.534970527972932	0.172	0.133	0.194288527914497
Epithelial	Basal	GMDS	1.10149747354976e-05	0.731041935867238	0.086	0.057	0.199172773167267
Epithelial	Basal	KCTD11	1.10979281946182e-05	1.47031903568697	0.028	0.014	0.200672737615087
Epithelial	Basal	ATP5ME	1.11445116407275e-05	0.601257190679588	0.149	0.111	0.201515059487635
Epithelial	Basal	AASDHPPT	1.11808848501439e-05	0.689650372711929	0.092	0.062	0.202172759860302
Epithelial	Basal	SNAP47	1.12227658531608e-05	0.640884085463165	0.093	0.063	0.202930052156853
Epithelial	Basal	ZNF260	1.13115894975156e-05	0.878994993449127	0.055	0.033	0.204536161294077
Epithelial	Basal	BIN3	1.13351805882255e-05	0.713977386168797	0.1	0.069	0.204962735396294
Epithelial	Basal	RNF125	1.14634005479795e-05	1.89693371930017	0.012	0.004	0.207281208708566
Epithelial	Basal	CUL4B	1.14911785951511e-05	0.671435980978997	0.081	0.053	0.207783491357522
Epithelial	Basal	FDX2	1.16177365295913e-05	1.06632482775153	0.067	0.042	0.21007191192807
Epithelial	Basal	SNRNP40	1.16596129449876e-05	0.634457700982173	0.107	0.074	0.210829121271266
Epithelial	Basal	PLIN3	1.18459641518744e-05	0.871274067572969	0.061	0.037	0.214198723794194
Epithelial	Basal	ZNF768	1.1990366742434e-05	0.732982718441766	0.09	0.061	0.216809811436691
Epithelial	Basal	TMEM134	1.2016678761012e-05	0.550026038938693	0.143	0.106	0.217285585356619
Epithelial	Basal	GNE	1.20384068408588e-05	1.01808986995826	0.043	0.024	0.217678472496409
Epithelial	Basal	POT1	1.21117021899981e-05	0.79642229187039	0.058	0.035	0.219003798999545
Epithelial	Basal	GABPB2	1.2183022483275e-05	0.63546786968806	0.096	0.065	0.220293412542579
Epithelial	Basal	CHIC2	1.22695950657461e-05	0.661467187428198	0.145	0.108	0.221858817978821
Epithelial	Basal	MUC20	1.2388776397431e-05	0.731871390266282	0.119	0.086	0.224013854818347
Epithelial	Basal	RFX7	1.23918751432455e-05	1.05304037935275	0.054	0.032	0.224069886340166
Epithelial	Basal	SH3BGRL2	1.24366827778601e-05	0.663729512636976	0.112	0.08	0.224880097989267
Epithelial	Basal	SUPT16H	1.25009221501676e-05	0.554682101302831	0.148	0.11	0.22604167431933
Epithelial	Basal	RAB30	1.25355593039678e-05	1.43403952184055	0.027	0.013	0.226667983334346
Epithelial	Basal	PCNX1	1.25968958561992e-05	0.577245047315773	0.129	0.094	0.227777070871795
Epithelial	Basal	TMEM106B	1.2685036427621e-05	0.519632020757582	0.172	0.131	0.229370828684243
Epithelial	Basal	CBFA2T2	1.28280489255852e-05	0.564925845666442	0.189	0.148	0.231956780672431
Epithelial	Basal	MRE11	1.28811764391962e-05	0.738061968952823	0.079	0.052	0.232917432373546
Epithelial	Basal	HILPDA	1.28858762270751e-05	1.36147308323728	0.035	0.018	0.233002413937972
Epithelial	Basal	RBAK	1.29278446756612e-05	0.682367438681885	0.084	0.056	0.233761287425306
Epithelial	Basal	SMIM8	1.29312078877655e-05	0.946691765978179	0.058	0.036	0.233822101026576
Epithelial	Basal	CEL	1.30763572992146e-05	1.0822815654356	0.027	0.013	0.236446692684399
Epithelial	Basal	RNGTT	1.31229236050469e-05	0.732241147030378	0.136	0.101	0.237288704626458
Epithelial	Basal	TLR5	1.31382910884656e-05	1.01268819850913	0.047	0.027	0.237566579461634
Epithelial	Basal	GP1BB	1.34687857940386e-05	1.41986663791279	0.02	0.008	0.243542584727807
Epithelial	Basal	MAP10	1.36957107542703e-05	1.31840041223322	0.016	0.006	0.247645841858716
Epithelial	Basal	JRKL	1.37452168250188e-05	0.846403883721364	0.084	0.056	0.24854101062999
Epithelial	Basal	C6orf163	1.37932096420406e-05	0.932844910354845	0.047	0.027	0.249408816747378
Epithelial	Basal	SHLD2	1.38398577296814e-05	0.650004833000026	0.111	0.079	0.2502523074681
Epithelial	Basal	ZNF658	1.42873809063421e-05	1.66333993355835	0.021	0.009	0.258344421548478
Epithelial	Basal	ZNF141	1.43041711370984e-05	0.811037395545779	0.084	0.056	0.258648022501013
Epithelial	Basal	KAT6A	1.4377550060584e-05	0.577304174643599	0.188	0.146	0.259974860195481
Epithelial	Basal	PACRGL	1.44371151095658e-05	0.682562188794031	0.1	0.069	0.261051915411169
Epithelial	Basal	TRIT1	1.45142923542501e-05	0.634765383481607	0.09	0.061	0.26244743434955
Epithelial	Basal	TRIM62	1.45356951999983e-05	1.45533943940317	0.017	0.007	0.262834440606369
Epithelial	Basal	TTI1	1.46764242864203e-05	0.536129254236606	0.117	0.083	0.265379103947052
Epithelial	Basal	DMAC1	1.47041447718382e-05	0.866338136494293	0.047	0.027	0.265880345764378
Epithelial	Basal	PHF8	1.47960452830776e-05	0.590212708367877	0.148	0.111	0.26754209080861
Epithelial	Basal	STOML2	1.49917338346606e-05	0.726886383266825	0.081	0.054	0.271080531198332
Epithelial	Basal	PPP1R3F	1.51046774627171e-05	1.04456606915837	0.048	0.028	0.27312277788085
Epithelial	Basal	TSR2	1.52288710050371e-05	0.654941930084065	0.071	0.046	0.275368445513081
Epithelial	Basal	ZNF383	1.52374365160433e-05	0.845940138528579	0.043	0.024	0.275523327083094
Epithelial	Basal	DDX55	1.53037761044601e-05	0.924665888461473	0.11	0.079	0.276722879520848
Epithelial	Basal	ACY1	1.53636846429606e-05	0.743853502006253	0.072	0.046	0.277806145714014
Epithelial	Basal	PTCD2	1.54694705851458e-05	1.46915488657585	0.034	0.018	0.279718967120606
Epithelial	Basal	THNSL1	1.56133446977283e-05	1.64792065149146	0.024	0.011	0.282320498824323
Epithelial	Basal	ATP6V0A2	1.56555328962225e-05	0.78248143906648	0.115	0.083	0.283083345829495
Epithelial	Basal	SYBU	1.56944387227234e-05	0.588720223334444	0.111	0.079	0.283786840984285
Epithelial	Basal	ZNF791	1.5714123366591e-05	0.526731816231699	0.099	0.068	0.284142778714698
Epithelial	Basal	RANBP3	1.57830836748082e-05	0.648543448515259	0.169	0.13	0.285389719007881
Epithelial	Basal	SMCHD1	1.58125439856203e-05	0.515382889061631	0.187	0.146	0.285922420347987
Epithelial	Basal	TRIM17	1.59841828789871e-05	0.965081902520575	0.037	0.02	0.289025994817845
Epithelial	Basal	RFT1	1.61401955447248e-05	0.942246590150238	0.081	0.054	0.291847015839713
Epithelial	Basal	SUDS3	1.64316360576484e-05	0.555803978931216	0.155	0.117	0.297116843194399
Epithelial	Basal	SIDT1	1.68337570291158e-05	1.03617695588132	0.03	0.015	0.304387994600472
Epithelial	Basal	DDX18	1.69822257549142e-05	0.833265488398837	0.104	0.074	0.307072606100359
Epithelial	Basal	NIPSNAP2	1.70959919558056e-05	0.697686418512495	0.107	0.075	0.309129726544877
Epithelial	Basal	ZHX1	1.73702080229196e-05	0.625609380104085	0.094	0.065	0.314088101470433
Epithelial	Basal	CKAP4	1.75386983232402e-05	0.521576171550346	0.119	0.085	0.317134743080829
Epithelial	Basal	MAML3	1.77424926276064e-05	0.801064359488964	0.085	0.058	0.32081975169238
Epithelial	Basal	ADH5	1.77632900419114e-05	0.525411418895244	0.117	0.083	0.321195810537843
Epithelial	Basal	ANKRD16	1.7812252882382e-05	0.977956978325889	0.04	0.022	0.322081156619232
Epithelial	Basal	SPCS1	1.7820822994068e-05	0.846825722903129	0.104	0.073	0.322236121378737
Epithelial	Basal	PRPF38A	1.81440962662246e-05	0.595164253425896	0.138	0.102	0.328081548685873
Epithelial	Basal	RNF17	1.82649093119239e-05	1.6250345468709	0.019	0.008	0.330266090178208
Epithelial	Basal	TCEAL4	1.8561415458831e-05	0.656565666301589	0.115	0.082	0.335627514326583
Epithelial	Basal	ZNF430	1.89024086414421e-05	1.50211242926573	0.028	0.014	0.341793353054555
Epithelial	Basal	RMND5A	1.9428102646897e-05	0.549968202909214	0.136	0.1	0.351298952061191
Epithelial	Basal	FAM136A	1.95027976029537e-05	0.618506767365493	0.147	0.111	0.352649586256609
Epithelial	Basal	DBF4	1.97069311369945e-05	1.09119767324613	0.038	0.021	0.356340728819134
Epithelial	Basal	KLF4	1.98153380693484e-05	1.0220455932877	0.087	0.059	0.358300942969959
Epithelial	Basal	SETDB1	1.98822091367876e-05	0.5067001132783	0.161	0.124	0.359510105611394
Epithelial	Basal	CCNA1	1.98905912747316e-05	1.86552824349588	0.011	0.004	0.359661671429696
Epithelial	Basal	MMP7	1.99796184536644e-05	0.711294257442786	0.081	0.054	0.36127146087916
Epithelial	Basal	TWNK	2.05435894344158e-05	1.38117327867704	0.027	0.013	0.371469184153106
Epithelial	Basal	MEX3A	2.1247264257687e-05	1.84462500415724	0.014	0.005	0.384193032307496
Epithelial	Basal	ME2	2.1755347906387e-05	0.717991332686712	0.077	0.051	0.39338020084329
Epithelial	Basal	ZNF280D	2.18230939732016e-05	0.599815994598867	0.139	0.104	0.394605185223431
Epithelial	Basal	RPA1	2.19051641529032e-05	0.755766154933486	0.078	0.052	0.396089178212796
Epithelial	Basal	ZNF557	2.22945154543976e-05	0.766264775829725	0.076	0.05	0.403129428446417
Epithelial	Basal	ABAT	2.2669176208125e-05	1.13090549630333	0.047	0.028	0.409904044195317
Epithelial	Basal	OXA1L	2.29364601918875e-05	0.688110892701124	0.156	0.119	0.41473707318971
Epithelial	Basal	VIRMA	2.30934948056003e-05	0.559300270529651	0.103	0.071	0.417576573074864
Epithelial	Basal	FIGNL1	2.32074376941114e-05	1.52163125195281	0.028	0.014	0.419636888384923
Epithelial	Basal	FAM98B	2.33018536128811e-05	0.764788769444985	0.083	0.056	0.421344117028117
Epithelial	Basal	COA4	2.33345816052842e-05	0.872502492872047	0.107	0.076	0.421935904586749
Epithelial	Basal	CDK17	2.33864051927499e-05	0.74479273600489	0.099	0.069	0.422872978695304
Epithelial	Basal	SMIM5	2.36075513959887e-05	1.04691015494254	0.034	0.018	0.426871744342268
Epithelial	Basal	ZNF266	2.3913370039938e-05	0.631306219916079	0.108	0.077	0.43240155706216
Epithelial	Basal	BEX5	2.42785813273359e-05	1.78511822771727	0.018	0.008	0.439005307560887
Epithelial	Basal	SNRNP48	2.43521383265651e-05	0.785259138851047	0.072	0.047	0.44033536522095
Epithelial	Basal	MMADHC	2.44723756939128e-05	0.695404598452994	0.076	0.05	0.442509497297332
Epithelial	Basal	ELF2	2.4592901702387e-05	0.646865631412781	0.123	0.09	0.444688848582563
Epithelial	Basal	SMIM10L1	2.45991437489234e-05	0.73831649458104	0.062	0.039	0.444801717268034
Epithelial	Basal	MAD2L2	2.48232144466929e-05	0.92049125351002	0.044	0.025	0.4488533636251
Epithelial	Basal	CAMSAP2	2.49260356144009e-05	0.528089344670138	0.155	0.118	0.450712575979597
Epithelial	Basal	LRTOMT	2.50770609605656e-05	0.920057790499637	0.052	0.031	0.453443416288947
Epithelial	Basal	MBTD1	2.52352306659025e-05	0.68052636316485	0.13	0.097	0.456303440900849
Epithelial	Basal	OSER1	2.58417357901249e-05	1.00357953452651	0.074	0.049	0.467270266557038
Epithelial	Basal	TCTN1	2.67952465597453e-05	0.523492481191993	0.094	0.065	0.484511648293314
Epithelial	Basal	ISCU	2.68102376432884e-05	0.550069289807571	0.157	0.12	0.48478271706594
Epithelial	Basal	NMT2	2.69644608569671e-05	1.37928261917953	0.035	0.019	0.487571381215679
Epithelial	Basal	CPEB3	2.78910477755632e-05	0.705272962683333	0.067	0.043	0.504325925877733
Epithelial	Basal	IQCB1	2.80106138931863e-05	0.532526894057608	0.093	0.064	0.506487920416594
Epithelial	Basal	PLSCR3	2.84154747267071e-05	0.765731208051681	0.07	0.046	0.513808614008318
Epithelial	Basal	FEM1A	2.84162228158026e-05	0.745909634303092	0.068	0.044	0.513822140955343
Epithelial	Basal	PPAT	2.8726527715474e-05	1.71177013972349	0.02	0.009	0.519433074151201
Epithelial	Basal	FYN	2.87925112990229e-05	1.41840867728563	0.023	0.011	0.520626189308931
Epithelial	Basal	LCAT	2.87953214258245e-05	0.684178358637348	0.109	0.078	0.520677002021759
Epithelial	Basal	UBA2	2.89242650244636e-05	0.693207307893875	0.092	0.064	0.523008560172351
Epithelial	Basal	PYGO2	2.95431794739428e-05	0.678619107694866	0.111	0.079	0.534199771247833
Epithelial	Basal	HEATR5B	2.99772416510388e-05	0.549035447602131	0.153	0.117	0.542048483534083
Epithelial	Basal	TBCB	3.00294256509109e-05	0.640143822846237	0.109	0.078	0.542992074619772
Epithelial	Basal	RXYLT1	3.00491121179597e-05	0.95202481225893	0.046	0.027	0.543348045316947
Epithelial	Basal	ENKUR	3.00551251719445e-05	0.647331313217131	0.025	0.012	0.5434567733591
Epithelial	Basal	ZNF605	3.0095196575106e-05	1.02121148909789	0.054	0.033	0.544181344471067
Epithelial	Basal	ZNF329	3.01309949176088e-05	1.11419387976196	0.041	0.023	0.544828650100201
Epithelial	Basal	MED20	3.06292426232483e-05	0.718302399464528	0.101	0.071	0.553837965113575
Epithelial	Basal	ZNF45	3.17429862083001e-05	1.04870431330556	0.028	0.014	0.573976676618482
Epithelial	Basal	ARHGAP5	3.20268787563762e-05	0.621584465311245	0.132	0.099	0.579110021672794
Epithelial	Basal	MTIF2	3.22868778526707e-05	0.668599676207016	0.127	0.094	0.583811325331992
Epithelial	Basal	MTHFD1L	3.24439676824258e-05	0.945864234904365	0.051	0.03	0.586651823633623
Epithelial	Basal	XRCC5	3.25307090387099e-05	0.925054692472798	0.07	0.046	0.588220280837952
Epithelial	Basal	BRMS1L	3.2815649945538e-05	0.595413927914472	0.075	0.05	0.593372582315219
Epithelial	Basal	CHST3	3.28531924665324e-05	1.27648152903592	0.026	0.013	0.594051426179838
Epithelial	Basal	ANKK1	3.44414539344878e-05	1.23513038520077	0.022	0.01	0.622770370043408
Epithelial	Basal	TRIM32	3.44416494427508e-05	0.986694262671039	0.062	0.039	0.622773905223821
Epithelial	Basal	CCAR1	3.47678344717284e-05	1.32406769509011	0.037	0.021	0.628671982917793
Epithelial	Basal	ZNF582	3.48441645025835e-05	1.39709756179208	0.013	0.005	0.630052182535715
Epithelial	Basal	TCERG1	3.51487704348018e-05	0.510060986299932	0.213	0.173	0.635560067002086
Epithelial	Basal	MSANTD3	3.57652230178923e-05	0.734349553812607	0.077	0.051	0.646706762609528
Epithelial	Basal	MAML2	3.5964656393787e-05	0.699487020444552	0.07	0.045	0.650312916912457
Epithelial	Basal	ZNF304	3.68444804753968e-05	1.47728471002566	0.028	0.014	0.666221895956125
Epithelial	Basal	EIF2B5	3.68834924195729e-05	0.509219833572148	0.157	0.121	0.666927309930718
Epithelial	Basal	MYH10	3.73482653158427e-05	0.669696631190104	0.1	0.07	0.675331333441068
Epithelial	Basal	GINS1	3.76430654056272e-05	2.17394955756347	0.013	0.005	0.680661908664551
Epithelial	Basal	CDC42SE2	3.76440619250032e-05	0.518772910344841	0.123	0.09	0.680679927727907
Epithelial	Basal	DBN1	3.7786435612254e-05	0.591284863537733	0.036	0.02	0.683254328740777
Epithelial	Basal	SP4	3.80428248511929e-05	1.06052292647156	0.051	0.031	0.68789035895927
Epithelial	Basal	SRPK1	3.8400660337422e-05	0.600755996359495	0.144	0.109	0.694360740221265
Epithelial	Basal	FXYD6	3.84263526343337e-05	1.41007154488321	0.022	0.01	0.694825308334023
Epithelial	Basal	SAP30	3.85653002536444e-05	1.0319238232918	0.04	0.022	0.697337759186399
Epithelial	Basal	TMOD2	3.87729747109722e-05	0.905237293630375	0.05	0.03	0.7010929287238
Epithelial	Basal	PJA1	3.88084961228464e-05	1.03641430197273	0.036	0.02	0.701735226893309
Epithelial	Basal	SAP30L	3.89502996051686e-05	0.619799791938174	0.123	0.091	0.704299317460658
Epithelial	Basal	NKRF	3.90290682177368e-05	0.709295999028805	0.04	0.022	0.705723611513116
Epithelial	Basal	ATP13A3	3.92225690809619e-05	0.636078864582018	0.111	0.08	0.709222494121953
Epithelial	Basal	ZSCAN21	3.93191776629224e-05	0.764757303257582	0.062	0.039	0.710969370500963
Epithelial	Basal	TCF3	3.94218830416219e-05	0.752188419594061	0.098	0.069	0.712826489158607
Epithelial	Basal	NEURL2	3.97466297840682e-05	1.58550569186977	0.018	0.008	0.718698559755521
Epithelial	Basal	CKLF	4.04557408237624e-05	1.04994055052661	0.052	0.032	0.731520705575272
Epithelial	Basal	CAAP1	4.07369123407141e-05	0.595423279366438	0.082	0.055	0.736604848944792
Epithelial	Basal	RFX2	4.1086876970037e-05	0.622418557439208	0.099	0.069	0.74293290937221
Epithelial	Basal	EFHC2	4.13497328723746e-05	0.799485419894912	0.029	0.015	0.747685869798278
Epithelial	Basal	PCGF6	4.15034000299965e-05	1.19769189584142	0.03	0.016	0.750464479342396
Epithelial	Basal	RHBDF2	4.18059569624233e-05	0.770939037002786	0.046	0.027	0.755935313794538
Epithelial	Basal	ZNF84	4.18083839451857e-05	0.690543267859632	0.1	0.071	0.755979198496847
Epithelial	Basal	ZNF641	4.20259446727974e-05	0.633318778349741	0.098	0.069	0.759913131573523
Epithelial	Basal	C18orf21	4.22125170465188e-05	0.573081122240928	0.058	0.036	0.763286733235153
Epithelial	Basal	B3GALNT2	4.24667246283362e-05	1.02219336686416	0.059	0.038	0.767883314729575
Epithelial	Basal	SEC14L1	4.27589692712937e-05	0.603440612185695	0.106	0.076	0.773167682363532
Epithelial	Basal	DENND4C	4.32619808495592e-05	0.560662991898828	0.207	0.169	0.78226313772173
Epithelial	Basal	MYB	4.37042790210951e-05	0.789813876361761	0.03	0.016	0.790260773259442
Epithelial	Basal	GNPDA1	4.41057588522194e-05	0.993566735137588	0.041	0.024	0.797520331565831
Epithelial	Basal	DFFA	4.44158505036853e-05	0.616522539528585	0.092	0.064	0.803127408807637
Epithelial	Basal	WHRN	4.46196499545487e-05	0.55386206570705	0.095	0.066	0.80681251047815
Epithelial	Basal	UQCRHL	4.55285358746404e-05	1.62310916255756	0.015	0.006	0.823246985685247
Epithelial	Basal	CSTF3	4.59146070836131e-05	0.592126660435138	0.145	0.111	0.830227925285893
Epithelial	Basal	MDN1	4.64056000100587e-05	0.760961150598062	0.074	0.049	0.839106059381881
Epithelial	Basal	PARL	4.68041670719671e-05	0.761148836688279	0.095	0.067	0.84631294899531
Epithelial	Basal	PRDM4	4.71905279790565e-05	0.593480105040884	0.1	0.07	0.8532991269173
Epithelial	Basal	GMIP	4.73499487329698e-05	1.38332164462433	0.028	0.015	0.85618177298956
Epithelial	Basal	CSK	4.74520422392813e-05	0.871015710396464	0.065	0.042	0.858027827770685
Epithelial	Basal	CHADL	4.76182952350224e-05	1.57039374447852	0.019	0.008	0.861034014439674
Epithelial	Basal	ZNF354B	4.81845452873598e-05	0.650352184341272	0.085	0.059	0.87127294788604
Epithelial	Basal	RAD23B	4.83703550795656e-05	0.584690138365727	0.116	0.085	0.874632760548706
Epithelial	Basal	ALG9	4.86368669459131e-05	0.744240731312261	0.077	0.052	0.879451828116
Epithelial	Basal	LGALS9	4.90214343481402e-05	1.8525111006678	0.02	0.009	0.886405575883072
Epithelial	Basal	EGLN1	4.92527555389449e-05	0.535473380486621	0.148	0.113	0.890588325655202
Epithelial	Basal	GTF2H4	4.94331274249375e-05	0.713437714376492	0.108	0.078	0.89384981009772
Epithelial	Basal	CWC27	4.96493347145703e-05	0.829186006704195	0.108	0.078	0.897759270308859
Epithelial	Basal	TTC5	4.97815520770319e-05	0.69654827490849	0.055	0.034	0.900150024656891
Epithelial	Basal	SMC3	5.06454591433442e-05	0.677735144259345	0.085	0.058	0.91577119222995
Epithelial	Basal	TUBG2	5.10189775837087e-05	0.71209423916177	0.091	0.063	0.92252515266862
Epithelial	Basal	PKIG	5.1071231039035e-05	0.770485703612094	0.04	0.023	0.92346999964783
Epithelial	Basal	PCED1B	5.12364656723066e-05	1.02341231647262	0.038	0.021	0.926457772286649
Epithelial	Basal	BACE2	5.16871181838629e-05	0.750662197972101	0.089	0.061	0.934606471000609
Epithelial	Basal	SEH1L	5.21844934554395e-05	0.752431912599367	0.087	0.06	0.943600010661257
Epithelial	Basal	PTCH1	5.23142639124508e-05	0.956928724574277	0.043	0.025	0.945946520064935
Epithelial	Basal	ZNF420	5.26694599988873e-05	1.34018291605912	0.022	0.01	0.95236917569988
Epithelial	Basal	ATRAID	5.29215650893701e-05	0.566412229710124	0.119	0.087	0.95692773994599
Epithelial	Basal	BRK1	5.32139745125056e-05	0.938872841345925	0.032	0.017	0.962215087135126
Epithelial	Basal	ATXN7L3B	5.42238014398209e-05	0.647439934851947	0.138	0.105	0.980474777634841
Epithelial	Basal	DNAJC14	5.45668305182329e-05	1.07779834074879	0.049	0.03	0.986677429430687
Epithelial	Basal	YTHDF3	5.5337472431444e-05	0.586885760046631	0.115	0.083	1
Epithelial	Basal	EXOSC4	5.55056553266536e-05	0.913590737746878	0.065	0.042	1
Epithelial	Basal	METTL1	5.55250971947414e-05	0.996002590924054	0.048	0.029	1
Epithelial	Basal	RBL1	5.57134475085259e-05	0.996532512657081	0.032	0.017	1
Epithelial	Basal	SIRT5	5.59641806281808e-05	0.729373621455478	0.074	0.049	1
Epithelial	Basal	CEP135	5.64080728616766e-05	0.890040419223818	0.045	0.027	1
Epithelial	Basal	PHLDB3	5.66930883525738e-05	0.883571218831467	0.018	0.008	1
Epithelial	Basal	CTCF	5.7467678458583e-05	0.580601087344101	0.083	0.057	1
Epithelial	Basal	BAK1	5.77098618159739e-05	0.868799127408423	0.081	0.055	1
Epithelial	Basal	ZSCAN2	5.77426622730881e-05	0.777465379767281	0.044	0.026	1
Epithelial	Basal	POLR1B	5.86526549722763e-05	0.700250466690857	0.062	0.04	1
Epithelial	Basal	DAPP1	5.86675712097074e-05	0.918438522094613	0.026	0.013	1
Epithelial	Basal	ZNF234	5.87799437673586e-05	0.604145178131407	0.052	0.032	1
Epithelial	Basal	ZNF284	5.89631242037742e-05	0.985422432814802	0.036	0.02	1
Epithelial	Basal	FGFBP1	6.03934733070291e-05	1.44764014783513	0.013	0.005	1
Epithelial	Basal	PLAT	6.04178119560105e-05	1.59025336924661	0.014	0.006	1
Epithelial	Basal	SLC44A5	6.05123808577444e-05	1.69440400778457	0.017	0.007	1
Epithelial	Basal	ACADM	6.05623671322167e-05	0.603994959687366	0.101	0.072	1
Epithelial	Basal	TEX10	6.06908540205751e-05	0.811486809131001	0.065	0.042	1
Epithelial	Basal	HNMT	6.1155015014178e-05	0.702887540912223	0.062	0.04	1
Epithelial	Basal	MYLK4	6.19973181353726e-05	1.38068000115385	0.014	0.006	1
Epithelial	Basal	VAMP1	6.2009141051575e-05	0.768955886669598	0.063	0.041	1
Epithelial	Basal	DEPDC1	6.20173335074709e-05	1.38998290609433	0.02	0.009	1
Epithelial	Basal	ZNF131	6.20858801229844e-05	0.736092752078408	0.07	0.046	1
Epithelial	Basal	CYREN	6.38855324179386e-05	0.977876677261926	0.077	0.052	1
Epithelial	Basal	FZD3	6.41215829711029e-05	0.795322258521413	0.058	0.036	1
Epithelial	Basal	STAMBPL1	6.45427140009158e-05	1.3332900060713	0.019	0.008	1
Epithelial	Basal	PLEKHA3	6.53156928338603e-05	0.742362513161795	0.092	0.065	1
Epithelial	Basal	PLCL2	6.53791492869591e-05	1.25070005480432	0.032	0.018	1
Epithelial	Basal	GBGT1	6.54353282141153e-05	2.04477418930273	0.015	0.006	1
Epithelial	Basal	CEBPZOS	6.56639970700408e-05	0.572658667417487	0.113	0.082	1
Epithelial	Basal	PREP	6.62489889782324e-05	0.918444985426035	0.061	0.039	1
Epithelial	Basal	FMO3	6.64634161480563e-05	1.30425610928869	0.014	0.006	1
Epithelial	Basal	LRRC58	6.66956261289295e-05	0.507546038929177	0.086	0.059	1
Epithelial	Basal	ARL15	6.76832615801897e-05	0.896629826018356	0.086	0.06	1
Epithelial	Basal	HMGN5	6.83769534031618e-05	1.29236954336688	0.021	0.01	1
Epithelial	Basal	CAP2	6.86203882947645e-05	0.836293861176209	0.051	0.031	1
Epithelial	Basal	DHX16	6.92290684181836e-05	0.521848388489766	0.14	0.106	1
Epithelial	Basal	CREG1	6.99448904607696e-05	0.518173598904937	0.134	0.1	1
Epithelial	Basal	BICRAL	7.00067994086663e-05	0.66719396251676	0.092	0.065	1
Epithelial	Basal	LPAR2	7.0784024176403e-05	1.27342771759896	0.036	0.021	1
Epithelial	Basal	NME7	7.16496705455599e-05	0.73064661165538	0.083	0.057	1
Epithelial	Basal	SLC7A11	7.18654350941953e-05	1.36240255495117	0.034	0.019	1
Epithelial	Basal	JADE2	7.23598960024964e-05	0.781726294730895	0.068	0.045	1
Epithelial	Basal	C9orf135	7.36480213387425e-05	0.767966128334982	0.024	0.012	1
Epithelial	Basal	CMTR2	7.36581115409221e-05	0.667397747160428	0.088	0.061	1
Epithelial	Basal	ZNF253	7.38071784197784e-05	0.731944859021323	0.036	0.02	1
Epithelial	Basal	DHX37	7.39558912390684e-05	0.693182025772058	0.072	0.048	1
Epithelial	Basal	CLUAP1	7.39870232523262e-05	0.556449377548805	0.089	0.062	1
Epithelial	Basal	MGAT2	7.50312398953878e-05	0.67690048232682	0.074	0.05	1
Epithelial	Basal	P2RY11	7.56883494988161e-05	0.835181386500269	0.075	0.051	1
Epithelial	Basal	NFKB1	7.59000285132773e-05	0.500603494130502	0.127	0.095	1
Epithelial	Basal	POLH	7.6112303179683e-05	0.718523718904899	0.129	0.098	1
Epithelial	Basal	CMC4	7.67827342502656e-05	0.56525573547671	0.058	0.037	1
Epithelial	Basal	ROM1	7.69475088366285e-05	1.21749413325056	0.016	0.007	1
Epithelial	Basal	BAP1	7.75951014593146e-05	0.693464677836018	0.107	0.078	1
Epithelial	Basal	ALMS1	7.8102350732691e-05	0.681965423812973	0.082	0.057	1
Epithelial	Basal	SMARCD1	7.81824125579823e-05	0.581403760485274	0.109	0.08	1
Epithelial	Basal	UHRF2	7.85442712180237e-05	0.577159878220539	0.133	0.1	1
Epithelial	Basal	ZNF345	7.86401967012759e-05	0.673432274541922	0.108	0.079	1
Epithelial	Basal	KDM6A	7.87751407054585e-05	0.591309190596838	0.133	0.1	1
Epithelial	Basal	TSEN2	7.88549257756109e-05	0.960274881968689	0.045	0.027	1
Epithelial	Basal	WBP1L	7.94542675377806e-05	0.81574881652131	0.066	0.044	1
Epithelial	Basal	SHROOM2	8.0334337420065e-05	0.676659328380681	0.057	0.036	1
Epithelial	Basal	CRYZL1	8.04409637658861e-05	0.804992944135169	0.082	0.057	1
Epithelial	Basal	TBC1D5	8.0713166696821e-05	0.537061826697714	0.141	0.108	1
Epithelial	Basal	L3MBTL3	8.13239407704816e-05	1.43749906501651	0.025	0.012	1
Epithelial	Basal	TMEM69	8.37105036836002e-05	1.07254421861601	0.039	0.022	1
Epithelial	Basal	STK26	8.3714959045747e-05	0.921522160749785	0.058	0.037	1
Epithelial	Basal	RASA3	8.42870739235846e-05	0.88012727948058	0.028	0.015	1
Epithelial	Basal	THUMPD2	8.48498781493576e-05	0.871763039297456	0.049	0.03	1
Epithelial	Basal	BEX2	8.5854245807719e-05	1.13164754806028	0.026	0.013	1
Epithelial	Basal	CTBS	8.73815211423003e-05	0.594014591679956	0.08	0.055	1
Epithelial	Basal	ARPC1A	8.77199073639453e-05	0.841449802449287	0.086	0.06	1
Epithelial	Basal	EFEMP2	8.78463518328808e-05	0.793861781205265	0.091	0.064	1
Epithelial	Basal	CATSPER2	8.82541678922495e-05	1.23924424547154	0.037	0.021	1
Epithelial	Basal	DELE1	8.82764269282894e-05	0.540528212809893	0.182	0.147	1
Epithelial	Basal	ZNF337	8.86655182158367e-05	0.512104657963337	0.195	0.157	1
Epithelial	Basal	PRIMPOL	8.96840034115841e-05	0.827024363778917	0.04	0.023	1
Epithelial	Basal	GTF2H5	9.00292556859385e-05	0.632132942720223	0.067	0.044	1
Epithelial	Basal	FAN1	9.01740945886366e-05	0.917650623318858	0.068	0.045	1
Epithelial	Basal	SNTB2	9.03360781200161e-05	0.563192083732566	0.136	0.104	1
Epithelial	Basal	ZNF782	9.13486013238591e-05	0.855482651757028	0.065	0.043	1
Epithelial	Basal	CENPH	9.38518165977004e-05	1.40276425891013	0.017	0.007	1
Epithelial	Basal	NOM1	9.4086975346716e-05	0.81212522186709	0.072	0.048	1
Epithelial	Basal	DNPEP	9.43129758879996e-05	0.595520419484342	0.114	0.084	1
Epithelial	Basal	P2RY2	9.59018860855764e-05	0.78023574096214	0.093	0.067	1
Epithelial	Basal	ZNF428	9.6014241921414e-05	0.861351476153121	0.073	0.049	1
Epithelial	Basal	HPX	9.82386869815032e-05	1.52233052356149	0.023	0.011	1
Epithelial	Basal	TBC1D19	9.85480653696083e-05	0.702259490658649	0.115	0.086	1
Epithelial	Basal	DAAM1	9.89209892843841e-05	0.575593944101893	0.153	0.119	1
Epithelial	Basal	RALGAPA1	9.92651482326609e-05	0.581140128788924	0.123	0.092	1
Epithelial	Basal	BCL9	0.000100055770917636	1.02438494302753	0.042	0.025	1
Epithelial	Basal	SMAP2	0.000100487446106501	0.622357353861536	0.091	0.064	1
Epithelial	Basal	APEX2	0.000101090033895373	0.797050360089429	0.052	0.033	1
Epithelial	Basal	ZNF626	0.000101660967838225	0.635306674297329	0.074	0.05	1
Epithelial	Basal	TEX264	0.000102435424197889	0.536662330672328	0.083	0.057	1
Epithelial	Basal	LBR	0.000102460015088249	0.599137395090216	0.12	0.089	1
Epithelial	Basal	SLC16A3	0.000102563817503527	0.72598936625399	0.073	0.049	1
Epithelial	Basal	AP5M1	0.000102606294740875	0.560622413312134	0.102	0.074	1
Epithelial	Basal	ERAP2	0.000103447409394435	1.29340123439008	0.025	0.012	1
Epithelial	Basal	EVC2	0.000103673028281316	0.718596399349368	0.081	0.057	1
Epithelial	Basal	ZCCHC4	0.000105753313351614	0.681678744807775	0.099	0.071	1
Epithelial	Basal	HDDC2	0.000105895098767015	0.82489115619701	0.084	0.058	1
Epithelial	Basal	CEP250	0.000106263645984783	0.636673332437207	0.089	0.062	1
Epithelial	Basal	ZC3HAV1L	0.000107548264688375	1.35561458755901	0.016	0.007	1
Epithelial	Basal	DROSHA	0.000107880355020555	0.618250038740284	0.112	0.083	1
Epithelial	Basal	VANGL1	0.000109125446543495	0.741271837493544	0.051	0.031	1
Epithelial	Basal	WFIKKN1	0.000110842315133678	0.851026650984641	0.055	0.035	1
Epithelial	Basal	LSM6	0.000111881192957399	0.616200767918578	0.089	0.063	1
Epithelial	Basal	RHNO1	0.000112307195475652	1.20344055053744	0.029	0.016	1
Epithelial	Basal	CTSC	0.00011260423519293	0.771392464897242	0.085	0.06	1
Epithelial	Basal	CCDC170	0.000113614642535446	0.579925755048424	0.027	0.014	1
Epithelial	Basal	C18orf54	0.000115995746096722	1.81798876477518	0.01	0.004	1
Epithelial	Basal	FAM199X	0.000116359110608287	0.713364552960545	0.106	0.078	1
Epithelial	Basal	NFRKB	0.000118268542228857	0.640583281049714	0.103	0.075	1
Epithelial	Basal	STOML3	0.000118304202924392	1.41596746623452	0.01	0.004	1
Epithelial	Basal	NT5C	0.000120596762198254	0.808440721978625	0.075	0.052	1
Epithelial	Basal	FGF14	0.000121245756733861	0.696433404274828	0.021	0.01	1
Epithelial	Basal	SIKE1	0.000121333694972663	0.63521019911257	0.078	0.054	1
Epithelial	Basal	CDH24	0.000121371227904349	1.2427539684111	0.021	0.01	1
Epithelial	Basal	CSE1L	0.000124182899101781	0.757237660614336	0.061	0.04	1
Epithelial	Basal	CHAMP1	0.000124419029457717	0.805824813670048	0.062	0.04	1
Epithelial	Basal	INSR	0.000124715855944002	0.521396851558748	0.106	0.078	1
Epithelial	Basal	ZNF717	0.000126307480340835	0.842722090026734	0.058	0.037	1
Epithelial	Basal	RIOX1	0.00012844910953248	1.04937755241257	0.035	0.02	1
Epithelial	Basal	WDR3	0.000129066797013581	0.82261619921672	0.066	0.044	1
Epithelial	Basal	ZFP30	0.000130325405811726	0.697678568580572	0.07	0.048	1
Epithelial	Basal	AC092835.1	0.000130379230721493	1.18293703891338	0.025	0.012	1
Epithelial	Basal	IBA57	0.000132165220929548	0.85180271632803	0.054	0.034	1
Epithelial	Basal	PPIE	0.000132684958009988	0.646504547056498	0.104	0.076	1
Epithelial	Basal	PFKM	0.000132830182743636	0.512977977200384	0.093	0.067	1
Epithelial	Basal	AAK1	0.00013299009114764	0.55505731760112	0.138	0.106	1
Epithelial	Basal	ABHD10	0.000135991291868237	0.955907618515347	0.046	0.028	1
Epithelial	Basal	XXYLT1	0.000137542157988172	1.09393306440018	0.022	0.011	1
Epithelial	Basal	TRIP11	0.000139938628777053	0.616316645572054	0.089	0.063	1
Epithelial	Basal	GPRASP2	0.000141576047508391	1.08340196372853	0.037	0.022	1
Epithelial	Basal	COPS4	0.00014454943608044	0.536708051878075	0.075	0.051	1
Epithelial	Basal	MCM3	0.00014467873854296	0.795461616533603	0.066	0.044	1
Epithelial	Basal	PHB	0.000146465432430441	0.699773476876953	0.064	0.042	1
Epithelial	Basal	PDE6B	0.000146901464096626	0.78365125029134	0.059	0.039	1
Epithelial	Basal	NUP205	0.000150617873728246	0.533560163317518	0.125	0.095	1
Epithelial	Basal	PPWD1	0.000152989308763387	0.658995994943104	0.13	0.1	1
Epithelial	Basal	C12orf10	0.000153276592423245	0.554092654534194	0.076	0.052	1
Epithelial	Basal	TXNDC17	0.000154865757252971	0.634266022992425	0.123	0.093	1
Epithelial	Basal	PSMG1	0.000157208736746936	1.01788424795355	0.045	0.028	1
Epithelial	Basal	MACROD2	0.000159673874638896	0.674370894145166	0.175	0.143	1
Epithelial	Basal	COX20	0.000161300344786354	0.805618313286106	0.051	0.032	1
Epithelial	Basal	ZNF567	0.000161672713261375	0.835512766490275	0.047	0.029	1
Epithelial	Basal	RRP15	0.000162199240854256	0.620865109399912	0.08	0.056	1
Epithelial	Basal	UBD	0.000163721540974548	1.28151260701995	0.011	0.004	1
Epithelial	Basal	STPG2	0.000163957201211312	0.966192885103164	0.042	0.025	1
Epithelial	Basal	USP46	0.000165162141640639	0.918135529503499	0.034	0.019	1
Epithelial	Basal	HNRNPR	0.000166094233650185	0.680701663094911	0.106	0.078	1
Epithelial	Basal	CBFB	0.000167473597213543	0.583314371906555	0.131	0.101	1
Epithelial	Basal	ACTR8	0.000169478790262504	0.648076729709904	0.083	0.058	1
Epithelial	Basal	SCRN1	0.000170688362503271	0.536697571128544	0.101	0.073	1
Epithelial	Basal	KATNAL2	0.000172484172168562	1.37925593383176	0.021	0.01	1
Epithelial	Basal	SCCPDH	0.000174114844596007	0.524716768296595	0.103	0.075	1
Epithelial	Basal	PIP4K2A	0.000176031311364734	0.834815539846483	0.029	0.016	1
Epithelial	Basal	MCRS1	0.000178000918926338	0.522476657059951	0.179	0.144	1
Epithelial	Basal	ZNF397	0.000180397391131934	0.540312404852681	0.127	0.097	1
Epithelial	Basal	RMI2	0.000182129854096759	1.63656484683907	0.015	0.006	1
Epithelial	Basal	STIMATE	0.000184399381519569	0.534056213785837	0.168	0.135	1
Epithelial	Basal	TMCO3	0.000184730811855788	0.56861310999823	0.107	0.079	1
Epithelial	Basal	MT2A	0.000185036915137127	0.828815538137541	0.1	0.074	1
Epithelial	Basal	CPSF3	0.000185159463386603	0.654715235596179	0.069	0.046	1
Epithelial	Basal	C12orf43	0.000185611387242773	1.00858975996948	0.045	0.028	1
Epithelial	Basal	ERLIN1	0.000189570217367963	0.726604754636852	0.059	0.039	1
Epithelial	Basal	UQCR11	0.000190210468678857	0.94554507405768	0.058	0.038	1
Epithelial	Basal	ADARB1	0.000190753964577167	1.08647496970318	0.041	0.025	1
Epithelial	Basal	GANAB	0.000191438634192303	0.571968772053366	0.102	0.075	1
Epithelial	Basal	ITGB3BP	0.000191780402871613	0.778880981625075	0.062	0.041	1
Epithelial	Basal	POU2F2	0.000193769857706673	1.66829909649986	0.01	0.004	1
Epithelial	Basal	MKKS	0.000194523406702244	0.595865928372773	0.078	0.054	1
Epithelial	Basal	AMPD3	0.000195725954861604	0.676214651152793	0.065	0.044	1
Epithelial	Basal	ALDH5A1	0.000195940005568209	0.731980545747642	0.087	0.062	1
Epithelial	Basal	MDM1	0.00019624022875501	0.920098050475239	0.062	0.041	1
Epithelial	Basal	ZNF358	0.000197031841258058	0.573251702429568	0.108	0.08	1
Epithelial	Basal	OSBPL6	0.000197945912720213	0.683356309718018	0.042	0.025	1
Epithelial	Basal	WDR5B	0.000199129340916734	0.936353266779361	0.054	0.035	1
Epithelial	Basal	CKS1B	0.000199168334827538	0.630435139155106	0.069	0.046	1
Epithelial	Basal	TTYH3	0.000201836919110908	0.84326740639093	0.076	0.053	1
Epithelial	Basal	ZDHHC6	0.000203494376069033	0.563161835303245	0.144	0.112	1
Epithelial	Basal	ALDH18A1	0.000205072495370906	0.75713708170531	0.052	0.033	1
Epithelial	Basal	PTPN6	0.000206426614527642	0.832385721176562	0.092	0.067	1
Epithelial	Basal	ZNF174	0.00020765339159003	0.998254300855862	0.032	0.018	1
Epithelial	Basal	FUOM	0.000207816731852639	1.06298297287174	0.035	0.02	1
Epithelial	Basal	ZNF706	0.000208330245397741	0.68067711294473	0.096	0.071	1
Epithelial	Basal	AIFM3	0.000209146975856456	1.03525258789901	0.011	0.004	1
Epithelial	Basal	RIC3	0.00020936989476779	0.520525472808746	0.198	0.164	1
Epithelial	Basal	TRUB1	0.000212275411318657	0.638373445631795	0.068	0.046	1
Epithelial	Basal	DIS3L	0.000212640789572436	0.583657047321272	0.104	0.076	1
Epithelial	Basal	PASK	0.000214122691383776	0.894772289123418	0.054	0.035	1
Epithelial	Basal	SH3BP2	0.000214430060333196	1.05781805746831	0.053	0.034	1
Epithelial	Basal	TGIF2	0.000216478323613669	1.13216977511863	0.033	0.019	1
Epithelial	Basal	BRWD1	0.000218903305177795	0.523238234817601	0.177	0.144	1
Epithelial	Basal	ENDOD1	0.000219216801558048	1.09328833403971	0.059	0.039	1
Epithelial	Basal	PUM1	0.000219630795568272	0.519482690780091	0.213	0.177	1
Epithelial	Basal	STYX	0.000221167164063598	0.508202738043639	0.072	0.049	1
Epithelial	Basal	TBC1D22B	0.0002214884959131	0.592618012318112	0.126	0.096	1
Epithelial	Basal	TTL	0.000224101310213574	0.887252669723327	0.039	0.023	1
Epithelial	Basal	ZNF771	0.000224901930898089	1.47586263942087	0.017	0.008	1
Epithelial	Basal	KPNB1	0.00022953692556234	0.866548101653695	0.06	0.04	1
Epithelial	Basal	TXNDC9	0.000231183470804196	0.79848213790417	0.051	0.033	1
Epithelial	Basal	MCM2	0.000237066929762197	1.59984006785779	0.025	0.013	1
Epithelial	Basal	EXO5	0.000237904456902094	0.931628813438332	0.039	0.023	1
Epithelial	Basal	ASF1A	0.000238288218044541	0.647625742542925	0.066	0.045	1
Epithelial	Basal	FAM189B	0.000240039949772737	1.00952791781445	0.04	0.024	1
Epithelial	Basal	ZNF292	0.000242013742332146	0.529217649699773	0.14	0.109	1
Epithelial	Basal	FAM229B	0.000242675434125592	0.617751697954421	0.041	0.025	1
Epithelial	Basal	IDE	0.000244239329169091	0.554380497267503	0.099	0.072	1
Epithelial	Basal	CAMK1D	0.000244574253342299	0.590136223004741	0.076	0.053	1
Epithelial	Basal	FBH1	0.000253762633369029	0.526593958887479	0.163	0.13	1
Epithelial	Basal	ZNF440	0.00025642625528592	1.30799167034777	0.037	0.022	1
Epithelial	Basal	LRG1	0.000257037753692825	0.780341104099112	0.064	0.043	1
Epithelial	Basal	RAD52	0.000257133751481089	0.670648889247953	0.068	0.046	1
Epithelial	Basal	SPIN4	0.000258061274140365	0.948335283898794	0.05	0.032	1
Epithelial	Basal	IQSEC2	0.000260559182140876	0.696564291531692	0.091	0.066	1
Epithelial	Basal	LGALS1	0.000260973067615528	0.577362064426218	0.077	0.054	1
Epithelial	Basal	NLE1	0.000261202787246904	1.1581760109853	0.025	0.013	1
Epithelial	Basal	C2orf81	0.000261870895523377	1.06130327402679	0.024	0.012	1
Epithelial	Basal	IMPACT	0.00026416611841552	0.694376694646895	0.083	0.059	1
Epithelial	Basal	TRNAU1AP	0.00026712341041768	0.544949543843001	0.149	0.117	1
Epithelial	Basal	SEM1	0.000267469224515814	0.615471937815293	0.113	0.085	1
Epithelial	Basal	TMEM183A	0.000269109113375058	0.671283393255105	0.093	0.068	1
Epithelial	Basal	UTP15	0.000269335861407061	1.07344689577704	0.026	0.014	1
Epithelial	Basal	KARS	0.000269375568775481	0.667182223827694	0.056	0.037	1
Epithelial	Basal	LXN	0.000273237045310482	1.04626026725016	0.043	0.026	1
Epithelial	Basal	ZNF200	0.000275783085629537	1.09546189882435	0.043	0.027	1
Epithelial	Basal	RIMS4	0.000276337761460874	1.64924010948954	0.021	0.011	1
Epithelial	Basal	CKAP2	0.000278739789960926	1.47026045061945	0.02	0.01	1
Epithelial	Basal	WDFY2	0.00028179097896121	0.598820641400796	0.176	0.144	1
Epithelial	Basal	CDR2	0.000285286710867665	0.786291564212092	0.072	0.05	1
Epithelial	Basal	LIN7B	0.000289079623897608	0.911115472162741	0.029	0.016	1
Epithelial	Basal	RIOX2	0.000289974740868639	0.777701012839954	0.077	0.054	1
Epithelial	Basal	MED30	0.000290027215140249	0.648303075912301	0.058	0.039	1
Epithelial	Basal	ZNF350	0.000294572101067813	0.817884004690501	0.047	0.03	1
Epithelial	Basal	LRRC24	0.000295648365469987	1.22389000686336	0.025	0.013	1
Epithelial	Basal	ANKRD49	0.000299006816699707	0.728085553540312	0.074	0.052	1
Epithelial	Basal	MOB4	0.000301420866558308	0.568121854020718	0.105	0.078	1
Epithelial	Basal	CELF6	0.00030391164181143	0.940761637697334	0.039	0.023	1
Epithelial	Basal	TMTC4	0.000307490136617478	1.32863515364519	0.042	0.026	1
Epithelial	Basal	PCYOX1L	0.000309479276838569	1.36319330020519	0.025	0.013	1
Epithelial	Basal	HERC5	0.00031167769293933	1.43004883793209	0.015	0.007	1
Epithelial	Basal	ATG7	0.00031375547579156	0.515398396594592	0.119	0.091	1
Epithelial	Basal	IL1RL2	0.000314165583800856	0.992340225179599	0.017	0.008	1
Epithelial	Basal	ZNF570	0.000320032367481988	1.45019929786752	0.019	0.009	1
Epithelial	Basal	TRMT61B	0.000320290711413243	0.69838593684278	0.077	0.054	1
Epithelial	Basal	HAT1	0.000320468241763788	0.775555218130433	0.074	0.051	1
Epithelial	Basal	RBFA	0.000323604099261049	0.680606093695682	0.075	0.053	1
Epithelial	Basal	PFDN5	0.000325458243276988	0.900462330815122	0.085	0.062	1
Epithelial	Basal	GLRX2	0.000326501246574847	0.909572563068613	0.045	0.028	1
Epithelial	Basal	MOCS3	0.000330772217469878	1.01319824003439	0.036	0.022	1
Epithelial	Basal	ARPC4	0.000330855488683666	0.501221798337378	0.163	0.131	1
Epithelial	Basal	NR2C2AP	0.00033194541387115	0.741476860454708	0.045	0.028	1
Epithelial	Basal	SPHK1	0.000332394394845541	1.98558842683782	0.012	0.005	1
Epithelial	Basal	PIAS3	0.00033316897968389	0.703312057755983	0.104	0.078	1
Epithelial	Basal	CLUL1	0.000335107327247846	1.01258888311232	0.022	0.011	1
Epithelial	Basal	PCDHB5	0.000336749012108994	1.43018245212017	0.01	0.004	1
Epithelial	Basal	TTC4	0.000337383757600971	0.935716699439246	0.043	0.027	1
Epithelial	Basal	TEX30	0.000338948553276533	1.52693623410802	0.015	0.007	1
Epithelial	Basal	ALG6	0.000339859574363571	0.895444543485457	0.05	0.032	1
Epithelial	Basal	BIVM	0.000340496341928408	0.65419292792787	0.091	0.066	1
Epithelial	Basal	USP51	0.000341150716806636	1.28453519425832	0.021	0.011	1
Epithelial	Basal	FRRS1	0.000343683336665682	0.963182737177465	0.037	0.022	1
Epithelial	Basal	FAM133B	0.000344393830700334	0.831570189050838	0.08	0.057	1
Epithelial	Basal	BNC2	0.000344849513104793	1.34163595768228	0.017	0.008	1
Epithelial	Basal	PTGR1	0.000346425303058173	0.588271860512652	0.129	0.1	1
Epithelial	Basal	ZNF510	0.000347749718926227	0.700065255685194	0.045	0.028	1
Epithelial	Basal	NCAPD2	0.000350049226711664	0.525073719169955	0.068	0.047	1
Epithelial	Basal	DNAJC4	0.000351952062937455	0.792567136934399	0.075	0.053	1
Epithelial	Basal	C17orf58	0.000353099274283653	1.94864250914516	0.012	0.005	1
Epithelial	Basal	IFI27L2	0.000356237276788259	0.885663593237474	0.032	0.019	1
Epithelial	Basal	UBXN8	0.000360304933396	0.977138771885228	0.023	0.012	1
Epithelial	Basal	SERPINE1	0.000361502454077613	1.7982598113848	0.028	0.015	1
Epithelial	Basal	ZNF649	0.000363086852119996	0.688607868869868	0.061	0.041	1
Epithelial	Basal	CRACR2A	0.000364147201086039	1.51629819472095	0.022	0.011	1
Epithelial	Basal	RTN2	0.000367519345405586	0.647598456533854	0.028	0.016	1
Epithelial	Basal	MIGA2	0.000368228655474283	0.622664588707152	0.127	0.099	1
Epithelial	Basal	POLE3	0.000372387272015828	0.583756800184384	0.077	0.054	1
Epithelial	Basal	PDE1A	0.00037282812739704	1.50807383714532	0.014	0.006	1
Epithelial	Basal	UTP4	0.000373509950984474	0.975986571552347	0.033	0.019	1
Epithelial	Basal	R3HCC1	0.000374224433568884	0.849359559446484	0.068	0.047	1
Epithelial	Basal	NET1	0.00037912167630189	0.504086171542889	0.118	0.09	1
Epithelial	Basal	RNF2	0.00038703187467238	1.15050575664549	0.033	0.019	1
Epithelial	Basal	KLHL25	0.000390031757229294	0.932047323935826	0.04	0.024	1
Epithelial	Basal	GAN	0.000393787964566165	1.03227041992416	0.044	0.028	1
Epithelial	Basal	KRCC1	0.000399572513478932	0.503164184783326	0.121	0.092	1
Epithelial	Basal	THG1L	0.00040141101980222	1.08395221805943	0.037	0.022	1
Epithelial	Basal	HDGFL2	0.00040182386809962	0.551358185328176	0.119	0.091	1
Epithelial	Basal	NLRC5	0.000413394138221069	0.721124810589844	0.083	0.06	1
Epithelial	Basal	AASDH	0.000417631169655665	0.761815778249537	0.072	0.051	1
Epithelial	Basal	EPRS	0.000426671964610007	0.600122637923272	0.106	0.079	1
Epithelial	Basal	XPO1	0.000430426703112928	0.682439853346326	0.079	0.057	1
Epithelial	Basal	SET	0.000435615885810699	0.9891908948794	0.05	0.032	1
Epithelial	Basal	CCNB1IP1	0.000440518523936845	0.633145538815492	0.076	0.054	1
Epithelial	Basal	MRFAP1L1	0.000446233245492323	0.608035068703622	0.1	0.075	1
Epithelial	Basal	ZNF841	0.000448725880965447	0.506344808337747	0.089	0.064	1
Epithelial	Basal	RGS14	0.000449058535024897	1.28295052519236	0.025	0.014	1
Epithelial	Basal	CAPZA1	0.000449708731081583	0.541601650287595	0.071	0.05	1
Epithelial	Basal	DNAJC2	0.000449817187356915	0.575543046809663	0.087	0.063	1
Epithelial	Basal	DCAF10	0.000450182888754753	0.548570025776487	0.091	0.066	1
Epithelial	Basal	UFSP2	0.00045090179346246	0.758683214922364	0.088	0.064	1
Epithelial	Basal	C1orf194	0.000459905613387527	0.774258784622547	0.021	0.01	1
Epithelial	Basal	C2orf50	0.000463423200047179	0.881973197236496	0.017	0.008	1
Epithelial	Basal	IL27RA	0.000464902587399578	1.00096840438483	0.037	0.022	1
Epithelial	Basal	RHBDL1	0.000468924473293203	1.03925171002252	0.019	0.009	1
Epithelial	Basal	GPX7	0.000469576647328695	0.878036812035321	0.03	0.017	1
Epithelial	Basal	MPC2	0.000470440774478988	0.78207499863381	0.041	0.025	1
Epithelial	Basal	KPNA5	0.000470914617365441	0.691769871322423	0.066	0.045	1
Epithelial	Basal	SP2	0.000471655058081082	0.523475558052227	0.085	0.061	1
Epithelial	Basal	ZNF670	0.000472361136095242	1.23721865855051	0.021	0.01	1
Epithelial	Basal	ATP5MPL	0.000474254638020809	1.73065934379873	0.013	0.005	1
Epithelial	Basal	SLC16A7	0.000476143695098284	0.943444143528532	0.061	0.041	1
Epithelial	Basal	CEP152	0.000479334911710628	0.953044496103753	0.037	0.022	1
Epithelial	Basal	NMNAT1	0.000479457362698416	0.975636222756791	0.041	0.026	1
Epithelial	Basal	ARSG	0.000480054538424511	1.46361673846341	0.023	0.012	1
Epithelial	Basal	CCDC61	0.000485715563773456	0.734702482653835	0.07	0.049	1
Epithelial	Basal	PEX1	0.000490520991058522	0.551147164628313	0.076	0.054	1
Epithelial	Basal	GPR35	0.000490606551524928	1.59405324156559	0.021	0.011	1
Epithelial	Basal	LSM8	0.000491531826690151	0.53755136938647	0.105	0.079	1
Epithelial	Basal	METTL25	0.00049567333092149	0.970076262311057	0.054	0.036	1
Epithelial	Basal	ZC3HC1	0.000497679896806606	0.992017840855438	0.046	0.029	1
Epithelial	Basal	MFAP3	0.000497754218720515	1.26959189989456	0.017	0.008	1
Epithelial	Basal	SLC22A18	0.000498701084963867	1.02941175604238	0.058	0.039	1
Epithelial	Basal	SPDEF	0.00050326695322934	0.868272725977201	0.015	0.007	1
Epithelial	Basal	ZNF516	0.00050434621331259	0.615678081441644	0.164	0.134	1
Epithelial	Basal	CDKN2D	0.000506637348571814	1.42914127437818	0.025	0.013	1
Epithelial	Basal	PPP1CC	0.000512300846703917	0.962043315896665	0.051	0.033	1
Epithelial	Basal	PRR22	0.00051709868917193	0.672889141550181	0.035	0.021	1
Epithelial	Basal	PDCL	0.000526457042056914	0.736491540659449	0.067	0.047	1
Epithelial	Basal	USP10	0.000530925900260479	0.764123798748737	0.073	0.052	1
Epithelial	Basal	YTHDC2	0.000534227318911523	0.557549465442532	0.189	0.158	1
Epithelial	Basal	EEF1AKNMT	0.000541046947323583	0.639292418293035	0.096	0.071	1
Epithelial	Basal	RETREG3	0.000541424086563909	0.557873488582287	0.114	0.087	1
Epithelial	Basal	PHF6	0.00054407507594875	0.665473100463947	0.066	0.046	1
Epithelial	Basal	ZNF182	0.000549971131907377	0.633519694978125	0.065	0.045	1
Epithelial	Basal	AARS2	0.000550002483130657	0.73096768451098	0.096	0.072	1
Epithelial	Basal	PIGM	0.000551163758654027	0.786614710282768	0.051	0.033	1
Epithelial	Basal	ZNF33B	0.000564593084101432	0.568701801101913	0.113	0.086	1
Epithelial	Basal	NEDD1	0.000565780593419451	0.638135256328086	0.066	0.045	1
Epithelial	Basal	ATG4C	0.00056920156897472	0.802871351520938	0.052	0.034	1
Epithelial	Basal	GEMIN6	0.000570419276571792	0.601116895708139	0.04	0.024	1
Epithelial	Basal	KLHDC1	0.000575721174275871	0.806361131881948	0.061	0.042	1
Epithelial	Basal	TGDS	0.000591847805768463	0.826935573889444	0.047	0.03	1
Epithelial	Basal	PRR12	0.000598851429116064	0.556777667571646	0.133	0.105	1
Epithelial	Basal	MAST3	0.000615353003936305	0.664275554802629	0.087	0.064	1
Epithelial	Basal	TSPYL5	0.000621893539898598	0.905176482748689	0.037	0.023	1
Epithelial	Basal	NUP214	0.000623391632592279	0.635146805993605	0.071	0.05	1
Epithelial	Basal	ZW10	0.000624464905241321	0.764868850693639	0.081	0.059	1
Epithelial	Basal	IFITM1	0.000627716090497055	1.16159033750993	0.011	0.004	1
Epithelial	Basal	ZNF875	0.000628928731043334	1.22440594065568	0.022	0.012	1
Epithelial	Basal	ZNF189	0.00062927636900329	0.572003178885809	0.12	0.093	1
Epithelial	Basal	RWDD4	0.000633336722531849	0.562383499699955	0.062	0.042	1
Epithelial	Basal	UBXN2B	0.000633542510275387	0.523578509639013	0.119	0.092	1
Epithelial	Basal	MMRN2	0.000638041429831752	1.43381522415073	0.012	0.005	1
Epithelial	Basal	ZNF513	0.000638632112225955	0.773526697061547	0.095	0.071	1
Epithelial	Basal	PIGN	0.000648422377881706	0.602881905332608	0.113	0.087	1
Epithelial	Basal	B4GALT7	0.000649090142521828	0.625104363308561	0.092	0.068	1
Epithelial	Basal	TBPL1	0.000660770844355895	0.760267926175798	0.051	0.033	1
Epithelial	Basal	NEB	0.000663941990403117	1.21974158591884	0.013	0.005	1
Epithelial	Basal	FXYD1	0.000665157990873472	1.11480061549271	0.01	0.004	1
Epithelial	Basal	ADAM8	0.000689400310742755	0.84536851209396	0.039	0.024	1
Epithelial	Basal	TMEM186	0.000690100665846347	1.0636019171201	0.042	0.027	1
Epithelial	Basal	SLFN13	0.000690336146545213	0.775918182822141	0.032	0.019	1
Epithelial	Basal	ACTR6	0.000691387105323258	0.679451354375373	0.05	0.033	1
Epithelial	Basal	FAM50B	0.000693137013373167	0.575869642594709	0.053	0.035	1
Epithelial	Basal	ZNF138	0.000698509956514365	0.648886673718436	0.047	0.03	1
Epithelial	Basal	COX7A2L	0.000703185103902991	0.639985698643837	0.102	0.077	1
Epithelial	Basal	LIPT1	0.000704842914849152	1.13706085512371	0.028	0.016	1
Epithelial	Basal	CDKL3	0.000713257901112074	1.09155831890678	0.024	0.013	1
Epithelial	Basal	ZNF619	0.000713793182994647	0.727688501043324	0.055	0.037	1
Epithelial	Basal	KCNJ2	0.00071524446551475	0.803107680548178	0.025	0.013	1
Epithelial	Basal	CLHC1	0.000724326541171159	0.620599823408115	0.055	0.037	1
Epithelial	Basal	PGBD4	0.000725097311291383	1.11437075835719	0.022	0.012	1
Epithelial	Basal	B3GNT10	0.000729267730481435	0.866057285622643	0.024	0.013	1
Epithelial	Basal	MEAK7	0.000733098322236558	0.519190761953926	0.083	0.06	1
Epithelial	Basal	NDUFAF4	0.000739284344695436	0.885572530593545	0.024	0.013	1
Epithelial	Basal	LYRM4	0.000744774066861299	1.08000819650744	0.039	0.024	1
Epithelial	Basal	TMED10	0.000745334720345153	0.568458230958887	0.1	0.075	1
Epithelial	Basal	ZNRD1	0.000745589257461208	0.816385806898737	0.05	0.033	1
Epithelial	Basal	HAUS1	0.000747436864510538	0.896803077301417	0.027	0.015	1
Epithelial	Basal	TBX19	0.000749517454070975	1.2945905186764	0.018	0.009	1
Epithelial	Basal	ZNF212	0.000752858471152651	0.741695158137166	0.057	0.039	1
Epithelial	Basal	RNF212	0.00075548845789034	0.720200673459708	0.07	0.049	1
Epithelial	Basal	PAFAH1B3	0.000757691537238601	1.1805035221398	0.044	0.029	1
Epithelial	Basal	POLA1	0.000767799427179295	0.526416980851252	0.082	0.06	1
Epithelial	Basal	TSEN54	0.000768773981265316	0.724363458225732	0.058	0.039	1
Epithelial	Basal	ZNF821	0.000769642189198388	1.02556933457107	0.035	0.021	1
Epithelial	Basal	BANF1	0.000782443639332284	0.703662647254504	0.068	0.048	1
Epithelial	Basal	BICC1	0.000789341394279899	1.27310596600888	0.02	0.01	1
Epithelial	Basal	TMEM230	0.000800229396305062	0.687967031637988	0.051	0.034	1
Epithelial	Basal	ZNF12	0.000800815109497979	0.55499065334974	0.095	0.071	1
Epithelial	Basal	FAM227B	0.000802619102996956	0.542311085310909	0.032	0.019	1
Epithelial	Basal	COMMD8	0.000807621826690163	1.05008882533881	0.017	0.009	1
Epithelial	Basal	ERLIN2	0.000808889270370938	0.670814129415785	0.066	0.047	1
Epithelial	Basal	ARFIP1	0.000809695003392197	0.636435967583734	0.115	0.089	1
Epithelial	Basal	KIAA1549	0.000809755489877059	0.895316501995751	0.042	0.027	1
Epithelial	Basal	STYK1	0.000810697341365845	1.33714678554224	0.014	0.007	1
Epithelial	Basal	FAM204A	0.000815681374897239	0.657124014108669	0.089	0.066	1
Epithelial	Basal	TUBE1	0.000819210420275638	0.685846839133589	0.085	0.063	1
Epithelial	Basal	CCNG2	0.000819904177743416	0.695776018867927	0.083	0.061	1
Epithelial	Basal	TTF2	0.000828624859497168	0.91394405094273	0.051	0.034	1
Epithelial	Basal	SSBP3	0.000841348601292053	0.683595364570431	0.037	0.023	1
Epithelial	Basal	ZNF624	0.000848384210057112	1.13375807543718	0.013	0.006	1
Epithelial	Basal	LSM3	0.000854206034230892	1.01452263813754	0.021	0.011	1
Epithelial	Basal	ABRACL	0.000857359052379228	0.726899261223341	0.049	0.032	1
Epithelial	Basal	SHISA5	0.000867563209811226	0.919084812422601	0.053	0.036	1
Epithelial	Basal	REEP6	0.000867698826578264	1.34214683135827	0.011	0.005	1
Epithelial	Basal	LIPE	0.000876508430527039	0.759558701449756	0.021	0.011	1
Epithelial	Basal	UTP3	0.000885951090138555	0.562894478557638	0.077	0.056	1
Epithelial	Basal	CREM	0.00089208597215956	0.577502323363311	0.1	0.076	1
Epithelial	Basal	GBP4	0.000892788752801296	1.13635583715525	0.016	0.008	1
Epithelial	Basal	AIG1	0.000903620268744111	0.751519470110942	0.088	0.065	1
Epithelial	Basal	DOP1A	0.000905952641008736	0.71503168927215	0.071	0.051	1
Epithelial	Basal	MAPK11	0.00090944383420335	1.07804361448831	0.021	0.011	1
Epithelial	Basal	PRIM1	0.000916200473894513	0.916354147645682	0.036	0.022	1
Epithelial	Basal	TMEM35B	0.00092925487100671	0.541138514352026	0.109	0.084	1
Epithelial	Basal	ARRDC4	0.000931468895288565	0.667630226098701	0.047	0.031	1
Epithelial	Basal	JAK3	0.000938806277431161	1.16012085550915	0.013	0.006	1
Epithelial	Basal	PCMTD2	0.000941330405757055	0.510900688080706	0.156	0.127	1
Epithelial	Basal	CARS2	0.00094877783852274	0.509709530396009	0.168	0.139	1
Epithelial	Basal	MUTYH	0.000954803487078162	0.865869482829119	0.029	0.017	1
Epithelial	Basal	ZNF133	0.000957169088099732	0.753187407464645	0.126	0.101	1
Epithelial	Basal	DISP1	0.000961607770183774	1.02086028803267	0.032	0.019	1
Epithelial	Basal	FIP1L1	0.000966564939564713	0.581105446124019	0.108	0.083	1
Epithelial	Basal	AMN1	0.000970170372978956	0.783672674697932	0.043	0.028	1
Epithelial	Basal	SORCS2	0.000984290843667193	0.577572903999413	0.085	0.062	1
Epithelial	Basal	TMCO6	0.00098554801583535	0.825472196466477	0.037	0.023	1
Epithelial	Basal	ZBTB9	0.000992121885194512	0.968132604650324	0.033	0.02	1
Epithelial	Basal	ZNF660	0.00099228712624599	0.865568850964987	0.025	0.014	1
Epithelial	Basal	TUBB	0.000994462786339428	0.836695096098678	0.036	0.023	1
Epithelial	Basal	ANKEF1	0.000994785839248337	0.906896897348006	0.055	0.038	1
Epithelial	Basal	FBXO27	0.000996170863526977	1.45398452007153	0.019	0.01	1
Epithelial	Basal	URGCP	0.00100145645997032	0.567874528316565	0.122	0.096	1
Epithelial	Basal	SENP1	0.00102214274639789	0.636768400243554	0.073	0.052	1
Epithelial	Basal	MED31	0.00103592618497242	1.01502365264558	0.033	0.02	1
Epithelial	Basal	RCC1	0.00103700942348742	0.526893277368185	0.076	0.055	1
Epithelial	Basal	INPP5F	0.00104911311579722	0.743142189874386	0.082	0.061	1
Epithelial	Basal	ACP2	0.00104935321279886	0.604023216050897	0.113	0.088	1
Epithelial	Basal	ARMCX3	0.00107050844329875	0.549885791549834	0.089	0.066	1
Epithelial	Basal	ZMYM1	0.0010810047405079	0.85269125547003	0.057	0.039	1
Epithelial	Basal	TMEM98	0.00108494922490673	0.664970397648221	0.119	0.094	1
Epithelial	Basal	GPR153	0.00108985412616092	1.91213725469262	0.014	0.007	1
Epithelial	Basal	AMT	0.00109284822275742	0.720228091442104	0.137	0.111	1
Epithelial	Basal	ARMCX6	0.00110283542452244	0.645778057522236	0.056	0.038	1
Epithelial	Basal	CGRRF1	0.00110499981896116	0.662252662540425	0.062	0.043	1
Epithelial	Basal	TOP2B	0.00110709755434814	0.685271425934668	0.081	0.06	1
Epithelial	Basal	XPOT	0.00113744501579709	0.788456443503029	0.038	0.024	1
Epithelial	Basal	KAT14	0.00113840159882371	0.510379056151951	0.042	0.027	1
Epithelial	Basal	ZNF699	0.00115184454525538	1.1715732494692	0.017	0.009	1
Epithelial	Basal	SURF2	0.00116109662356231	1.13815537825317	0.033	0.02	1
Epithelial	Basal	TMEM127	0.0011618893262846	0.567829511814017	0.089	0.067	1
Epithelial	Basal	CBLN3	0.00116696005782726	0.951243408387753	0.019	0.01	1
Epithelial	Basal	CASP3	0.00117193356016579	0.856731533949202	0.061	0.043	1
Epithelial	Basal	FXR1	0.00117371377963105	0.587991492440921	0.105	0.081	1
Epithelial	Basal	EIF3J	0.00117378057318338	0.626215527416432	0.138	0.111	1
Epithelial	Basal	ARMH4	0.00118170581446614	1.91437121384123	0.01	0.004	1
Epithelial	Basal	PIGV	0.00119152477934758	0.645328057427745	0.061	0.043	1
Epithelial	Basal	MAMSTR	0.00119974969089109	1.38698302504471	0.028	0.016	1
Epithelial	Basal	TRBC2	0.00120505989431764	1.22678682854739	0.017	0.008	1
Epithelial	Basal	PHLPP2	0.00121870980249977	0.880982389171185	0.043	0.028	1
Epithelial	Basal	ADAMTS13	0.00122057767782891	0.975818427576121	0.044	0.029	1
Epithelial	Basal	PRR14L	0.00122228721874979	0.503176293743946	0.108	0.083	1
Epithelial	Basal	ZFX	0.00123575293935831	0.767373818321749	0.054	0.037	1
Epithelial	Basal	KCTD12	0.00124663451735126	0.661522205400527	0.08	0.059	1
Epithelial	Basal	RASIP1	0.00127070726050543	1.05549483120511	0.014	0.007	1
Epithelial	Basal	DDX10	0.00128392104947804	0.829977259589877	0.072	0.052	1
Epithelial	Basal	PKP3	0.00128786615431737	0.542806534471953	0.136	0.109	1
Epithelial	Basal	CA5B	0.00129538308263031	0.74006317214939	0.025	0.014	1
Epithelial	Basal	PEX10	0.00131049967684182	1.09901365682757	0.036	0.023	1
Epithelial	Basal	ARMC10	0.00132116369764624	0.622214853620552	0.083	0.062	1
Epithelial	Basal	ZDHHC1	0.00134322189684309	0.732771318360876	0.058	0.04	1
Epithelial	Basal	MTFR1L	0.00137161755353494	0.525236397593763	0.134	0.108	1
Epithelial	Basal	PREX2	0.00138466403066234	0.60396208590187	0.069	0.049	1
Epithelial	Basal	ZMYM5	0.00138697250610234	0.782094029363227	0.09	0.068	1
Epithelial	Basal	CPSF2	0.00139368553019542	0.624101702845233	0.077	0.056	1
Epithelial	Basal	RO60	0.00139567646576325	0.51280907794626	0.081	0.059	1
Epithelial	Basal	UBE2N	0.00140368780325862	0.987140680310154	0.033	0.02	1
Epithelial	Basal	PARP1	0.00141052388697956	0.761947156231247	0.071	0.052	1
Epithelial	Basal	SOD1	0.00141092948268882	0.569397459745403	0.049	0.033	1
Epithelial	Basal	PIP4P2	0.00141376180158996	1.76495410799129	0.013	0.006	1
Epithelial	Basal	KIAA1143	0.00142879635437767	0.804772006420461	0.05	0.034	1
Epithelial	Basal	CENPQ	0.00144230343684742	1.28384526284211	0.019	0.01	1
Epithelial	Basal	TOMM22	0.00146904063889909	0.874003257063789	0.051	0.034	1
Epithelial	Basal	PWP1	0.00147068469998869	0.529855592797884	0.099	0.076	1
Epithelial	Basal	C15orf41	0.00147442837371719	0.86677266358777	0.025	0.014	1
Epithelial	Basal	CARD10	0.00148103993776745	1.16104609463467	0.024	0.013	1
Epithelial	Basal	GLYCTK	0.00148868008497233	0.700261687126558	0.091	0.069	1
Epithelial	Basal	ESD	0.00149819764920537	0.527339351996861	0.13	0.104	1
Epithelial	Basal	CSNK2A1	0.0015020088436195	0.511570025063711	0.077	0.057	1
Epithelial	Basal	PRUNE1	0.00151599359446833	0.554164390967066	0.052	0.036	1
Epithelial	Basal	SPTLC2	0.00151949594719698	0.567112077294447	0.095	0.072	1
Epithelial	Basal	TAF4B	0.00151951858920113	1.17279994328625	0.029	0.017	1
Epithelial	Basal	AGBL5	0.00155437387893871	0.888823069095041	0.056	0.039	1
Epithelial	Basal	GNL3L	0.00155463681055388	0.510462868919716	0.115	0.09	1
Epithelial	Basal	PLEKHF1	0.00155476923582214	0.730506041740079	0.027	0.016	1
Epithelial	Basal	P3H1	0.00157825858692264	0.7928689806055	0.034	0.021	1
Epithelial	Basal	NIP7	0.00159301230148236	0.62775083671123	0.051	0.035	1
Epithelial	Basal	GMCL1	0.00160567769075904	0.729796928705443	0.035	0.022	1
Epithelial	Basal	ANKDD1A	0.00161201128020248	1.10694854188349	0.018	0.009	1
Epithelial	Basal	FANCM	0.00162672190557234	1.36776264814294	0.026	0.015	1
Epithelial	Basal	ZFP37	0.0016274608352805	1.39271876889583	0.013	0.006	1
Epithelial	Basal	TMEM38B	0.00163693257301863	1.43807343687675	0.022	0.012	1
Epithelial	Basal	NAA25	0.00164199227637662	0.584181147209631	0.07	0.05	1
Epithelial	Basal	RBBP9	0.00166576971459187	0.615658794300935	0.058	0.041	1
Epithelial	Basal	GART	0.00166929444112283	0.79109851116616	0.063	0.045	1
Epithelial	Basal	HSPA9	0.00169290942541512	0.503375842471891	0.074	0.054	1
Epithelial	Basal	SCNN1D	0.00171353015967484	1.01071040194407	0.025	0.015	1
Epithelial	Basal	PACC1	0.00171584506548054	1.12832059836937	0.023	0.013	1
Epithelial	Basal	RRS1	0.00171847344664237	0.73419969177425	0.049	0.033	1
Epithelial	Basal	PPIF	0.00172177309256389	0.775866905526694	0.03	0.018	1
Epithelial	Basal	ATRIP	0.00172490866605409	1.03184966708171	0.047	0.031	1
Epithelial	Basal	RAC2	0.00173283494901363	1.72993801726329	0.016	0.008	1
Epithelial	Basal	NQO2	0.00173478414125104	0.643128390130243	0.05	0.034	1
Epithelial	Basal	SNX7	0.00173491024723358	0.684482032168014	0.034	0.021	1
Epithelial	Basal	ZNF830	0.00174524993146891	0.55106531135547	0.104	0.081	1
Epithelial	Basal	ZNF581	0.00177321993018365	0.921929967679764	0.043	0.028	1
Epithelial	Basal	COPS7B	0.00178588941388982	0.553636933645917	0.119	0.094	1
Epithelial	Basal	NEO1	0.00179030908570138	0.51039932077643	0.094	0.072	1
Epithelial	Basal	N4BP3	0.00179628290240416	1.32129273043621	0.018	0.01	1
Epithelial	Basal	TPM4	0.00181281031422882	0.530488361595809	0.145	0.118	1
Epithelial	Basal	TMEM120A	0.00181290931622009	0.696659578549644	0.074	0.055	1
Epithelial	Basal	ZNF223	0.00181495567323138	0.776842675001346	0.038	0.024	1
Epithelial	Basal	RPP25L	0.00181715716990672	0.837406709340042	0.036	0.023	1
Epithelial	Basal	FANCD2	0.00185570642941552	1.48205687374376	0.017	0.009	1
Epithelial	Basal	PDCD7	0.00186022578593159	0.51196249978255	0.057	0.04	1
Epithelial	Basal	FBXO46	0.00187946829380032	0.514098858765586	0.153	0.127	1
Epithelial	Basal	PDK3	0.00188110332653831	0.706040725597167	0.035	0.022	1
Epithelial	Basal	CHN1	0.00190216265594472	1.61781852669366	0.012	0.005	1
Epithelial	Basal	ZSCAN29	0.0019100210707108	0.606362122135215	0.074	0.054	1
Epithelial	Basal	PDS5B	0.00191063604125783	0.617573945320883	0.104	0.081	1
Epithelial	Basal	ZNF562	0.00192715195090833	0.661042191974659	0.091	0.069	1
Epithelial	Basal	KIAA0586	0.00196899411617962	0.667255300941398	0.065	0.047	1
Epithelial	Basal	ZNF709	0.00197964028652919	0.797788038743238	0.05	0.034	1
Epithelial	Basal	TBC1D32	0.00198366623648277	1.14287388562245	0.032	0.02	1
Epithelial	Basal	RCCD1	0.0019849414506555	0.629070561621771	0.062	0.044	1
Epithelial	Basal	PPIP5K2	0.00201040467686239	0.550901061081641	0.1	0.077	1
Epithelial	Basal	BRD3OS	0.00201721854271138	0.59083364761322	0.061	0.043	1
Epithelial	Basal	MTMR2	0.00202029821297302	0.653071226702929	0.07	0.051	1
Epithelial	Basal	SLC29A3	0.00202916784641492	0.884265294339526	0.018	0.01	1
Epithelial	Basal	ZNF665	0.00203987194078726	0.939745983483377	0.019	0.01	1
Epithelial	Basal	SLC26A2	0.00204737729844032	0.651922553721029	0.045	0.03	1
Epithelial	Basal	C15orf40	0.00206188499034721	0.816356282699399	0.077	0.057	1
Epithelial	Basal	CBX5	0.00209854697464804	0.653471987009344	0.099	0.077	1
Epithelial	Basal	CEP95	0.00212892415295414	0.619240672620881	0.104	0.082	1
Epithelial	Basal	NCR3LG1	0.00214046403818052	0.764381810750634	0.022	0.012	1
Epithelial	Basal	ZNF169	0.00215102080917097	1.05777260548554	0.032	0.02	1
Epithelial	Basal	NHLRC3	0.00215698589384995	0.71868601287232	0.074	0.055	1
Epithelial	Basal	RASGEF1A	0.00218576545393188	1.19315931630533	0.019	0.01	1
Epithelial	Basal	TMEM86A	0.00219853909408609	1.322259955246	0.012	0.005	1
Epithelial	Basal	ZNF740	0.00224299530279339	0.856836546136163	0.058	0.042	1
Epithelial	Basal	ENTR1	0.00225606112110879	0.553170531579737	0.085	0.064	1
Epithelial	Basal	AP002495.1	0.00226498002154674	0.73962788069868	0.081	0.061	1
Epithelial	Basal	ZNF566	0.00229018879694086	0.636306960445014	0.036	0.023	1
Epithelial	Basal	KLF11	0.00229556401154642	0.649732321687652	0.066	0.048	1
Epithelial	Basal	CARF	0.00230910684853246	0.572078728207634	0.093	0.072	1
Epithelial	Basal	PFKFB4	0.00231814668870589	1.13633144315358	0.02	0.011	1
Epithelial	Basal	PIAS2	0.00233968238952217	0.643435111009739	0.089	0.068	1
Epithelial	Basal	C8orf33	0.00236754436791489	0.795543204475814	0.058	0.042	1
Epithelial	Basal	RNF20	0.0023848194377389	0.681707097856225	0.074	0.054	1
Epithelial	Basal	COQ7	0.0023895102197126	0.501078049067639	0.079	0.059	1
Epithelial	Basal	NOL8	0.00239053415102707	0.593452977480154	0.068	0.05	1
Epithelial	Basal	RAMP2	0.00239464220581384	1.8077257282421	0.017	0.009	1
Epithelial	Basal	ITGB7	0.00239870685932283	1.21596853902026	0.011	0.005	1
Epithelial	Basal	METTL3	0.00240241478269918	0.504138254029949	0.145	0.119	1
Epithelial	Basal	RBM28	0.00243086648072429	0.570814886335714	0.102	0.08	1
Epithelial	Basal	DCAF13	0.00243096054948829	0.915302645665155	0.04	0.026	1
Epithelial	Basal	PRG2	0.00248050336340789	1.07408961916837	0.033	0.021	1
Epithelial	Basal	MGME1	0.00248681662134067	0.574664746812947	0.084	0.063	1
Epithelial	Basal	TSFM	0.00250146710179303	0.62284256315693	0.063	0.046	1
Epithelial	Basal	ELK1	0.00250808030563395	0.865676989797706	0.036	0.023	1
Epithelial	Basal	E2F3	0.0025087572362746	1.36386368874362	0.021	0.012	1
Epithelial	Basal	COMMD3	0.00251091362528931	0.62712444999817	0.075	0.056	1
Epithelial	Basal	XRRA1	0.0025302807454533	0.573721900008854	0.085	0.065	1
Epithelial	Basal	NXPE3	0.00254257035945249	1.20375284584232	0.023	0.013	1
Epithelial	Basal	ZNF548	0.00255286077289203	0.875352776472825	0.059	0.042	1
Epithelial	Basal	TMEM8B	0.002565865352983	0.555608841720375	0.132	0.108	1
Epithelial	Basal	ZNF236	0.00257623284321681	0.749908669699899	0.1	0.079	1
Epithelial	Basal	PRRG2	0.00260928530688578	0.750707276966594	0.056	0.04	1
Epithelial	Basal	ATP5F1D	0.00261571952664176	0.550566902358911	0.079	0.059	1
Epithelial	Basal	HAUS6	0.00262476857234042	0.607929441823972	0.047	0.032	1
Epithelial	Basal	TRMT44	0.0026261667081466	0.637094859983706	0.081	0.061	1
Epithelial	Basal	EXOSC5	0.00263308224334956	1.1168617592867	0.017	0.009	1
Epithelial	Basal	TADA2A	0.0026453562923193	0.642990702702589	0.089	0.068	1
Epithelial	Basal	RNF113A	0.00265171106952735	0.858270667408631	0.038	0.025	1
Epithelial	Basal	DNLZ	0.00266889238995004	1.44079171268106	0.013	0.007	1
Epithelial	Basal	MBNL3	0.00268762498286055	0.624386780835048	0.058	0.042	1
Epithelial	Basal	SLC4A1AP	0.00270380984421206	0.536995514352428	0.086	0.065	1
Epithelial	Basal	BOLA3	0.0027261243699919	1.77377962190978	0.012	0.006	1
Epithelial	Basal	ATP5F1C	0.00279822002723098	0.553891445196594	0.06	0.043	1
Epithelial	Basal	PEX3	0.00281326788243818	0.78180276431607	0.057	0.041	1
Epithelial	Basal	BARD1	0.00281379602453795	0.822006348608638	0.028	0.017	1
Epithelial	Basal	LSM11	0.00282719049061126	1.13888089640191	0.018	0.01	1
Epithelial	Basal	SPRYD4	0.00283061479297061	0.663854106200813	0.066	0.049	1
Epithelial	Basal	ELAC1	0.00283621598100178	0.743669026588567	0.055	0.039	1
Epithelial	Basal	NUDCD1	0.00285972510703075	0.602968646659445	0.062	0.044	1
Epithelial	Basal	RRP1B	0.00285987232141904	0.513593878764482	0.079	0.059	1
Epithelial	Basal	CAMK1	0.00286483999578805	0.745377457562956	0.056	0.04	1
Epithelial	Basal	GMEB1	0.0028668906416077	0.598427733330355	0.062	0.045	1
Epithelial	Basal	MAPK12	0.00286718498916627	1.67117653613362	0.016	0.008	1
Epithelial	Basal	TMEM19	0.00289513522542533	0.622996631239209	0.051	0.036	1
Epithelial	Basal	POLI	0.00289839121227018	0.523952636889384	0.14	0.115	1
Epithelial	Basal	ZNF862	0.00296432729203913	0.755019639042397	0.062	0.046	1
Epithelial	Basal	POLA2	0.00297080227089002	0.88173515823771	0.046	0.031	1
Epithelial	Basal	HSD17B13	0.00302897633722524	0.99469734096746	0.025	0.014	1
Epithelial	Basal	ACAP2	0.00303383063030184	0.563099622249471	0.101	0.079	1
Epithelial	Basal	INTS14	0.00304348971279863	0.718589965006344	0.072	0.054	1
Epithelial	Basal	MGST2	0.00304892060809477	0.528017916835954	0.059	0.042	1
Epithelial	Basal	FAM89A	0.00307494181842464	1.18982075152838	0.02	0.011	1
Epithelial	Basal	VOPP1	0.00308654399570815	0.754166257354949	0.039	0.025	1
Epithelial	Basal	MZT1	0.00309933364050704	0.613859844967608	0.036	0.023	1
Epithelial	Basal	MST1R	0.00309985882429316	0.574510313505454	0.097	0.076	1
Epithelial	Basal	DDX20	0.00310640021849262	0.60914928067632	0.051	0.036	1
Epithelial	Basal	RECQL	0.00311171024338101	0.623978984776382	0.068	0.05	1
Epithelial	Basal	PDE1C	0.00312577828770963	1.81504568947219	0.011	0.005	1
Epithelial	Basal	MTRES1	0.0031328547100153	1.10165205404967	0.038	0.025	1
Epithelial	Basal	PRDX3	0.00314867033299618	0.753162984293855	0.051	0.035	1
Epithelial	Basal	SLC12A9	0.00317914518187951	0.570532733696903	0.096	0.075	1
Epithelial	Basal	KIF22	0.00321616753706289	0.572597944448644	0.095	0.074	1
Epithelial	Basal	C17orf75	0.00322015385602293	0.908746784508918	0.058	0.041	1
Epithelial	Basal	COIL	0.00323737895618866	0.706026909138671	0.063	0.046	1
Epithelial	Basal	MOSPD3	0.00323979983797378	0.750844018311502	0.033	0.021	1
Epithelial	Basal	ACVR2B	0.00327348861583986	0.626153632502359	0.071	0.053	1
Epithelial	Basal	USP49	0.0032824545791147	1.0499891743774	0.032	0.021	1
Epithelial	Basal	SUV39H2	0.00331354893870878	0.875557475727706	0.026	0.016	1
Epithelial	Basal	COG5	0.00336548232188336	0.506626767348003	0.119	0.096	1
Epithelial	Basal	ZNF70	0.00336606225664451	0.649139368683488	0.049	0.034	1
Epithelial	Basal	CHRAC1	0.00337395897973477	0.550363969322068	0.058	0.041	1
Epithelial	Basal	C11orf65	0.00338600071779027	1.3457662202782	0.019	0.01	1
Epithelial	Basal	ZNF461	0.00338789988603422	0.856112899449131	0.016	0.008	1
Epithelial	Basal	WDR61	0.00341415495193066	0.581066328858243	0.077	0.058	1
Epithelial	Basal	UPF3A	0.00346425132482878	0.558612603787409	0.096	0.075	1
Epithelial	Basal	CXorf38	0.00346603029187805	0.672420252251439	0.064	0.047	1
Epithelial	Basal	CENPS	0.00348134592283733	0.867679109742639	0.039	0.026	1
Epithelial	Basal	TUT1	0.00349057929264082	0.840622762770404	0.056	0.04	1
Epithelial	Basal	C8orf37	0.00351046554591818	0.709765262406738	0.029	0.018	1
Epithelial	Basal	FYB1	0.0035727339903729	1.25349846876846	0.013	0.007	1
Epithelial	Basal	ARHGEF11	0.00357741930461793	0.656497447075054	0.085	0.066	1
Epithelial	Basal	CHORDC1	0.00359571452041478	0.59306523584399	0.084	0.064	1
Epithelial	Basal	AVL9	0.00361742652778192	0.509351820937512	0.119	0.096	1
Epithelial	Basal	CD3EAP	0.00364640263711071	0.883759140035816	0.015	0.008	1
Epithelial	Basal	KNOP1	0.00364784194974749	0.90855284141243	0.04	0.026	1
Epithelial	Basal	LRP12	0.00368596559943455	0.527054301626362	0.029	0.018	1
Epithelial	Basal	GPATCH11	0.00370280592249608	0.972687906465789	0.019	0.011	1
Epithelial	Basal	MDH1	0.00372074211085008	0.832510249964009	0.034	0.022	1
Epithelial	Basal	PDCD11	0.00373051986025791	0.565978758745321	0.085	0.065	1
Epithelial	Basal	ZBTB48	0.0037720123810224	0.54478567027069	0.104	0.082	1
Epithelial	Basal	PHB2	0.00379259617090397	0.873252599335914	0.032	0.021	1
Epithelial	Basal	PSMA4	0.00381313161152272	0.592023992179092	0.087	0.067	1
Epithelial	Basal	FRYL	0.00382534010418198	0.535217219187526	0.143	0.119	1
Epithelial	Basal	AADAC	0.0038480239275991	0.808874659269051	0.04	0.027	1
Epithelial	Basal	KAT8	0.00386534508579999	0.545882578549824	0.123	0.1	1
Epithelial	Basal	ZNF250	0.00388742928963435	0.613622881973054	0.041	0.028	1
Epithelial	Basal	SLC1A4	0.0038972862389807	0.89780852650844	0.025	0.015	1
Epithelial	Basal	ZNF511	0.00389827871155096	0.579455045251611	0.044	0.03	1
Epithelial	Basal	C2CD3	0.00390364614214113	0.694374814842879	0.058	0.042	1
Epithelial	Basal	ISY1	0.00391143256504035	0.627956102099246	0.1	0.08	1
Epithelial	Basal	LARP7	0.00391593349484641	0.549317247976785	0.085	0.065	1
Epithelial	Basal	BCAS2	0.00392160313668234	0.554943693975664	0.054	0.038	1
Epithelial	Basal	ZNF687	0.00392432467387406	0.669571256648451	0.076	0.057	1
Epithelial	Basal	SESN2	0.00392807656345925	0.60526918641788	0.038	0.025	1
Epithelial	Basal	MSTO1	0.00392978081936057	0.62027526077726	0.105	0.084	1
Epithelial	Basal	TM2D2	0.00393091523045519	0.690708839944857	0.043	0.029	1
Epithelial	Basal	ASH2L	0.00394830744425647	0.605323388838958	0.081	0.062	1
Epithelial	Basal	CARD16	0.00395660458028798	1.26256859627807	0.011	0.005	1
Epithelial	Basal	RCE1	0.00396004897619998	0.666414510974241	0.058	0.042	1
Epithelial	Basal	TCOF1	0.00396235213094819	0.560749950248817	0.108	0.086	1
Epithelial	Basal	CERS5	0.00404213773878064	0.545669832070928	0.106	0.085	1
Epithelial	Basal	CETN3	0.0040534406012288	0.712536394935473	0.062	0.045	1
Epithelial	Basal	RABL3	0.00410375297294285	0.715154595432037	0.065	0.048	1
Epithelial	Basal	RBM12	0.00411808989685601	0.691411408413381	0.072	0.054	1
Epithelial	Basal	PCDHB14	0.00414381869061324	0.955563253832116	0.013	0.006	1
Epithelial	Basal	PODXL2	0.0041709494538251	1.48861691554217	0.021	0.012	1
Epithelial	Basal	NKX2-8	0.00417252609217641	1.35769423762715	0.013	0.006	1
Epithelial	Basal	NKAPD1	0.00420316094867173	0.580362690876378	0.07	0.052	1
Epithelial	Basal	MPP6	0.00420590307941313	0.797447545154733	0.045	0.031	1
Epithelial	Basal	ZNF675	0.0042092549994831	0.672642706234129	0.036	0.023	1
Epithelial	Basal	USP2	0.00425763642326027	0.961788171795841	0.018	0.01	1
Epithelial	Basal	CEP290	0.00426963236047024	0.512628304293384	0.056	0.04	1
Epithelial	Basal	FAM120B	0.0042726100383747	0.779807797252369	0.081	0.063	1
Epithelial	Basal	PGBD2	0.00427634694611121	1.00076926357669	0.035	0.023	1
Epithelial	Basal	WRN	0.00427669016600314	0.583085153110671	0.105	0.084	1
Epithelial	Basal	ZNF322	0.00428660766307834	0.521347092678153	0.044	0.03	1
Epithelial	Basal	PRPF4	0.00433479900593689	0.81893377787965	0.052	0.037	1
Epithelial	Basal	MTRF1L	0.00433627439087171	0.675259770257484	0.034	0.022	1
Epithelial	Basal	PEX11B	0.0043591196405708	0.523335340816097	0.075	0.057	1
Epithelial	Basal	GVQW3	0.00438233314154116	1.13988939758597	0.028	0.017	1
Epithelial	Basal	TOX3	0.00440312382313061	0.731505384075372	0.022	0.013	1
Epithelial	Basal	ZNF267	0.00440875904275454	0.726572984205383	0.041	0.028	1
Epithelial	Basal	MAK16	0.00442376065832561	0.60364674379291	0.054	0.038	1
Epithelial	Basal	GAR1	0.00445799799912586	0.645605878522609	0.056	0.04	1
Epithelial	Basal	PPIL1	0.00448697403411654	1.23165406752122	0.027	0.017	1
Epithelial	Basal	SGTB	0.00448960560342961	1.04438338844994	0.02	0.011	1
Epithelial	Basal	CEP89	0.00450525499984979	0.633911305200309	0.07	0.053	1
Epithelial	Basal	DDOST	0.00451207875409934	0.569243403924513	0.07	0.053	1
Epithelial	Basal	ARMCX5	0.00451660508314781	0.527435280348632	0.061	0.044	1
Epithelial	Basal	NDC1	0.00452204450799215	0.799456735372305	0.038	0.025	1
Epithelial	Basal	TAF1	0.0045506157282546	0.540034007923455	0.082	0.063	1
Epithelial	Basal	KIF20B	0.00459867591150904	0.845486394664119	0.029	0.018	1
Epithelial	Basal	CUBN	0.00460700043137208	0.891495978997983	0.034	0.022	1
Epithelial	Basal	GRWD1	0.0046097111289654	0.518066466080958	0.065	0.048	1
Epithelial	Basal	ZNF774	0.00469383412981077	0.999227929551014	0.038	0.025	1
Epithelial	Basal	KYAT3	0.00470150737104643	0.588237508851797	0.052	0.037	1
Epithelial	Basal	ZKSCAN4	0.00470862057304031	1.04279371305708	0.026	0.016	1
Epithelial	Basal	CYB5R4	0.00474689060903933	0.556445544687224	0.116	0.095	1
Epithelial	Basal	DSTYK	0.00475997909892773	0.520349107797002	0.078	0.06	1
Epithelial	Basal	ANO10	0.00476049879512977	0.539552559402231	0.077	0.058	1
Epithelial	Basal	PDZD11	0.0048148190961415	0.743570559655562	0.049	0.035	1
Epithelial	Basal	SRRD	0.004825835953995	0.946570805364303	0.058	0.042	1
Epithelial	Basal	KIAA0895L	0.00487304579700694	0.521500751889288	0.138	0.115	1
Epithelial	Basal	CCDC127	0.00487557365306415	0.678198286886867	0.049	0.035	1
Epithelial	Basal	UPF3B	0.00489159112621083	0.596369763874917	0.062	0.046	1
Epithelial	Basal	SGSM1	0.00489969097306553	0.708032424519332	0.032	0.021	1
Epithelial	Basal	FAM122C	0.0049081877138564	0.592217101925477	0.051	0.036	1
Epithelial	Basal	HELB	0.00492209399413817	0.566628700801327	0.062	0.045	1
Epithelial	Basal	MYCBP	0.00492695811591416	0.558241156585202	0.047	0.032	1
Epithelial	Basal	NCBP2	0.00492814930046649	0.567671765763939	0.107	0.086	1
Epithelial	Basal	MORN3	0.00494464177444675	0.796440519554006	0.021	0.012	1
Epithelial	Basal	CHIC1	0.00494919490716706	0.621460973515457	0.076	0.058	1
Epithelial	Basal	SLC4A8	0.00496652468592905	0.62316643453733	0.03	0.019	1
Epithelial	Basal	ADAM20	0.00497961668784319	1.00464040552735	0.019	0.011	1
Epithelial	Basal	SLC35G1	0.00498633167212356	1.21443665528428	0.013	0.007	1
Epithelial	Basal	ZNF16	0.00500513671969835	0.846851876420285	0.03	0.019	1
Epithelial	Basal	COPS6	0.00501408652174321	0.657999329367277	0.055	0.04	1
Epithelial	Basal	MAP3K7CL	0.00509993249705561	0.835203281887797	0.028	0.018	1
Epithelial	Basal	IDH3B	0.0051137788437952	0.511920865146082	0.138	0.115	1
Epithelial	Basal	TMEM117	0.00514627937965495	1.32470766565462	0.011	0.005	1
Epithelial	Basal	OMA1	0.00519376343050505	0.694709935165758	0.074	0.057	1
Epithelial	Basal	ABRAXAS1	0.00532748271999221	0.825785557938593	0.037	0.025	1
Epithelial	Basal	ABCF2	0.00533946059162115	0.544777867474788	0.064	0.047	1
Epithelial	Basal	ACSM1	0.00534284378181613	1.1359331368858	0.011	0.005	1
Epithelial	Basal	SARS2	0.00539370543480383	0.539960858763555	0.049	0.035	1
Epithelial	Basal	GID4	0.00541525331599128	0.687918822477178	0.049	0.035	1
Epithelial	Basal	SLC38A6	0.00544373859876574	0.849148135444237	0.044	0.031	1
Epithelial	Basal	MTBP	0.00548851322586897	1.24881277918947	0.018	0.01	1
Epithelial	Basal	ZKSCAN2	0.00552075998903761	1.10946383321466	0.022	0.013	1
Epithelial	Basal	IL11RA	0.00553199045557258	0.635673443035066	0.105	0.085	1
Epithelial	Basal	GIN1	0.00556189238116105	0.67186889446882	0.032	0.021	1
Epithelial	Basal	ACAD8	0.00559487125453474	0.592683381270771	0.104	0.083	1
Epithelial	Basal	TET2	0.00559922491466649	0.544454760843482	0.071	0.054	1
Epithelial	Basal	TDRD6	0.00564085440963946	0.797753066037798	0.014	0.007	1
Epithelial	Basal	ENOX2	0.00567660819848911	0.636584096726037	0.027	0.017	1
Epithelial	Basal	ALDH1B1	0.00578347790595264	1.06778288904489	0.019	0.011	1
Epithelial	Basal	TRMT10B	0.00588708021790117	0.674414879517211	0.064	0.048	1
Epithelial	Basal	LRFN3	0.00591209731392247	1.33396602947382	0.027	0.017	1
Epithelial	Basal	TWF1	0.00591471589809426	0.80244512423563	0.042	0.029	1
Epithelial	Basal	TXN2	0.00593631663240811	0.588526876679267	0.069	0.052	1
Epithelial	Basal	SINHCAF	0.00596967162621215	1.23625172655961	0.017	0.009	1
Epithelial	Basal	PAPLN	0.00597612368414392	0.563593262139801	0.077	0.06	1
Epithelial	Basal	ATAD5	0.00597803291232428	0.715397636987554	0.023	0.014	1
Epithelial	Basal	TMEM18	0.00604247902853139	0.650373212581422	0.076	0.058	1
Epithelial	Basal	TUSC1	0.00609776427141956	0.68062710252974	0.046	0.032	1
Epithelial	Basal	SLC27A6	0.00610574017435714	1.05650578279594	0.012	0.006	1
Epithelial	Basal	FOSL1	0.00614038959566718	1.18567185557526	0.021	0.013	1
Epithelial	Basal	RECQL5	0.00617622412832087	0.506550047710479	0.104	0.083	1
Epithelial	Basal	ZNF785	0.00620307491360411	1.00241453327437	0.048	0.034	1
Epithelial	Basal	TMEM80	0.0062813316364597	0.54580012383127	0.104	0.083	1
Epithelial	Basal	MDH2	0.00629533019429536	0.910888793980887	0.059	0.044	1
Epithelial	Basal	LSM5	0.00634401046491321	0.897021357102172	0.033	0.022	1
Epithelial	Basal	KCTD7	0.00634412660441795	0.613325863802794	0.063	0.047	1
Epithelial	Basal	ANP32B	0.00636514397142082	1.27510018472172	0.029	0.019	1
Epithelial	Basal	PA2G4	0.00638795491599015	0.552234013247314	0.096	0.076	1
Epithelial	Basal	SLC9A3R1	0.00640221022578935	0.668724099455599	0.043	0.03	1
Epithelial	Basal	RTN4IP1	0.00641418460620091	1.04219237140993	0.024	0.014	1
Epithelial	Basal	RNASEL	0.00642000253849216	0.623292910529362	0.035	0.023	1
Epithelial	Basal	SEMA6C	0.00644914197023363	0.85221306346184	0.028	0.018	1
Epithelial	Basal	CDYL	0.00645629471935342	0.532118403592409	0.064	0.048	1
Epithelial	Basal	BMT2	0.00652712336953415	0.621710999300024	0.034	0.022	1
Epithelial	Basal	FAM210A	0.00654354505285649	0.603964362295615	0.049	0.035	1
Epithelial	Basal	DDHD2	0.00660067556575574	0.530555213546857	0.101	0.081	1
Epithelial	Basal	ANKRD52	0.00662476821745672	0.51504384488728	0.118	0.097	1
Epithelial	Basal	ZNF43	0.00667257311772843	0.856835964449206	0.026	0.016	1
Epithelial	Basal	NRP1	0.00667592169341553	0.717392011182164	0.054	0.039	1
Epithelial	Basal	VTA1	0.00668263307301754	0.559714054963113	0.051	0.037	1
Epithelial	Basal	NAT10	0.00671669091176386	0.741486140065397	0.074	0.057	1
Epithelial	Basal	HSPA14.1	0.00673246302881431	0.502950631037518	0.055	0.04	1
Epithelial	Basal	HS2ST1	0.00673361961457205	0.529020556378877	0.065	0.048	1
Epithelial	Basal	B3GNT9	0.00673553204602779	0.819645894731987	0.042	0.029	1
Epithelial	Basal	STON1	0.00676075775939585	0.673754323228661	0.014	0.008	1
Epithelial	Basal	HSPBP1	0.00691789422917252	0.570860987506953	0.069	0.052	1
Epithelial	Basal	SVBP	0.00698227579765181	0.712916000827142	0.036	0.024	1
Epithelial	Basal	SELENOI	0.00700750992875436	0.5084136586817	0.065	0.048	1
Epithelial	Basal	ZNF287	0.00702088149487181	0.853793586670857	0.027	0.017	1
Epithelial	Basal	MEST	0.0070299737129158	0.513692887642613	0.043	0.03	1
Epithelial	Basal	ZCWPW1	0.00703569639710214	0.842980333833263	0.023	0.014	1
Epithelial	Basal	CIT	0.00711228645402987	1.53898092043251	0.012	0.006	1
Epithelial	Basal	EVA1B	0.00715550577416491	0.862493927080937	0.02	0.012	1
Epithelial	Basal	ABHD17B	0.00719831057732655	0.529927786787066	0.054	0.039	1
Epithelial	Basal	SPACA6	0.00721922295209165	0.72410427616964	0.085	0.068	1
Epithelial	Basal	ZNF572	0.00725438673809008	1.1969574250522	0.014	0.008	1
Epithelial	Basal	FBXO30	0.00726547061463533	0.736324478901713	0.036	0.025	1
Epithelial	Basal	FBXO5	0.00733026531849127	1.25977301390447	0.013	0.007	1
Epithelial	Basal	ZNF696	0.00733067463696828	0.951432622948667	0.032	0.021	1
Epithelial	Basal	APOBR	0.00737335121120471	1.33276205331225	0.022	0.013	1
Epithelial	Basal	CYB561A3	0.00743746667345877	0.740237952375643	0.051	0.037	1
Epithelial	Basal	ZADH2	0.00744616202956905	0.530261674554997	0.109	0.089	1
Epithelial	Basal	NBPF1	0.00745156430798895	0.687921853593752	0.013	0.007	1
Epithelial	Basal	ZDBF2	0.0075084521065051	0.749665170233267	0.035	0.023	1
Epithelial	Basal	C7orf31	0.00751887143686733	1.20265395962237	0.013	0.007	1
Epithelial	Basal	PCBP4	0.00753529362718982	0.591958544171304	0.07	0.053	1
Epithelial	Basal	GJC2	0.00757493095160892	1.13653318951255	0.013	0.007	1
Epithelial	Basal	EARS2	0.00769621384465084	0.572217622247512	0.069	0.052	1
Epithelial	Basal	SNRPD3	0.00772586958119762	1.24050240875478	0.016	0.009	1
Epithelial	Basal	ASPRV1	0.00776177613275163	0.887435242774877	0.014	0.008	1
Epithelial	Basal	HDX	0.00777365840447478	0.820166922683236	0.025	0.015	1
Epithelial	Basal	RPRD2	0.00780046996585698	0.553013681189277	0.108	0.088	1
Epithelial	Basal	PJVK	0.00782425267230837	1.01011711067732	0.026	0.017	1
Epithelial	Basal	NAGA	0.00785865142131299	0.671983525078127	0.047	0.033	1
Epithelial	Basal	SNX16	0.00802747714959565	0.681531532371164	0.035	0.023	1
Epithelial	Basal	TCEANC2	0.00805512049415817	0.714737085396127	0.029	0.019	1
Epithelial	Basal	CCDC96	0.00808418315403304	1.63850750827236	0.013	0.007	1
Epithelial	Basal	FGF18	0.0082631521055898	1.27023520165972	0.02	0.012	1
Epithelial	Basal	PCDHB3	0.00827998240206267	1.10694461953317	0.011	0.005	1
Epithelial	Basal	C10orf143	0.00830928121263744	1.05966105692959	0.016	0.009	1
Epithelial	Basal	CWC22	0.00831504213558023	0.536007383628921	0.07	0.054	1
Epithelial	Basal	SDHAF4	0.00835510509667982	0.528973835263288	0.057	0.042	1
Epithelial	Basal	COTL1	0.00839138566674504	0.988960398576585	0.018	0.011	1
Epithelial	Basal	PRDM15	0.00843208168631908	0.917365560352937	0.047	0.034	1
Epithelial	Basal	EXOC5	0.00858553072990563	0.576619082851849	0.093	0.075	1
Epithelial	Basal	TLE3	0.00862558197003523	1.17313083136597	0.025	0.016	1
Epithelial	Basal	KITLG	0.00862720745622774	0.596843636308133	0.092	0.073	1
Epithelial	Basal	TERC	0.00864586319846763	1.56633959955733	0.011	0.006	1
Epithelial	Basal	LSG1	0.00879512824851482	0.64247350069077	0.075	0.058	1
Epithelial	Basal	NUBP2	0.00882177417594511	0.648858301187681	0.051	0.037	1
Epithelial	Basal	NDUFB4	0.00882294004973084	0.724641193210624	0.055	0.04	1
Epithelial	Basal	SLC2A8	0.00890518920142751	0.816407446641513	0.047	0.034	1
Epithelial	Basal	SPOUT1	0.00894848912300861	0.748822179466883	0.054	0.04	1
Epithelial	Basal	ZNF587	0.00896803565324043	0.961409286397799	0.033	0.022	1
Epithelial	Basal	ZNF805	0.00906709554987675	0.778284224873614	0.04	0.027	1
Epithelial	Basal	ZFP41	0.00910286750983616	0.61778087771891	0.086	0.069	1
Epithelial	Basal	HSPA14	0.00910461357473646	0.756256409857699	0.032	0.021	1
Epithelial	Basal	ZNF596	0.00916973282679367	0.747812214808221	0.031	0.02	1
Epithelial	Basal	PLEKHG6	0.00919057635629454	0.687947357755718	0.032	0.022	1
Epithelial	Basal	TYW3	0.00923353972030071	0.503350874565639	0.088	0.07	1
Epithelial	Basal	INPP4B	0.00923452965703613	0.54367776968461	0.016	0.009	1
Epithelial	Basal	CCDC163	0.00923739912213032	1.15203037653112	0.013	0.007	1
Epithelial	Basal	PSMB4	0.00933045810759139	0.801706162460562	0.065	0.049	1
Epithelial	Basal	MAGEE1	0.00943047277190527	1.10165801594561	0.015	0.008	1
Epithelial	Basal	PLBD2	0.00954737712174855	0.612145710942577	0.071	0.055	1
Epithelial	Basal	UPF2	0.00957361107615992	0.543492101912673	0.113	0.093	1
Epithelial	Basal	PTBP2	0.00959265539301137	0.628933460776005	0.066	0.051	1
Epithelial	Basal	CEP19	0.00966545865391555	1.05904697943539	0.012	0.006	1
Epithelial	Basal	ILVBL	0.00970727498475096	0.524427438351894	0.102	0.083	1
Epithelial	Basal	ABCE1	0.00977925669757978	0.671093784779595	0.052	0.038	1
Epithelial	Basal	TIGD7	0.0097846855038886	0.733276967204034	0.031	0.02	1
Epithelial	Basal	RBFOX2	0.00986836177520845	0.560801459997064	0.126	0.105	1
Epithelial	Basal	IPO11	0.0098961949062023	0.545678737919515	0.056	0.042	1
Epithelial	Basal	WHAMM	0.00996427161452669	0.534057870088366	0.081	0.064	1
Epithelial	Basal	METTL6	0.00997238766264427	0.51222808966196	0.054	0.04	1
Epithelial	Basal	SPATA5	0.0100005731601812	0.639645485436817	0.088	0.07	1
Epithelial	Basal	SCARB1	0.0100831461804552	1.25135825530493	0.019	0.011	1
Epithelial	Basal	FGD2	0.010091080833919	1.39265937838045	0.013	0.007	1
Epithelial	Basal	ZNF3	0.0101340180671902	0.701885308672617	0.076	0.059	1
Epithelial	Basal	DNAJC28	0.0101363021389234	1.01867765720609	0.019	0.011	1
Epithelial	Basal	GPR180	0.0101814325926609	0.953436354590981	0.036	0.025	1
Epithelial	Basal	PSMD4	0.0104247050363536	0.505120701512078	0.064	0.048	1
Epithelial	Basal	MBD4	0.0105253510347049	0.570907871478053	0.085	0.068	1
Epithelial	Basal	MAP2K6	0.0105673629068643	1.28399802802185	0.014	0.008	1
Epithelial	Basal	PPIL4	0.0105894780161396	0.597439566584412	0.077	0.061	1
Epithelial	Basal	FXN	0.0106007448082666	0.599337629791914	0.031	0.02	1
Epithelial	Basal	GGT5	0.0106258200589481	0.649565210340144	0.066	0.051	1
Epithelial	Basal	SLC25A28	0.0106826537983978	0.507307354485464	0.087	0.069	1
Epithelial	Basal	GEMIN5	0.0106931338040155	0.610157729250987	0.043	0.031	1
Epithelial	Basal	ADSSL1	0.0107042496300156	0.949491713056303	0.023	0.014	1
Epithelial	Basal	TLE5	0.0107253482012535	0.525217294949241	0.115	0.095	1
Epithelial	Basal	SMCR8	0.0107587192848582	0.601320023334779	0.067	0.052	1
Epithelial	Basal	CXCL8	0.010806528926575	0.987098744396673	0.058	0.043	1
Epithelial	Basal	SLC27A1	0.0108655290948547	0.776634957647385	0.037	0.026	1
Epithelial	Basal	SRR	0.0108833038659156	1.01641281130527	0.017	0.01	1
Epithelial	Basal	EPHX2	0.0108919155864444	0.714380927907874	0.089	0.071	1
Epithelial	Basal	ATP23	0.0109183482695868	1.12961313956173	0.014	0.008	1
Epithelial	Basal	ZSCAN12	0.0109903396229832	0.53170662454836	0.036	0.024	1
Epithelial	Basal	GPI	0.0109987370964856	0.774455660517091	0.044	0.032	1
Epithelial	Basal	ABCB9	0.0110382832453913	0.637882155476789	0.028	0.018	1
Epithelial	Basal	SEPHS2	0.0110917174286989	0.630231433480169	0.052	0.039	1
Epithelial	Basal	GMPR2	0.0111752455086847	0.560387123927508	0.062	0.047	1
Epithelial	Basal	ARHGEF37	0.011211283516576	0.825612460487754	0.027	0.017	1
Epithelial	Basal	SUZ12	0.0112194536267333	0.663608402104513	0.065	0.05	1
Epithelial	Basal	LCMT1	0.0112240628548216	0.750433838982344	0.051	0.037	1
Epithelial	Basal	ARL3	0.0113164788551017	0.976923414287662	0.033	0.023	1
Epithelial	Basal	NCF4	0.0113263531240457	1.3656042954251	0.012	0.006	1
Epithelial	Basal	BCAR3	0.0115204370900745	0.56940353287351	0.037	0.026	1
Epithelial	Basal	NAA40	0.0115694838840344	0.65682822438994	0.062	0.047	1
Epithelial	Basal	MAOB	0.0116241089823016	0.564207744070679	0.013	0.007	1
Epithelial	Basal	POLR2G	0.0117576756743694	0.615564945471591	0.077	0.061	1
Epithelial	Basal	TMEM38A	0.0119504023597351	0.777500475313883	0.01	0.005	1
Epithelial	Basal	TNFSF15	0.0119993715180948	1.10678814663996	0.032	0.021	1
Epithelial	Basal	GPR89B	0.0120209164574762	0.557717395956267	0.051	0.037	1
Epithelial	Basal	HDAC3	0.0120601804017307	0.505521532981226	0.104	0.085	1
Epithelial	Basal	TFB2M	0.0120767287453624	0.671475611601382	0.037	0.026	1
Epithelial	Basal	ITGA2B	0.0120793398288226	1.42419335952839	0.01	0.005	1
Epithelial	Basal	TARS2	0.0121367542652434	0.713255420227879	0.039	0.027	1
Epithelial	Basal	GAMT	0.0121773855717046	0.705783381875614	0.024	0.015	1
Epithelial	Basal	FAM78B	0.0121910061949728	0.75785312533159	0.013	0.007	1
Epithelial	Basal	MRM1	0.0122055560031413	0.98662884513455	0.026	0.017	1
Epithelial	Basal	RTL8B	0.0122763945288597	1.29417381021844	0.017	0.01	1
Epithelial	Basal	DHPS	0.0122967372186003	0.559659530451952	0.116	0.097	1
Epithelial	Basal	RECK	0.0123624665356441	1.08833055355762	0.018	0.011	1
Epithelial	Basal	KCNAB2	0.0125645337041936	0.984244011177811	0.021	0.013	1
Epithelial	Basal	NOB1	0.012568448910408	0.651645643386838	0.038	0.027	1
Epithelial	Basal	CDKN2C	0.0127114781533179	1.05866567016932	0.013	0.007	1
Epithelial	Basal	XPO7	0.0127481312976669	0.579712531274275	0.081	0.064	1
Epithelial	Basal	ZNF26	0.0127850410702259	0.602038555162708	0.076	0.06	1
Epithelial	Basal	LYAR	0.0128376309159539	0.742830645601232	0.04	0.028	1
Epithelial	Basal	KLC3	0.0129084199293211	0.977657944736535	0.016	0.009	1
Epithelial	Basal	VTI1B	0.0130130457669608	0.563626559248514	0.079	0.062	1
Epithelial	Basal	SDAD1	0.0130484896821458	0.686680849166057	0.032	0.022	1
Epithelial	Basal	NDUFB7	0.0130765399985556	0.552510643743486	0.108	0.09	1
Epithelial	Basal	VPS33A	0.01314606685456	0.710974011216672	0.04	0.028	1
Epithelial	Basal	NCAPD3	0.0132770388322534	0.546284823505211	0.078	0.062	1
Epithelial	Basal	NDRG3	0.013319946156328	0.614069445304242	0.055	0.041	1
Epithelial	Basal	DDX52	0.0134583257045601	0.504992924068888	0.092	0.075	1
Epithelial	Basal	G6PD	0.0135880962025692	0.609711737660002	0.08	0.064	1
Epithelial	Basal	TMEM51	0.0137766429301315	1.35150113032182	0.014	0.008	1
Epithelial	Basal	POLR3K	0.0137946077500431	0.555068077368669	0.032	0.022	1
Epithelial	Basal	CDK3	0.0138193708180913	0.501097336981794	0.072	0.056	1
Epithelial	Basal	TMEM25	0.0138432243932647	0.647065476179814	0.058	0.044	1
Epithelial	Basal	CCL2	0.0139409566133702	1.20104921018153	0.021	0.013	1
Epithelial	Basal	TYMS	0.013963367731048	1.01535774924178	0.019	0.012	1
Epithelial	Basal	MINPP1	0.0139720049409315	0.500532905498084	0.041	0.029	1
Epithelial	Basal	ACTRT3	0.0139810550942799	0.680261893440482	0.017	0.01	1
Epithelial	Basal	GSPT2	0.014000410166856	0.897504334062328	0.034	0.023	1
Epithelial	Basal	GPR135	0.0141163442385482	0.787481626968264	0.03	0.02	1
Epithelial	Basal	MIS12	0.0141561978099691	0.72107402119467	0.052	0.039	1
Epithelial	Basal	ZNF132	0.0141813883055192	0.791698061415973	0.03	0.02	1
Epithelial	Basal	VN1R1	0.0142453709793854	1.03071308924989	0.013	0.007	1
Epithelial	Basal	TAMM41	0.0144247947745419	0.600805437400923	0.085	0.068	1
Epithelial	Basal	ZNF816	0.0144766548213128	1.36416498914901	0.013	0.007	1
Epithelial	Basal	TM9SF1	0.0146246323783728	0.53055119825704	0.118	0.099	1
Epithelial	Basal	MDP1	0.0147291806402956	0.699440946693834	0.036	0.025	1
Epithelial	Basal	ARL6	0.0147823354719341	0.511355338077524	0.063	0.049	1
Epithelial	Basal	DHX33	0.0148731450802073	0.855914467939616	0.061	0.047	1
Epithelial	Basal	ZFP2	0.0149509760588832	1.06922288621583	0.013	0.007	1
Epithelial	Basal	PRAF2	0.0150577775843077	0.93837854279835	0.028	0.018	1
Epithelial	Basal	GSTM3	0.0150723930620926	0.620611077808211	0.034	0.024	1
Epithelial	Basal	OSGEP	0.0151264728463997	0.511604399312116	0.083	0.067	1
Epithelial	Basal	CRYBG3	0.0152529314635383	0.638642909318979	0.04	0.028	1
Epithelial	Basal	FAM200A	0.0155129327205787	0.879349107282674	0.036	0.026	1
Epithelial	Basal	ELP3	0.0155346135070283	0.591681202025546	0.074	0.058	1
Epithelial	Basal	ZNF576	0.0158898168001461	0.985461550950818	0.038	0.027	1
Epithelial	Basal	NUDT1	0.0159105214140066	1.43887689938978	0.013	0.008	1
Epithelial	Basal	FAM89B	0.0159945245717437	0.710752557924752	0.051	0.038	1
Epithelial	Basal	ZNF765	0.0161830939126847	0.614749127652621	0.039	0.028	1
Epithelial	Basal	TARSL2	0.0162132989390249	0.530673713709681	0.064	0.05	1
Epithelial	Basal	ZNF527	0.0164358264410033	0.593293645165975	0.023	0.015	1
Epithelial	Basal	CCDC86	0.0165206971712823	0.820621745258492	0.013	0.007	1
Epithelial	Basal	C17orf80	0.0165231186397196	0.99560261010479	0.026	0.017	1
Epithelial	Basal	TTC30B	0.0166118574203929	0.959715115427605	0.01	0.005	1
Epithelial	Basal	RNF24	0.0166423802379785	0.514502867471565	0.041	0.03	1
Epithelial	Basal	E2F6	0.0169179257178845	0.703156419517975	0.047	0.035	1
Epithelial	Basal	RFK	0.0169691579869035	0.842510258551685	0.021	0.014	1
Epithelial	Basal	DGKQ	0.0169704526465693	0.764148586418463	0.062	0.048	1
Epithelial	Basal	SIAH2	0.0171320903710499	0.661874570095625	0.056	0.043	1
Epithelial	Basal	TMEM14A	0.017205333242453	0.634393201281132	0.054	0.041	1
Epithelial	Basal	SLC25A14	0.0172982951751893	0.729221711386791	0.038	0.027	1
Epithelial	Basal	TRMT5	0.0173139600270913	0.78044390478378	0.032	0.022	1
Epithelial	Basal	EIF2B2	0.0173711091759638	0.664281086732207	0.032	0.022	1
Epithelial	Basal	ZNF583	0.0174247322308845	0.858588604962684	0.017	0.011	1
Epithelial	Basal	ETFA	0.0174292003440259	0.53661949251452	0.111	0.093	1
Epithelial	Basal	FZD1	0.0174581974945547	0.729032372899177	0.028	0.019	1
Epithelial	Basal	LACC1	0.0175278757507718	0.980893826408118	0.021	0.014	1
Epithelial	Basal	ZFP69	0.0175422830055934	1.29852564919313	0.01	0.005	1
Epithelial	Basal	JPT1	0.0176225375641544	1.36594282790459	0.014	0.008	1
Epithelial	Basal	HYLS1	0.0177408458554884	1.06407241752114	0.013	0.008	1
Epithelial	Basal	TCTN3	0.0178011072220962	0.691074388669021	0.049	0.037	1
Epithelial	Basal	STYXL1	0.0178039146533051	0.521743540814836	0.058	0.045	1
Epithelial	Basal	CDK18	0.0178451243078225	0.534643316849547	0.093	0.076	1
Epithelial	Basal	SSH3	0.0178985539906114	0.777994715863613	0.081	0.066	1
Epithelial	Basal	CASTOR1	0.0180129688382446	0.563830248333681	0.052	0.039	1
Epithelial	Basal	ELP6	0.018083857163519	0.527605758774603	0.075	0.06	1
Epithelial	Basal	CHTF18	0.0184264822124033	0.841429735030582	0.035	0.025	1
Epithelial	Basal	MYH7B	0.0184333720457487	1.10501199739875	0.011	0.006	1
Epithelial	Basal	HAUS4	0.0184488818516338	0.72837707962874	0.084	0.068	1
Epithelial	Basal	PLK1	0.0184747465315928	0.949677548119858	0.021	0.014	1
Epithelial	Basal	AMPD2	0.0188297754885962	0.581701555952603	0.051	0.038	1
Epithelial	Basal	ZBED5	0.0190370979619359	0.5461271698086	0.11	0.092	1
Epithelial	Basal	LENG9	0.0190962977863547	0.608803596358801	0.028	0.019	1
Epithelial	Basal	SYK	0.0191933809305632	0.604406476208202	0.048	0.036	1
Epithelial	Basal	FAM222B	0.0192138142427179	0.725394358305284	0.038	0.027	1
Epithelial	Basal	CD320	0.0192459781275941	0.573704838667548	0.04	0.029	1
Epithelial	Basal	NEK4	0.0194265594212188	0.627652471474302	0.078	0.063	1
Epithelial	Basal	SMG8	0.0194478937891795	1.19273247170023	0.021	0.014	1
Epithelial	Basal	TSHZ1	0.0194631183737742	0.659390402783592	0.043	0.032	1
Epithelial	Basal	FMOD	0.0194878122933645	1.20273591810495	0.014	0.008	1
Epithelial	Basal	PEX26	0.0195572351562269	0.614450331127832	0.058	0.045	1
Epithelial	Basal	CD4	0.0195703891499947	0.878444847541751	0.021	0.014	1
Epithelial	Basal	TPCN2	0.019660132120822	0.53881939793147	0.021	0.013	1
Epithelial	Basal	WNT3	0.0196778475946726	0.902259398514703	0.028	0.019	1
Epithelial	Basal	NDUFAF5	0.0198519812023719	0.592884647835729	0.051	0.038	1
Epithelial	Basal	ATMIN	0.0199277241262787	0.680322452509512	0.036	0.026	1
Epithelial	Basal	TRIM68	0.0199493884844208	0.90225341696812	0.025	0.016	1
Epithelial	Basal	ZNF713	0.0199845987290824	0.71793510783666	0.028	0.019	1
Epithelial	Basal	MMD	0.0202640410391394	0.59156255514351	0.015	0.009	1
Epithelial	Basal	PROCA1	0.0204522164160056	1.02192038244343	0.015	0.009	1
Epithelial	Basal	NDUFS5	0.0206925418580577	0.597853616934062	0.048	0.036	1
Epithelial	Basal	SEPTIN6	0.020731999728461	1.14342261189732	0.018	0.011	1
Epithelial	Basal	PRKY	0.0207628912955817	0.959170624005758	0.013	0.007	1
Epithelial	Basal	ZNF727	0.0208920934618111	0.770721992521787	0.017	0.011	1
Epithelial	Basal	XRCC4	0.0209124211377218	0.639352325160562	0.029	0.02	1
Epithelial	Basal	KLHL17	0.0209332630085309	0.923905230254269	0.038	0.027	1
Epithelial	Basal	PHLDA1	0.0210067931343648	0.705883559843172	0.036	0.026	1
Epithelial	Basal	FBXO48	0.0210094918736032	1.03079016007903	0.017	0.01	1
Epithelial	Basal	STK10	0.0210491381507153	0.694001138182057	0.028	0.019	1
Epithelial	Basal	RNASEH2B	0.0211352719308511	0.871490447415819	0.025	0.016	1
Epithelial	Basal	RRP7A	0.0212222808026798	0.533575549541156	0.048	0.036	1
Epithelial	Basal	CGAS	0.0214282588299988	1.17999546468172	0.021	0.014	1
Epithelial	Basal	POLE2	0.0216775143497791	1.02558089098328	0.01	0.005	1
Epithelial	Basal	TMEM70	0.0216952778338476	0.919185684775334	0.023	0.015	1
Epithelial	Basal	COA3	0.0219405654098045	0.516627489924551	0.079	0.064	1
Epithelial	Basal	RPUSD2	0.0221159213013421	0.518909209714753	0.024	0.016	1
Epithelial	Basal	UBE2V2	0.0223388776559277	1.05931971062756	0.015	0.009	1
Epithelial	Basal	VASH1	0.0224127637356072	0.94527092785431	0.014	0.008	1
Epithelial	Basal	FRG1	0.0225277700974613	0.592675746749266	0.046	0.034	1
Epithelial	Basal	TMEM182	0.0226105569671731	0.700631246549517	0.02	0.013	1
Epithelial	Basal	PCBP2	0.0229645758871312	0.732005750481727	0.035	0.025	1
Epithelial	Basal	NAV1	0.0229919553869931	1.23762973774531	0.02	0.013	1
Epithelial	Basal	PPP1CA	0.0231104354393559	0.544503148688344	0.081	0.065	1
Epithelial	Basal	MCTS1	0.0231608304742222	0.571046509985469	0.06	0.047	1
Epithelial	Basal	TLNRD1	0.0233205447805133	0.830835122677846	0.051	0.039	1
Epithelial	Basal	CLN6	0.0235363483603516	0.71054644853117	0.064	0.051	1
Epithelial	Basal	ZNF595	0.0236636963540493	0.531010220109343	0.091	0.075	1
Epithelial	Basal	ARL14EP	0.0236794346201041	0.791273249347984	0.045	0.034	1
Epithelial	Basal	C19orf53	0.0239205760110303	0.710683158299287	0.059	0.046	1
Epithelial	Basal	KIAA0930	0.0239426352582253	0.542387063838501	0.036	0.026	1
Epithelial	Basal	AUH	0.0240201819966292	0.532452716460416	0.084	0.068	1
Epithelial	Basal	MEA1	0.0241477790932704	0.510263107853837	0.044	0.033	1
Epithelial	Basal	GYPC	0.0244744699472483	0.971337535225897	0.013	0.007	1
Epithelial	Basal	JMJD4	0.0245870096019712	0.587206320253906	0.061	0.048	1
Epithelial	Basal	OSBPL10	0.0246775029022953	0.572610092519382	0.076	0.061	1
Epithelial	Basal	ZNF514	0.0246997756556568	0.500570663477348	0.093	0.077	1
Epithelial	Basal	ZBTB26	0.0246998312659187	0.598547060571871	0.038	0.028	1
Epithelial	Basal	DUS4L	0.0250670767951102	0.681054313696503	0.025	0.017	1
Epithelial	Basal	PRR5	0.0252980272175464	0.928970290305961	0.021	0.013	1
Epithelial	Basal	PAQR3	0.0253108406617387	0.614439039092194	0.03	0.021	1
Epithelial	Basal	H2AFY	0.0254193140423219	0.528855948617819	0.105	0.088	1
Epithelial	Basal	TOP3A	0.025518932575192	0.611212437422183	0.049	0.037	1
Epithelial	Basal	AKR7A2	0.0257062260640189	0.795653448209826	0.042	0.031	1
Epithelial	Basal	LRP2BP	0.0258100121224195	0.622639151962722	0.02	0.013	1
Epithelial	Basal	TBC1D1	0.025853546403128	0.804936299550459	0.023	0.015	1
Epithelial	Basal	FAM168A	0.0259590400453193	0.552692377806832	0.109	0.092	1
Epithelial	Basal	TEFM	0.026148575328396	0.548669187899009	0.063	0.05	1
Epithelial	Basal	TMEM44	0.0264699660542341	0.660391598256445	0.036	0.026	1
Epithelial	Basal	ZNF280C	0.0264707915986371	0.618806821956638	0.043	0.032	1
Epithelial	Basal	SMIM4	0.0267340602161276	0.91616045453552	0.016	0.01	1
Epithelial	Basal	ALKBH4	0.0269065484209577	0.754288067016779	0.037	0.027	1
Epithelial	Basal	TRAM1L1	0.0270062172461453	1.34253596324958	0.012	0.007	1
Epithelial	Basal	NDUFS4	0.0270892784386428	0.534662465574912	0.133	0.116	1
Epithelial	Basal	PTRH2	0.0272868335337452	0.874883246955776	0.021	0.014	1
Epithelial	Basal	ZNF614	0.0275359781548112	1.43808650321849	0.015	0.009	1
Epithelial	Basal	C1orf141	0.0279080398934882	0.881745080980265	0.011	0.006	1
Epithelial	Basal	GLI4	0.0280785721028932	0.637700856135463	0.088	0.073	1
Epithelial	Basal	ZNF239	0.0283925682017246	0.953705550807601	0.017	0.01	1
Epithelial	Basal	SLAIN2	0.0284075642850661	0.548666228688489	0.111	0.094	1
Epithelial	Basal	HPF1	0.028468574810385	0.649182668953968	0.016	0.01	1
Epithelial	Basal	TMEM241	0.0288154397583115	0.725122699778241	0.038	0.028	1
Epithelial	Basal	SPTY2D1OS	0.0290873008347158	0.611760579597888	0.036	0.027	1
Epithelial	Basal	ZNF586	0.0292415582894231	0.731087545183234	0.036	0.026	1
Epithelial	Basal	CNOT9	0.0293492975500015	0.546691866379081	0.098	0.082	1
Epithelial	Basal	ZNF784	0.0295528283972808	0.617261757310694	0.066	0.053	1
Epithelial	Basal	C14orf93	0.0296083952247076	0.865036780036633	0.028	0.019	1
Epithelial	Basal	ZNF589	0.0297645439020238	0.809536508738944	0.054	0.042	1
Epithelial	Basal	FMO4	0.029804011182662	1.18133811503455	0.014	0.009	1
Epithelial	Basal	CBLL1	0.0298399855353518	0.548144740430512	0.045	0.034	1
Epithelial	Basal	TLN2	0.0301880453395418	1.0353847354257	0.024	0.016	1
Epithelial	Basal	GASK1A	0.0304086917360446	1.0845080381928	0.015	0.009	1
Epithelial	Basal	NOP56	0.0304980041529551	0.556796587724668	0.09	0.075	1
Epithelial	Basal	RDH5	0.030816257497629	0.870301747341035	0.017	0.011	1
Epithelial	Basal	NEIL2	0.0310715133101302	1.31890470044102	0.015	0.009	1
Epithelial	Basal	MFSD5	0.0313007986413766	0.695095936923828	0.031	0.022	1
Epithelial	Basal	MOB1A	0.0313559873187042	0.515111079601526	0.036	0.027	1
Epithelial	Basal	NAAA	0.0315183271122935	0.682534470403753	0.028	0.02	1
Epithelial	Basal	METTL27	0.0318777979065402	0.903916593749941	0.032	0.023	1
Epithelial	Basal	SAYSD1	0.0319024510070447	0.84680328133231	0.025	0.017	1
Epithelial	Basal	C1orf112	0.032059270773951	0.717729376705043	0.042	0.031	1
Epithelial	Basal	RBMX2	0.0321640747069048	0.727476412714825	0.028	0.02	1
Epithelial	Basal	STKLD1	0.0322025731864353	1.065038964949	0.012	0.007	1
Epithelial	Basal	GIMAP2	0.0323514415122593	1.16980114301383	0.013	0.007	1
Epithelial	Basal	DDB1	0.0325769719944875	0.75572297930723	0.074	0.061	1
Epithelial	Basal	ZSWIM5	0.032704891890816	0.561241064371458	0.039	0.029	1
Epithelial	Basal	ASNSD1	0.0327072160976411	0.507613768421835	0.092	0.076	1
Epithelial	Basal	UTP18	0.0328058339952208	0.629617082607994	0.058	0.045	1
Epithelial	Basal	WDR89	0.0331402947723836	0.713658899195597	0.041	0.031	1
Epithelial	Basal	BRPF3	0.0331529787876128	0.56737474648716	0.104	0.088	1
Epithelial	Basal	DCTPP1	0.0331951447526387	0.779876075364879	0.019	0.012	1
Epithelial	Basal	LANCL1	0.0332271756311864	0.522000575657672	0.111	0.094	1
Epithelial	Basal	UNC119	0.0334009047386688	0.578693406532288	0.033	0.024	1
Epithelial	Basal	TSNAXIP1	0.0334470764942102	0.788574871011837	0.015	0.009	1
Epithelial	Basal	KISS1	0.0335971105660096	1.09110810804491	0.01	0.006	1
Epithelial	Basal	DNAJC13	0.0338680520953265	0.629548442340046	0.085	0.071	1
Epithelial	Basal	TMED8	0.0339169591895705	0.728374649338096	0.051	0.039	1
Epithelial	Basal	LCMT2	0.034118800760388	1.07910927010693	0.021	0.014	1
Epithelial	Basal	ZNF540	0.0341223115392397	0.508920395516212	0.036	0.026	1
Epithelial	Basal	HIST1H1B	0.0345272461633171	0.779211927225671	0.019	0.012	1
Epithelial	Basal	RPA2	0.034676266354821	0.864497839376866	0.019	0.012	1
Epithelial	Basal	NIF3L1	0.0349716364454915	0.681399240311774	0.03	0.021	1
Epithelial	Basal	TSNAX	0.0350016512447536	0.554960425374436	0.07	0.057	1
Epithelial	Basal	LEAP2	0.0350066717162104	1.1075177743155	0.013	0.008	1
Epithelial	Basal	SENP8	0.0351211380206832	0.779200460793947	0.021	0.014	1
Epithelial	Basal	NIPSNAP1	0.0355172072469419	0.8230151845607	0.034	0.025	1
Epithelial	Basal	ARHGAP42	0.0357733079622088	0.502361788097761	0.045	0.034	1
Epithelial	Basal	RPGRIP1L	0.035996983492578	0.6801393295234	0.043	0.032	1
Epithelial	Basal	SETMAR	0.0361993540336611	1.02915365199158	0.025	0.018	1
Epithelial	Basal	HHLA3	0.0362327558303456	0.92806249002555	0.014	0.009	1
Epithelial	Basal	CAD	0.0363095929560174	0.623562967551333	0.036	0.027	1
Epithelial	Basal	BIRC2	0.0364752274042835	0.579532369549897	0.088	0.073	1
Epithelial	Basal	PSAT1	0.0365028695649805	0.554462523388805	0.011	0.006	1
Epithelial	Basal	SLC35B3	0.0365468478365905	0.723158103137864	0.039	0.029	1
Epithelial	Basal	POC1B	0.036704207353365	0.726104781405544	0.019	0.012	1
Epithelial	Basal	C2orf69	0.0367258959940741	0.971100822942749	0.02	0.013	1
Epithelial	Basal	TULP3	0.0371122080907179	0.582343077711026	0.054	0.042	1
Epithelial	Basal	PRR3	0.0372465275494288	0.593373047690186	0.028	0.02	1
Epithelial	Basal	BTBD10	0.0378562474153389	0.504528816518437	0.043	0.033	1
Epithelial	Basal	FUT4	0.0381034377172802	1.03622053095599	0.019	0.012	1
Epithelial	Basal	ALKBH2	0.0384042401369467	0.991690724619756	0.019	0.012	1
Epithelial	Basal	CASP8AP2	0.0389109256418724	0.507010887208683	0.047	0.036	1
Epithelial	Basal	B4GALT2	0.0392630463005215	0.525571991668953	0.03	0.022	1
Epithelial	Basal	FBXL16	0.0392794632949875	0.803407580542416	0.013	0.008	1
Epithelial	Basal	ZNF736	0.0393370042526144	0.520824335974893	0.037	0.028	1
Epithelial	Basal	ZMAT3	0.0396912117805116	0.659214532740819	0.045	0.035	1
Epithelial	Basal	SEPSECS	0.0398027780158014	0.608975740661825	0.077	0.064	1
Epithelial	Basal	MCM3AP	0.0398576179167285	0.509258749847361	0.081	0.068	1
Epithelial	Basal	KBTBD12	0.0398679220403222	0.88909673690129	0.017	0.011	1
Epithelial	Basal	FUZ	0.0401189432027335	0.666963908749329	0.059	0.048	1
Epithelial	Basal	ZNF136	0.0401793984971664	0.67547993330578	0.032	0.024	1
Epithelial	Basal	GMPS	0.0404651908005037	0.586183063489808	0.051	0.04	1
Epithelial	Basal	MROH6	0.0404985517846106	0.840970790772531	0.017	0.011	1
Epithelial	Basal	NCAPG2	0.0405963164159401	0.635135306560289	0.035	0.026	1
Epithelial	Basal	ZSWIM1	0.041046840969358	0.68487147318839	0.033	0.024	1
Epithelial	Basal	WDCP	0.0414089882346342	0.727424879940888	0.018	0.012	1
Epithelial	Basal	NSD3	0.0414396374200114	0.651539762871886	0.039	0.029	1
Epithelial	Basal	KLHL31	0.0430919085432868	0.73298426175371	0.012	0.007	1
Epithelial	Basal	LRRC34	0.0437424754968995	0.787399707933874	0.016	0.01	1
Epithelial	Basal	KLHL3	0.0437615212553162	0.81826871796216	0.028	0.02	1
Epithelial	Basal	TTI2	0.0437899987924228	0.569986448476561	0.043	0.033	1
Epithelial	Basal	CNIH1	0.0439505912678754	0.658881557340379	0.041	0.031	1
Epithelial	Basal	SLC27A5	0.0440506589604253	0.93682939949755	0.021	0.015	1
Epithelial	Basal	HCCS	0.0443518261786686	0.574050989105502	0.023	0.016	1
Epithelial	Basal	C19orf12	0.0443811293869075	0.704539392407513	0.091	0.077	1
Epithelial	Basal	ACOT7	0.0447419149132367	0.906810093903834	0.025	0.018	1
Epithelial	Basal	LSM2	0.044870533860242	0.689283468034271	0.026	0.018	1
Epithelial	Basal	ATP2B1	0.04511860127189	0.652230860192632	0.065	0.053	1
Epithelial	Basal	PLAAT5	0.0452253181772101	1.10157867452812	0.02	0.013	1
Epithelial	Basal	CDNF	0.0453171299077256	0.626737621007701	0.013	0.008	1
Epithelial	Basal	IL7	0.0454166549181263	0.64479349718448	0.018	0.012	1
Epithelial	Basal	TMEM177	0.045669109347514	0.607412973198649	0.025	0.017	1
Epithelial	Basal	PPP1R42	0.0460736570426612	0.803184213834903	0.012	0.007	1
Epithelial	Basal	PAQR6	0.0462414328068717	0.703375914075386	0.026	0.019	1
Epithelial	Basal	DTWD2	0.0467610572211318	0.553071579281258	0.032	0.024	1
Epithelial	Basal	PSMG2	0.0469046695144037	0.502069902000245	0.073	0.06	1
Epithelial	Basal	E2F5	0.0469309847816414	0.700531902853782	0.041	0.032	1
Epithelial	Basal	SLC23A3	0.0473966987181848	0.534681704763071	0.027	0.019	1
Epithelial	Basal	SFXN5	0.0474916665195825	0.641611656267488	0.037	0.028	1
Epithelial	Basal	FOXRED2	0.0478594306689899	0.720584448877915	0.02	0.013	1
Epithelial	Basal	ZNF571	0.0481078735248643	0.660459312929251	0.023	0.016	1
Epithelial	Basal	NGRN	0.0483490185642906	0.526218738977346	0.051	0.041	1
Epithelial	Basal	SRM	0.0483714537669926	0.665742783989883	0.064	0.052	1
Epithelial	Basal	AP4S1	0.048400730931539	0.550757831398911	0.046	0.036	1
Epithelial	Basal	TNFAIP8L1	0.0485820899253297	0.978184110234022	0.012	0.007	1
Epithelial	Basal	NDUFAF6	0.0485898523791749	0.635773551026355	0.064	0.052	1
Epithelial	Basal	COA6	0.0488097720416993	0.813660080312299	0.031	0.023	1
Epithelial	Basal	PSMA1	0.0489594596574922	0.849745242091216	0.04	0.031	1
Epithelial	Basal	TMED1	0.0490182787567984	0.758646554429017	0.05	0.039	1
Epithelial	Basal	CDT1	0.0494960017838033	1.29334960980299	0.01	0.006	1
Epithelial	Basal	HDDC3	0.0495912623504778	0.596394524040595	0.051	0.041	1
Epithelial	Basal	WDR54	0.0496504796451954	0.582785098916236	0.021	0.015	1
Epithelial	Basal	G6PC3	0.0501649829481177	0.76022112200391	0.047	0.037	1
Epithelial	Basal	PIGB	0.0502638729742437	0.709310603609938	0.039	0.029	1
Epithelial	Basal	HEATR6	0.0508254235048309	0.525769126392535	0.027	0.019	1
Epithelial	Basal	AP3M2	0.0509774007234124	0.664743167647166	0.035	0.026	1
Epithelial	Basal	C1orf216	0.0509889112541968	0.883745037142237	0.027	0.019	1
Epithelial	Basal	EMB	0.0510676303214683	0.653207572472519	0.035	0.026	1
Epithelial	Basal	KDM8	0.0511760741136473	1.39062098273628	0.01	0.006	1
Epithelial	Basal	RBM11	0.0512771043319005	0.554094905077462	0.026	0.019	1
Epithelial	Basal	LYNX1	0.0515576539119746	1.04249261420969	0.011	0.007	1
Epithelial	Basal	ZNF346	0.0516722014906934	0.655050162646529	0.051	0.041	1
Epithelial	Basal	C17orf113	0.0519396383922248	0.979451837417372	0.019	0.013	1
Epithelial	Basal	GSTZ1	0.0519927136141517	0.929853805568104	0.033	0.025	1
Epithelial	Basal	DPH5	0.0521442375880967	0.707775056261534	0.05	0.039	1
Epithelial	Basal	UNG	0.0522454230349988	0.876279234082237	0.017	0.011	1
Epithelial	Basal	ZNF214	0.0525637846124901	0.594361082359611	0.031	0.023	1
Epithelial	Basal	BRCA1	0.0527887040175081	1.48556835615335	0.012	0.007	1
Epithelial	Basal	FAHD1	0.0531061945428066	0.81533758070317	0.021	0.014	1
Epithelial	Basal	ZNF772	0.0538065826907689	0.58385032155103	0.013	0.008	1
Epithelial	Basal	AP2B1	0.0540526250911385	0.531179228995228	0.062	0.05	1
Epithelial	Basal	ZNF57	0.0541979674083715	0.615639096453225	0.03	0.022	1
Epithelial	Basal	CFP	0.0543363153187349	0.897169474099108	0.014	0.009	1
Epithelial	Basal	GYG2	0.0548546905162656	0.640385032895123	0.013	0.008	1
Epithelial	Basal	NDUFA12	0.0553379685039697	0.585344040279998	0.033	0.025	1
Epithelial	Basal	TOMM40L	0.0555445287361018	0.815307487770363	0.028	0.02	1
Epithelial	Basal	GALNT4	0.0562017612103883	0.577696587001065	0.032	0.024	1
Epithelial	Basal	CEP85	0.0564522702675564	0.562254188606551	0.066	0.054	1
Epithelial	Basal	C19orf25	0.0564904452459332	0.621935034540222	0.095	0.082	1
Epithelial	Basal	ZNF286A	0.0566548233751884	0.943573899465213	0.018	0.012	1
Epithelial	Basal	ACACB	0.0571903025422371	0.584138854468792	0.029	0.021	1
Epithelial	Basal	FBXL7	0.0576729557029389	1.47399209860854	0.011	0.007	1
Epithelial	Basal	CNOT7	0.0578943520265895	1.05289772375336	0.012	0.007	1
Epithelial	Basal	GCC1	0.0581294441233918	0.542707116230754	0.056	0.045	1
Epithelial	Basal	IL18BP	0.0597342709843774	0.515650986330772	0.057	0.046	1
Epithelial	Basal	PRDM11	0.0597496930533093	0.813364259933111	0.038	0.029	1
Epithelial	Basal	LIN9	0.0599681174717046	0.66192755680224	0.036	0.027	1
Epithelial	Basal	SARNP	0.0603027345018948	0.765144316332171	0.053	0.043	1
Epithelial	Basal	SOD3	0.0603711380071536	0.617170719467593	0.068	0.056	1
Epithelial	Basal	LRWD1	0.0603733735249901	0.604195170709722	0.026	0.019	1
Epithelial	Basal	COX15	0.0605006075605925	0.624711633021886	0.072	0.06	1
Epithelial	Basal	PRSS36	0.0618740015969704	0.600220049571483	0.011	0.007	1
Epithelial	Basal	ZNF226	0.0628994686173531	0.612250261937505	0.027	0.02	1
Epithelial	Basal	H6PD	0.0630307810658668	0.57986439161109	0.09	0.077	1
Epithelial	Basal	TBCCD1	0.0636148157603014	0.663732435784541	0.038	0.029	1
Epithelial	Basal	LYG1	0.0647905400903552	0.897933631110107	0.013	0.009	1
Epithelial	Basal	CINP	0.0658246895558769	0.570300912567557	0.037	0.029	1
Epithelial	Basal	COX7C	0.0659283708449369	0.845328392024618	0.05	0.04	1
Epithelial	Basal	THAP9	0.0660410535535747	1.1774704833755	0.014	0.009	1
Epithelial	Basal	SLCO2A1	0.0662484155076543	0.667114858915712	0.045	0.036	1
Epithelial	Basal	SLX4IP	0.0667202328942606	0.512669300143836	0.057	0.046	1
Epithelial	Basal	RNASET2	0.0667503206603615	0.672469359958172	0.024	0.017	1
Epithelial	Basal	TUBGCP4	0.0673734670848047	0.560836967197667	0.068	0.057	1
Epithelial	Basal	HPS1	0.0674714650772005	0.519109643095437	0.081	0.069	1
Epithelial	Basal	LSM7	0.0684856102142367	0.555281245453107	0.061	0.05	1
Epithelial	Basal	SLC47A1	0.0685813383969974	0.989761951004115	0.017	0.012	1
Epithelial	Basal	OBI1	0.0686630579010254	0.60675149047323	0.023	0.016	1
Epithelial	Basal	ANGEL2	0.0687734741081008	0.565197787999003	0.053	0.043	1
Epithelial	Basal	TMEM181	0.0688377862403357	0.555240127289572	0.112	0.099	1
Epithelial	Basal	ARRDC2	0.0690843139709712	0.551005992252451	0.083	0.071	1
Epithelial	Basal	FBXO4	0.0691399896888239	0.549069035088288	0.047	0.037	1
Epithelial	Basal	RIBC2	0.069410572688918	0.522344754724666	0.018	0.012	1
Epithelial	Basal	SMYD5	0.070129737203575	0.713154204581578	0.028	0.021	1
Epithelial	Basal	ERH	0.0707264492055731	0.707401012348329	0.036	0.027	1
Epithelial	Basal	UMPS	0.072401568323496	0.797499700476382	0.029	0.022	1
Epithelial	Basal	TRIM11	0.0725895789698359	0.516606051849355	0.062	0.051	1
Epithelial	Basal	PLAAT2	0.0732899183369053	0.817564237177365	0.022	0.016	1
Epithelial	Basal	PHKG1	0.0739847285544028	0.852052146347936	0.012	0.007	1
Epithelial	Basal	CCDC134	0.0749521545436906	0.588558376041334	0.04	0.032	1
Epithelial	Basal	DPH2	0.0753588321806646	0.538965991167967	0.038	0.03	1
Epithelial	Basal	SPIN2B	0.0762325970528373	0.849009474902845	0.017	0.011	1
Epithelial	Basal	PIGBOS1	0.0780300303048933	0.858603827783655	0.017	0.012	1
Epithelial	Basal	NOL6	0.0782198683256312	0.538557670874038	0.055	0.045	1
Epithelial	Basal	NUDT15	0.0782382642929873	0.712285453435853	0.023	0.017	1
Epithelial	Basal	RBM45	0.0785813443886812	0.502883738583318	0.055	0.045	1
Epithelial	Basal	C2orf74	0.0789612734083769	0.614735294035831	0.034	0.026	1
Epithelial	Basal	PDSS1	0.0789874119092472	0.834590497019903	0.017	0.012	1
Epithelial	Basal	C6orf226	0.0790341642600247	0.654275602088919	0.013	0.009	1
Epithelial	Basal	ACER3	0.0801780635223486	0.763513994203424	0.025	0.019	1
Epithelial	Basal	COLQ	0.0805972444852018	0.634209137824791	0.021	0.015	1
Epithelial	Basal	TMEM102	0.0809945663203651	0.527095452353357	0.035	0.027	1
Epithelial	Basal	LCLAT1	0.0811719578081289	0.585647933635463	0.046	0.037	1
Epithelial	Basal	MAP4K2	0.0813916512634668	0.529812091141068	0.032	0.024	1
Epithelial	Basal	ARL6IP1	0.0822682437168613	0.501515819909929	0.047	0.037	1
Epithelial	Basal	ZNF813	0.0826136635017982	0.764926575350054	0.01	0.006	1
Epithelial	Basal	GTPBP8	0.0826932741698231	0.579626353331996	0.032	0.025	1
Epithelial	Basal	GLIPR1L2	0.0827282757070808	0.740549618202921	0.01	0.006	1
Epithelial	Basal	MMACHC	0.083336625127638	0.849371258745598	0.017	0.011	1
Epithelial	Basal	ZNF852	0.0837346198420077	0.839910316871156	0.013	0.008	1
Epithelial	Basal	TMEM81	0.08377425231403	0.752912437737838	0.014	0.009	1
Epithelial	Basal	APOO	0.0840428081594382	0.56153248061907	0.026	0.019	1
Epithelial	Basal	RAD54B	0.0840642048257437	0.849314260444982	0.013	0.009	1
Epithelial	Basal	DCK	0.0842477772238109	0.776555248741235	0.033	0.026	1
Epithelial	Basal	KRT10	0.0850179809545711	0.982008078660166	0.017	0.011	1
Epithelial	Basal	AFAP1L1	0.0853822705066938	1.17486624574928	0.013	0.008	1
Epithelial	Basal	FANCI	0.0860244955724528	0.583917167330957	0.028	0.021	1
Epithelial	Basal	TMEM126A	0.0878086107938231	0.9336475155773	0.032	0.025	1
Epithelial	Basal	TBX6	0.0880017959062147	1.1378560417858	0.01	0.006	1
Epithelial	Basal	XYLB	0.0889202307788224	1.08049754536333	0.021	0.015	1
Epithelial	Basal	BRI3BP	0.0895100474732492	0.568436504068373	0.033	0.026	1
Epithelial	Basal	ZNF549	0.0896002483662076	0.554380778817134	0.021	0.015	1
Epithelial	Basal	ZNF296	0.0900563120067773	0.565272365740031	0.017	0.011	1
Epithelial	Basal	RGS19	0.0901145927223673	0.88346623648959	0.013	0.009	1
Epithelial	Basal	PRIM2	0.0907519660513598	0.703764802932117	0.051	0.041	1
Epithelial	Basal	ZNF469	0.0908089554201989	0.852564602680529	0.017	0.011	1
Epithelial	Basal	RPUSD4	0.0915961435671597	0.558593051468191	0.071	0.06	1
Epithelial	Basal	ARVCF	0.0935449445641831	0.586950099176964	0.088	0.076	1
Epithelial	Basal	APOOL	0.095526123759553	0.546996299726665	0.056	0.046	1
Epithelial	Basal	YRDC	0.0959219815648681	0.565389313104412	0.041	0.033	1
Epithelial	Basal	POC5	0.0962188127388899	0.744877074484611	0.019	0.014	1
Epithelial	Basal	PRICKLE3	0.0977649474645268	0.551545056115617	0.032	0.025	1
Epithelial	Basal	ATXN7L3	0.0978305165595181	0.503744870116018	0.043	0.034	1
Epithelial	Basal	SWI5	0.0988227096415181	0.580211411464725	0.039	0.031	1
Epithelial	Basal	POLR2D	0.100981806804563	0.787202688989361	0.028	0.022	1
Epithelial	Basal	ID1	0.101480510613784	0.683413482657852	0.327	0.314	1
Epithelial	Basal	PPARA	0.101623481657182	0.541013079283175	0.044	0.036	1
Epithelial	Basal	SNRNP25	0.102472127899522	0.61837956017559	0.043	0.035	1
Epithelial	Basal	CAP1	0.103567169729165	0.58118127855305	0.012	0.008	1
Epithelial	Basal	C16orf46	0.103687797568268	1.02648057981047	0.024	0.018	1
Epithelial	Basal	RBSN	0.103792789615422	0.933136501443741	0.012	0.008	1
Epithelial	Basal	ZNF625	0.10454701116341	0.610675908507548	0.041	0.033	1
Epithelial	Basal	SLC9A7	0.105948891531653	0.953299103300687	0.026	0.02	1
Epithelial	Basal	KRBOX1	0.107616673046108	1.05423731604389	0.016	0.011	1
Epithelial	Basal	ODF2L	0.107878414337329	0.535533226576866	0.041	0.033	1
Epithelial	Basal	TAS2R30	0.108350879145071	0.505879890761098	0.048	0.04	1
Epithelial	Basal	SOX12	0.108892616485851	1.15598489946092	0.023	0.017	1
Epithelial	Basal	MAZ	0.109097064842995	0.762857034273285	0.037	0.03	1
Epithelial	Basal	AC093323.1	0.109871837498311	0.671144752541242	0.042	0.034	1
Epithelial	Basal	CNTNAP1	0.1099303440291	0.839654222676889	0.017	0.012	1
Epithelial	Basal	C2orf15	0.109999632413911	0.749380329072057	0.012	0.008	1
Epithelial	Basal	COG6	0.110561929041949	0.561293608591616	0.029	0.023	1
Epithelial	Basal	XKRX	0.110772752084346	1.61151578932909	0.01	0.007	1
Epithelial	Basal	DGAT1	0.111641619088361	0.581319018292186	0.093	0.082	1
Epithelial	Basal	DARS2	0.112051092209997	0.793486775952044	0.028	0.022	1
Epithelial	Basal	FAM135A	0.11206042462165	1.20238959938796	0.019	0.014	1
Epithelial	Basal	TRIM66	0.112199005139782	0.529261261833109	0.059	0.05	1
Epithelial	Basal	LRP3	0.112922401091686	0.679383186293191	0.052	0.044	1
Epithelial	Basal	AMH	0.113064077714964	0.78511559618677	0.028	0.022	1
Epithelial	Basal	SLC5A6	0.113691733384925	0.520764086835825	0.051	0.042	1
Epithelial	Basal	CFAP300	0.114144063839924	0.713202961107111	0.036	0.028	1
Epithelial	Basal	PGPEP1	0.11567633632743	0.545394219820949	0.081	0.07	1
Epithelial	Basal	FAM71F2	0.115757499539632	0.571677096172625	0.036	0.028	1
Epithelial	Basal	ZSCAN20	0.117210243773463	0.828926400386239	0.016	0.011	1
Epithelial	Basal	CSTF2	0.11887411244039	1.34798440611968	0.011	0.007	1
Epithelial	Basal	SALL2	0.119243348061823	1.21125105426336	0.015	0.011	1
Epithelial	Basal	DONSON	0.119425514595866	0.730476081039243	0.025	0.019	1
Epithelial	Basal	CDC40	0.119550933945994	0.861915193560127	0.028	0.022	1
Epithelial	Basal	HLTF	0.119898666687542	0.528674926026258	0.052	0.043	1
Epithelial	Basal	IARS	0.120464977025932	0.529800207565879	0.062	0.052	1
Epithelial	Basal	NBPF3	0.121708954051212	0.529308225996485	0.017	0.012	1
Epithelial	Basal	ZDHHC23	0.121715306531836	0.536620768862044	0.047	0.039	1
Epithelial	Basal	VPS16	0.125000410339462	0.62430813429178	0.047	0.039	1
Epithelial	Basal	ZNF134	0.127274840088447	0.806308887059881	0.024	0.018	1
Epithelial	Basal	PRSS53	0.128583535468384	0.763963298765362	0.024	0.018	1
Epithelial	Basal	GTF2E1	0.130999095098785	0.577791270296957	0.026	0.02	1
Epithelial	Basal	RARRES1	0.132242163654682	0.840349403240357	0.011	0.007	1
Epithelial	Basal	YBEY	0.132308998816633	0.54875437220392	0.023	0.017	1
Epithelial	Basal	GAS2L1	0.132551824151459	0.770132821515295	0.028	0.022	1
Epithelial	Basal	ATP5MC3	0.133468224912786	0.583000243571138	0.053	0.045	1
Epithelial	Basal	TTLL12	0.134089810080778	0.60525060168863	0.056	0.048	1
Epithelial	Basal	CAMKK1	0.135207610642504	0.527554031900774	0.035	0.028	1
Epithelial	Basal	NBEA	0.135801155582896	0.718473391507536	0.025	0.019	1
Epithelial	Basal	FBXO36	0.13604117503277	0.643973357187384	0.025	0.019	1
Epithelial	Basal	TBL1Y	0.136932505441241	0.73137642655116	0.012	0.008	1
Epithelial	Basal	NCKIPSD	0.137447378166785	0.549573312799538	0.042	0.034	1
Epithelial	Basal	IGSF9B	0.137587121442272	0.758465859328017	0.044	0.037	1
Epithelial	Basal	EIF3I	0.138786481755725	0.975948118125627	0.015	0.011	1
Epithelial	Basal	EFNA4	0.139679489497607	1.01638674275915	0.012	0.008	1
Epithelial	Basal	ZNF629	0.140234305710008	0.523575280375939	0.051	0.043	1
Epithelial	Basal	INAFM2	0.140271146012797	0.58979919374147	0.042	0.035	1
Epithelial	Basal	PEX14	0.143634455228569	0.53895316554182	0.028	0.022	1
Epithelial	Basal	BEND7	0.14508173655796	0.540308496848156	0.054	0.045	1
Epithelial	Basal	RBM48	0.145132464882268	0.891905929448908	0.014	0.01	1
Epithelial	Basal	BLOC1S2	0.147527707076323	0.608635847170748	0.036	0.03	1
Epithelial	Basal	FAM214B	0.147547555286594	0.76239664631332	0.013	0.009	1
Epithelial	Basal	PDIA4	0.148050057613019	0.521405618919069	0.025	0.019	1
Epithelial	Basal	ORAI3	0.148975860634689	0.737479518225457	0.015	0.011	1
Epithelial	Basal	ADGRB1	0.149607370345621	0.768547281025731	0.017	0.012	1
Epithelial	Basal	C9orf40	0.149940937239719	1.1177845404178	0.015	0.011	1
Epithelial	Basal	KBTBD6	0.150616041482792	1.01027227009769	0.013	0.009	1
Epithelial	Basal	SOWAHC	0.151273621990717	0.521153903424169	0.032	0.025	1
Epithelial	Basal	TBC1D16	0.151462141164375	0.523562900099735	0.057	0.049	1
Epithelial	Basal	PGM2L1	0.151873409366183	0.505967470891743	0.026	0.02	1
Epithelial	Basal	BYSL	0.152194597262737	0.579562760253895	0.033	0.027	1
Epithelial	Basal	SMARCAL1	0.153177410864971	0.602277310643145	0.035	0.028	1
Epithelial	Basal	COL21A1	0.154462529318166	0.632406911784258	0.017	0.013	1
Epithelial	Basal	SF3B2	0.15500812255443	0.517779935461348	0.086	0.077	1
Epithelial	Basal	MFSD4B	0.157607243491451	0.619441009980163	0.062	0.053	1
Epithelial	Basal	CCT6B	0.158219784047661	0.532509281484538	0.026	0.02	1
Epithelial	Basal	OSGEPL1	0.158435394263478	0.90267532986744	0.024	0.018	1
Epithelial	Basal	CCDC142	0.159983285040487	0.906170227351212	0.014	0.01	1
Epithelial	Basal	APOL3	0.160087436962016	0.635440589009128	0.025	0.019	1
Epithelial	Basal	TCF19	0.160878135097754	0.547164003247676	0.02	0.015	1
Epithelial	Basal	ZNF879	0.162104895404218	0.72009034286089	0.017	0.012	1
Epithelial	Basal	ZNF181	0.167713604460445	0.674996761919005	0.025	0.02	1
Epithelial	Basal	FBXO45	0.168203461460757	0.587434517893585	0.019	0.014	1
Epithelial	Basal	PRDX4	0.17268501524956	0.577395775553774	0.05	0.042	1
Epithelial	Basal	MAN2B1	0.17320320481364	0.541285506858272	0.065	0.056	1
Epithelial	Basal	SAMM50	0.173318232399652	0.661015575296048	0.037	0.031	1
Epithelial	Basal	WDHD1	0.174915472824398	0.559352686853501	0.013	0.009	1
Epithelial	Basal	POLR1C	0.175522898062833	0.64827859945905	0.028	0.022	1
Epithelial	Basal	TATDN1	0.177524001829953	0.641614357841853	0.031	0.025	1
Epithelial	Basal	MYO1F	0.17874555832332	1.14180911347585	0.013	0.01	1
Epithelial	Basal	DCLRE1A	0.180177959589576	0.699140107382506	0.022	0.017	1
Epithelial	Basal	MFSD12	0.180540766635863	0.873063829262332	0.022	0.017	1
Epithelial	Basal	TTPA	0.181405438383126	0.504859995898838	0.023	0.018	1
Epithelial	Basal	COA7	0.181753914722025	1.05404080990768	0.015	0.011	1
Epithelial	Basal	ASB9	0.182536857954337	1.0241698743434	0.01	0.007	1
Epithelial	Basal	MLKL	0.183759456281779	0.699053961542479	0.028	0.023	1
Epithelial	Basal	ZNF792	0.184239695728019	0.744140675915258	0.013	0.01	1
Epithelial	Basal	CHRNB1	0.184947450067154	0.517967642615579	0.019	0.014	1
Epithelial	Basal	ZDHHC24	0.186853148681754	0.823472062599517	0.017	0.013	1
Epithelial	Basal	CDAN1	0.188387439700243	0.524392783566716	0.048	0.041	1
Epithelial	Basal	IL10RA	0.190252284802478	1.31916388114823	0.01	0.007	1
Epithelial	Basal	DEGS2	0.191838786536259	0.705707354692861	0.022	0.017	1
Epithelial	Basal	PFDN4	0.193283505701313	0.55464529882742	0.013	0.009	1
Epithelial	Basal	QRSL1	0.193696801166146	0.677114406489413	0.032	0.026	1
Epithelial	Basal	PPIA	0.200552745071769	0.700621335416804	0.036	0.03	1
Epithelial	Basal	FBLIM1	0.200856320410531	0.587785812142453	0.013	0.009	1
Epithelial	Basal	ZFHX2	0.201154090968769	0.507913235704589	0.021	0.016	1
Epithelial	Basal	FIZ1	0.201324812840646	0.600071352638003	0.017	0.013	1
Epithelial	Basal	CCNA2	0.203382309628704	0.903803823982972	0.011	0.008	1
Epithelial	Basal	KRT13	0.207009058402034	0.857463452483362	0.012	0.009	1
Epithelial	Basal	RTL8A	0.211406224357401	0.543208023347374	0.02	0.015	1
Epithelial	Basal	NAA50	0.215716636093586	0.664131972584974	0.026	0.021	1
Epithelial	Basal	MDC1	0.216835031080425	0.569529620017537	0.059	0.052	1
Epithelial	Basal	TMEM203	0.21732387132002	0.775242930138004	0.026	0.021	1
Epithelial	Basal	NIPAL1	0.218060664525256	0.59608239501918	0.011	0.008	1
Epithelial	Basal	ZNF599	0.218786144592229	0.540668442377601	0.04	0.034	1
Epithelial	Basal	ITGB2	0.222022543537381	0.760480568134311	0.017	0.013	1
Epithelial	Basal	ELK3	0.224055183958368	0.746682329566784	0.01	0.007	1
Epithelial	Basal	EEF1AKMT3	0.225720748289098	0.648106275237578	0.013	0.009	1
Epithelial	Basal	PCDHGB7	0.225906417050703	0.544559406683975	0.036	0.031	1
Epithelial	Basal	ZNF613	0.227143740508572	0.635512168446936	0.02	0.016	1
Epithelial	Basal	LDOC1	0.230124853698025	0.577500616758125	0.02	0.016	1
Epithelial	Basal	ZNF302	0.230537825443804	0.525148967261347	0.03	0.025	1
Epithelial	Basal	CATSPERE	0.230818534177564	0.562506417326933	0.011	0.008	1
Epithelial	Basal	CDH23	0.232056707402387	0.783624213002472	0.01	0.007	1
Epithelial	Basal	TCFL5	0.234201256821314	0.585267285591311	0.023	0.018	1
Epithelial	Basal	SEC61A2	0.234498781874077	0.570022129654355	0.036	0.03	1
Epithelial	Basal	IL4R	0.235347793179288	0.834569195169462	0.05	0.044	1
Epithelial	Basal	DOLPP1	0.237575944182927	0.525517642591237	0.018	0.014	1
Epithelial	Basal	ZNF48	0.238297850665091	0.538021404150368	0.024	0.019	1
Epithelial	Basal	FNTB	0.23867828043911	0.5140023062547	0.057	0.05	1
Epithelial	Basal	PPP1R14B	0.240513533606374	0.600114217860323	0.019	0.015	1
Epithelial	Basal	AMER1	0.245172367579597	0.996094702668909	0.028	0.024	1
Epithelial	Basal	ZNF408	0.24529687428604	0.762718018743203	0.019	0.015	1
Epithelial	Basal	SLC16A10	0.246779534690443	0.674818582917252	0.034	0.029	1
Epithelial	Basal	AC073111.4	0.250408593249212	0.551462960283111	0.021	0.016	1
Epithelial	Basal	RFC5	0.251972713730939	0.576638290007047	0.022	0.018	1
Epithelial	Basal	KLHDC8B	0.252384017373621	0.891754064966834	0.019	0.015	1
Epithelial	Basal	ZNF101	0.25315883557794	0.686778792127711	0.024	0.019	1
Epithelial	Basal	IPPK	0.253750256456959	0.502183192964817	0.031	0.026	1
Epithelial	Basal	WDR86	0.255115083874835	0.504361303439248	0.01	0.007	1
Epithelial	Basal	SNAPIN	0.255243594012471	0.546745833348708	0.034	0.029	1
Epithelial	Basal	YIF1B	0.261090778472657	0.501376276014266	0.041	0.035	1
Epithelial	Basal	ALG1	0.261800826700501	0.517905235352222	0.035	0.03	1
Epithelial	Basal	MTMR8	0.261971939874686	0.601559671278041	0.017	0.014	1
Epithelial	Basal	COX19	0.262459346245625	0.527105229096046	0.051	0.044	1
Epithelial	Basal	MFSD6L	0.264135209671855	0.716307644331648	0.012	0.009	1
Epithelial	Basal	PRXL2C	0.270254554891482	0.50227164072128	0.026	0.022	1
Epithelial	Basal	ZNF77	0.270566943304591	0.714534146845427	0.023	0.019	1
Epithelial	Basal	CCDC71	0.272576858978371	0.53617744857381	0.036	0.03	1
Epithelial	Basal	ZNF232	0.274714167637561	0.78537413987033	0.022	0.018	1
Epithelial	Basal	KDR	0.276705287164069	0.720346719689946	0.012	0.009	1
Epithelial	Basal	CYB561D1	0.277075961190595	0.519137525741206	0.018	0.015	1
Epithelial	Basal	GLB1L2	0.279217031490576	0.821591453269706	0.017	0.014	1
Epithelial	Basal	C19orf48	0.28878144963913	0.643992177627726	0.049	0.043	1
Epithelial	Basal	DOK7	0.289014290650474	0.516323072263195	0.024	0.02	1
Epithelial	Basal	YJEFN3	0.304514965225157	0.616074713609413	0.012	0.016	1
Epithelial	Basal	BBIP1	0.30625568302489	0.697865723029875	0.029	0.025	1
Epithelial	Basal	BORA	0.307672511375631	0.785420910204135	0.016	0.013	1
Epithelial	Basal	TMEM258	0.308264371026657	0.948877417442329	0.026	0.022	1
Epithelial	Basal	FAM118A	0.32075114938985	0.519199312938266	0.045	0.04	1
Epithelial	Basal	CCDC51	0.324401722646534	0.538551074296816	0.016	0.013	1
Epithelial	Basal	PXK	0.326005759880271	0.508905341320088	0.038	0.033	1
Epithelial	Basal	PHETA2	0.32708482042438	0.635395228837352	0.032	0.027	1
Epithelial	Basal	SH3D19	0.327275260933652	0.509728410635134	0.065	0.059	1
Epithelial	Basal	ZKSCAN5	0.328785841327085	0.526423937168309	0.037	0.033	1
Epithelial	Basal	PLPP6	0.332656840335926	0.75657070341322	0.013	0.011	1
Epithelial	Basal	ACE	0.334007431243656	0.78084894736698	0.011	0.009	1
Epithelial	Basal	JRK	0.33449583241643	0.589923727995419	0.053	0.048	1
Epithelial	Basal	PIDD1	0.335918514134789	0.579140083275054	0.052	0.047	1
Epithelial	Basal	GATB	0.352013417892812	0.512214757946988	0.037	0.033	1
Epithelial	Basal	SCO1	0.352055622287189	0.702192598336238	0.017	0.014	1
Epithelial	Basal	ICAM2	0.360220061982648	0.583431293881608	0.009	0.011	1
Epithelial	Basal	NBPF11	0.366809766073872	0.709411724257665	0.014	0.012	1
Epithelial	Basal	TMC8	0.370324277598694	0.631088630906067	0.017	0.014	1
Epithelial	Basal	TMEM99	0.370573130828865	0.788857564524539	0.021	0.018	1
Epithelial	Basal	DTYMK	0.378397826607191	0.999762868936431	0.025	0.022	1
Epithelial	Basal	ZNF764	0.383872074424599	0.991330824187597	0.013	0.01	1
Epithelial	Basal	VWA3B	0.384648655934222	0.631626969359585	0.012	0.009	1
Epithelial	Basal	SLC37A4	0.385005253308063	0.592797057590954	0.085	0.08	1
Epithelial	Basal	GM2A	0.391627975593312	0.90272305455901	0.025	0.021	1
Epithelial	Basal	LTO1	0.3922107403158	0.527516452031184	0.041	0.037	1
Epithelial	Basal	FOS	0.392524803234438	0.535964908350217	0.553	0.641	1
Epithelial	Basal	CORO1A	0.395367026844857	0.811704915840138	0.022	0.019	1
Epithelial	Basal	GPRIN3	0.4010567034173	0.755892192959855	0.013	0.011	1
Epithelial	Basal	CAB39L	0.401581946153642	0.70691739617686	0.019	0.016	1
Epithelial	Basal	DGKZ	0.405453456103972	0.788185329411719	0.018	0.015	1
Epithelial	Basal	ADRA1B	0.413375792952602	1.03701947819513	0.013	0.01	1
Epithelial	Basal	BMP5	0.420547099811508	0.637615814343744	0.008	0.01	1
Epithelial	Basal	FAM166B	0.423090762252343	0.518041889391462	0.012	0.01	1
Epithelial	Basal	SEMA4D	0.433080727873103	0.557906909850943	0.042	0.038	1
Epithelial	Basal	CSTF1	0.43531050416721	0.541433833836693	0.029	0.026	1
Epithelial	Basal	NFKBIL1	0.460188843615667	0.510580798645148	0.061	0.057	1
Epithelial	Basal	DHFR	0.465623801756145	0.548529585878529	0.025	0.022	1
Epithelial	Basal	PRSS27	0.467682885584898	0.512155051501232	0.014	0.012	1
Epithelial	Basal	ATP6AP1L	0.473510423590481	0.701984156525578	0.017	0.014	1
Epithelial	Basal	MC1R	0.478439438629115	0.695278932613393	0.015	0.013	1
Epithelial	Basal	LMNB2	0.481153173991528	0.521217017646141	0.07	0.066	1
Epithelial	Basal	SNX11	0.484101058191701	0.61279293662797	0.023	0.02	1
Epithelial	Basal	TBL1X	0.487881435714633	0.952095799725003	0.011	0.009	1
Epithelial	Basal	COQ10A	0.50763945172796	0.608083251268267	0.032	0.029	1
Epithelial	Basal	TIMELESS	0.512017354987697	1.02179437645546	0.02	0.017	1
Epithelial	Basal	ITGAL	0.515752730073334	0.699644450299887	0.01	0.009	1
Epithelial	Basal	ADAMTSL4	0.522781400713427	0.674881457156693	0.013	0.011	1
Epithelial	Basal	FEN1	0.526666048315829	0.519752658625847	0.011	0.009	1
Epithelial	Basal	TIPIN	0.531762561262942	0.588006043228392	0.008	0.01	1
Epithelial	Basal	CBL	0.539532873314426	0.587882245700091	0.032	0.029	1
Epithelial	Basal	LRR1	0.546781505861529	0.939025488426352	0.015	0.013	1
Epithelial	Basal	KCNK6	0.549665400805061	0.541270027584949	0.011	0.009	1
Epithelial	Basal	ZNF500	0.554532064728722	0.551448073633026	0.045	0.042	1
Epithelial	Basal	LAGE3	0.558132608437062	0.581753163243377	0.017	0.015	1
Epithelial	Basal	PDCD5	0.559525559534408	0.532242594103834	0.039	0.036	1
Epithelial	Basal	ACAP1	0.561072598486045	0.817011769587586	0.011	0.01	1
Epithelial	Basal	DAD1	0.570427461611918	0.993842661417168	0.013	0.011	1
Epithelial	Basal	FTCDNL1	0.571600688804693	0.598573907153612	0.01	0.009	1
Epithelial	Basal	PCNA	0.571606005095406	0.712657971392408	0.015	0.013	1
Epithelial	Basal	KLHL12	0.576262998089131	0.514184067678363	0.067	0.064	1
Epithelial	Basal	WDR1	0.583839960423216	0.750217435937673	0.015	0.017	1
Epithelial	Basal	PPP1R3E	0.584942164341272	0.683314071013961	0.016	0.014	1
Epithelial	Basal	PRDM1	0.585839623711443	1.06604608024328	0.01	0.009	1
Epithelial	Basal	LSM10	0.597640660612328	0.561617254598632	0.031	0.029	1
Epithelial	Basal	PRUNE2	0.607691545847252	0.557142834391177	0.01	0.009	1
Epithelial	Basal	GSTT2B	0.610460408645359	0.562695057615842	0.011	0.01	1
Epithelial	Basal	KL	0.621670119333997	0.804333772868632	0.012	0.01	1
Epithelial	Basal	ZNF668	0.634984103589489	0.576864566501875	0.012	0.013	1
Epithelial	Basal	ZNF691	0.645045442191819	0.55072724931767	0.022	0.02	1
Epithelial	Basal	UTP11	0.65051145786269	0.812967401318121	0.023	0.021	1
Epithelial	Basal	ZNF74	0.659110682091707	0.666418831179319	0.021	0.02	1
Epithelial	Basal	INTS5	0.690503715327546	0.538619268990425	0.025	0.024	1
Epithelial	Basal	SFT2D3	0.709544221642115	0.616279642873026	0.021	0.019	1
Epithelial	Basal	KCTD18	0.719868243275025	0.723831806066696	0.01	0.009	1
Epithelial	Basal	IFFO1	0.733383608762116	0.548810008409621	0.013	0.012	1
Epithelial	Basal	ZSCAN22	0.748247050916536	0.552422451681482	0.015	0.014	1
Epithelial	Basal	NRL	0.766612020090626	0.938969992854771	0.009	0.01	1
Epithelial	Basal	KLF16	0.780814429804275	0.677127914023034	0.019	0.018	1
Epithelial	Basal	INCENP	0.781356122591042	0.611358715211701	0.029	0.028	1
Epithelial	Basal	AIF1L	0.794424185989012	0.558695188672291	0.013	0.012	1
Epithelial	Basal	PDGFB	0.79932864657001	0.973838384958756	0.011	0.01	1
Epithelial	Basal	GNG7	0.811275455984792	0.573887732782061	0.01	0.01	1
Epithelial	Basal	ORC5	0.813760321596515	0.552053862165647	0.034	0.033	1
Epithelial	Basal	BDH1	0.82299391560635	0.503964197862536	0.038	0.04	1
Epithelial	Basal	CPT1B	0.823322929821409	0.520094574586607	0.024	0.023	1
Epithelial	Basal	FAM107A	0.834889307442057	1.28415128744808	0.011	0.011	1
Epithelial	Basal	ABCA6	0.879087873759876	0.586577779640443	0.01	0.011	1
Epithelial	Basal	PEX11G	0.88863235341009	0.545749232318684	0.016	0.015	1
Epithelial	Basal	CLEC18A	0.890439782665746	0.597752398894867	0.013	0.013	1
Epithelial	Basal	COX11	0.900715667248173	0.719774193697212	0.032	0.034	1
Epithelial	Basal	ISG20L2	0.913111839219011	0.530158880977402	0.041	0.042	1
Epithelial	Basal	NR2F1	0.938175007918718	0.627559380546945	0.013	0.012	1
Epithelial	Basal	ABHD15	0.942607267965204	0.500241093386435	0.013	0.013	1
Epithelial	Basal	WDR5	0.942609311052351	0.678333638636212	0.017	0.017	1
Epithelial	Basal	ZNF517	0.947830674829391	0.562561426923188	0.012	0.012	1
Epithelial	Basal	POM121	0.96977440600169	0.545679075967973	0.028	0.028	1
Epithelial	Basal	GTDC1	0.994655612353957	0.503615989081009	0.021	0.021	1
Immune	AM	SLC11A1	0	4.40561414724328	0.91	0.098	0
Immune	AM	OLR1	0	5.57759397826315	0.778	0.037	0
Immune	AM	MSR1	0	4.09843282500244	0.683	0.073	0
Immune	AM	ALOX5	0	2.69260239308212	0.793	0.199	0
Immune	AM	LMNA	0	2.63471371517273	0.794	0.203	0
Immune	AM	CD163	0	1.46560587832574	0.764	0.173	0
Immune	AM	MS4A7	0	2.10954245643884	0.746	0.157	0
Immune	AM	SAT1	0	2.03671454184739	0.855	0.289	0
Immune	AM	TREM1	0	5.45398900618342	0.584	0.027	0
Immune	AM	MARCO	0	5.94995493108936	0.562	0.023	0
Immune	AM	TAGLN	0	2.99425113885233	0.658	0.12	0
Immune	AM	KLF4	0	3.07520692668781	0.628	0.094	0
Immune	AM	MRC1	0	2.190736266563	0.656	0.123	0
Immune	AM	PPARG	0	4.87470112141591	0.554	0.027	0
Immune	AM	RGCC	0	3.19062221220435	0.648	0.123	0
Immune	AM	HK3	0	2.59930354284631	0.614	0.09	0
Immune	AM	FOS	0	1.00494391313805	0.875	0.354	0
Immune	AM	SPI1	0	2.02344634651043	0.709	0.188	0
Immune	AM	ACSL1	0	2.4665628750745	0.639	0.127	0
Immune	AM	FGD2	0	1.95883927012191	0.707	0.203	0
Immune	AM	DUSP1	0	1.62940368492611	0.856	0.353	0
Immune	AM	FTH1	0	1.60909466398628	0.842	0.342	0
Immune	AM	GRINA	0	2.59568931935618	0.631	0.137	0
Immune	AM	MMP19	0	3.64499895977396	0.535	0.042	0
Immune	AM	RHOB	0	2.57527296806757	0.62	0.136	0
Immune	AM	FBP1	0	4.58105154541727	0.523	0.04	0
Immune	AM	ITGAX	0	2.172278427106	0.672	0.19	0
Immune	AM	VSIG4	0	3.13240393659166	0.545	0.072	0
Immune	AM	CD68	0	2.62043969584785	0.615	0.144	0
Immune	AM	FGR	0	2.01787104940337	0.598	0.137	0
Immune	AM	PNPLA6	0	2.56058179150391	0.598	0.14	0
Immune	AM	FMNL2	0	3.44311384693389	0.513	0.058	0
Immune	AM	ABR	0	2.6883643653918	0.565	0.11	0
Immune	AM	TNFSF13	0	2.49196372906913	0.579	0.124	0
Immune	AM	FNDC3B	0	2.13790283066373	0.617	0.164	0
Immune	AM	TFEC	0	3.21903244495589	0.514	0.064	0
Immune	AM	SGK1	0	2.12949701688186	0.576	0.129	0
Immune	AM	CYP27A1	0	5.34778558608255	0.455	0.013	0
Immune	AM	ADAMTSL4	0	3.19004486480055	0.509	0.07	0
Immune	AM	LTA4H	0	2.83859025965674	0.532	0.098	0
Immune	AM	CORO1C	0	3.0725343155642	0.504	0.07	0
Immune	AM	INHBA	0	8.65564479852002	0.437	0.004	0
Immune	AM	PLXDC2	0	2.37226012018277	0.527	0.096	0
Immune	AM	STX4	0	2.25158708009372	0.586	0.157	0
Immune	AM	RNF149	0	1.61744806525411	0.725	0.299	0
Immune	AM	ALDH2	0	3.42906373271648	0.488	0.064	0
Immune	AM	RAB11FIP1	0	3.11305408194379	0.515	0.092	0
Immune	AM	GNAQ	0	1.7736625103141	0.582	0.163	0
Immune	AM	SNTB1	0	3.53839032131026	0.459	0.043	0
Immune	AM	TNFAIP2	0	2.07771756450701	0.527	0.115	0
Immune	AM	IFI30	0	2.2805956757699	0.623	0.211	0
Immune	AM	LAIR1	0	2.10728096006859	0.536	0.126	0
Immune	AM	ARHGEF10L	0	2.75338926038278	0.475	0.067	0
Immune	AM	TFRC	0	1.48308548542858	0.589	0.183	0
Immune	AM	JUN	0	2.25031184629987	0.616	0.211	0
Immune	AM	SIDT2	0	3.85824503293564	0.445	0.041	0
Immune	AM	IRF8	0	1.74754219699022	0.541	0.139	0
Immune	AM	STXBP2	0	1.78174231513907	0.593	0.192	0
Immune	AM	PLAUR	0	2.29023953866832	0.483	0.083	0
Immune	AM	ANXA1	0	1.80109537308156	0.669	0.272	0
Immune	AM	TNS3	0	2.6018486578387	0.482	0.086	0
Immune	AM	KLF6	0	1.88224483067888	0.8	0.404	0
Immune	AM	GAA	0	2.22629941705942	0.51	0.116	0
Immune	AM	ADAM17	0	2.2347822305699	0.511	0.118	0
Immune	AM	CTSB	0	1.50946652299615	0.67	0.28	0
Immune	AM	THBS1	0	1.81019588256622	0.485	0.095	0
Immune	AM	FCGRT	0	1.27711049149226	0.565	0.179	0
Immune	AM	ABCG1	0	2.7586743830007	0.469	0.083	0
Immune	AM	CAPG	0	1.79351668023328	0.55	0.165	0
Immune	AM	RUNX1	0	1.72875953998349	0.554	0.17	0
Immune	AM	NEK6	0	1.75318893264938	0.538	0.155	0
Immune	AM	UBXN11	0	1.90324565544937	0.515	0.133	0
Immune	AM	SLCO2B1	0	1.89472143860068	0.465	0.086	0
Immune	AM	PARVG	0	1.58185737097557	0.63	0.251	0
Immune	AM	CLEC7A	0	1.65651432786256	0.498	0.122	0
Immune	AM	ARAP1	0	1.23636626419229	0.687	0.316	0
Immune	AM	GRN	0	2.5342212760509	0.532	0.161	0
Immune	AM	INF2	0	2.05160921423347	0.483	0.115	0
Immune	AM	COLGALT1	0	1.66873013536601	0.526	0.158	0
Immune	AM	DAB2	0	1.6242863719841	0.451	0.085	0
Immune	AM	NUDC	0	2.64681467314276	0.469	0.105	0
Immune	AM	NCF2	0	2.32778723809959	0.439	0.075	0
Immune	AM	RASGEF1B	0	2.5060717478056	0.428	0.067	0
Immune	AM	LRP1	0	2.30287141725054	0.457	0.098	0
Immune	AM	TYMP	0	1.10089420639187	0.592	0.233	0
Immune	AM	APOE	0	4.31552544195207	0.397	0.039	0
Immune	AM	GGA2	0	1.38447354529371	0.633	0.275	0
Immune	AM	GTPBP2	0	2.31863058432681	0.459	0.103	0
Immune	AM	CXCL3	0	4.97495136319867	0.371	0.015	0
Immune	AM	MLPH	0	2.77972665585489	0.406	0.051	0
Immune	AM	PRAM1	0	3.20334244318361	0.394	0.042	0
Immune	AM	RARA	0	1.81052310348226	0.493	0.141	0
Immune	AM	GPNMB	0	3.54339241785143	0.382	0.031	0
Immune	AM	PDXK	0	1.69401186070418	0.515	0.166	0
Immune	AM	KCNAB2	0	1.63379706599416	0.532	0.185	0
Immune	AM	CEBPB	0	2.03083364972388	0.452	0.105	0
Immune	AM	TCIRG1	0	1.33397179225938	0.619	0.272	0
Immune	AM	TMEM63A	0	1.51300113841309	0.516	0.17	0
Immune	AM	SNRNP70	0	1.64275271940945	0.514	0.169	0
Immune	AM	IRAK1	0	1.88417035706606	0.484	0.14	0
Immune	AM	AKIRIN2	0	1.61979015439583	0.558	0.215	0
Immune	AM	DPP7	0	1.51397823437735	0.555	0.216	0
Immune	AM	LRPAP1	0	1.71200274740219	0.55	0.213	0
Immune	AM	QKI	0	1.3637420671138	0.532	0.195	0
Immune	AM	THEMIS2	0	1.08013294778703	0.575	0.24	0
Immune	AM	CDC42BPB	0	3.37807618483651	0.372	0.039	0
Immune	AM	GPCPD1	0	1.55828978624531	0.542	0.211	0
Immune	AM	TMEM259	0	1.53475571596906	0.517	0.187	0
Immune	AM	STAT6	0	1.4954661140611	0.501	0.171	0
Immune	AM	GGA1	0	2.28273385934292	0.415	0.085	0
Immune	AM	ANPEP	0	3.36609909770951	0.37	0.041	0
Immune	AM	FOSB	0	1.29116651079514	0.476	0.148	0
Immune	AM	CCDC88A	0	1.81184895299616	0.444	0.117	0
Immune	AM	NUCB1	0	1.66607661315547	0.53	0.204	0
Immune	AM	SRRM2	0	1.7999888501382	0.445	0.121	0
Immune	AM	FN1	0	4.11373899946913	0.375	0.052	0
Immune	AM	FRMD4A	0	2.84314367178361	0.365	0.042	0
Immune	AM	ACP5	0	3.10459072195563	0.378	0.055	0
Immune	AM	ASAH1	0	1.70994991257344	0.446	0.126	0
Immune	AM	BRI3	0	1.65690665087023	0.471	0.151	0
Immune	AM	FTL	0	2.26008831289434	0.575	0.256	0
Immune	AM	MCEMP1	0	5.25241454145556	0.327	0.009	0
Immune	AM	IRS2	0	1.56689013946921	0.443	0.126	0
Immune	AM	MPP1	0	2.28287540782809	0.392	0.075	0
Immune	AM	MROH1	0	1.74479822342383	0.445	0.132	0
Immune	AM	VASP	0	1.27597451613628	0.525	0.215	0
Immune	AM	PPP1R15A	0	1.69158315138814	0.42	0.111	0
Immune	AM	PLK3	0	2.04965535503452	0.408	0.099	0
Immune	AM	GSN	0	1.97464121222363	0.435	0.128	0
Immune	AM	C1QB	0	2.01400958320929	0.399	0.093	0
Immune	AM	CXCL16	0	2.1593213729431	0.394	0.09	0
Immune	AM	UBE2E2	0	3.01318568789016	0.347	0.044	0
Immune	AM	PSAP	0	1.72326702956458	0.504	0.201	0
Immune	AM	MINK1	0	1.37507219230535	0.495	0.192	0
Immune	AM	SH3BP5	0	1.54010753153253	0.457	0.155	0
Immune	AM	RBM47	0	2.38689665814304	0.376	0.074	0
Immune	AM	FGD4	0	1.90235290894182	0.394	0.095	0
Immune	AM	IER5	0	1.93792135793708	0.428	0.129	0
Immune	AM	TIMP2	0	2.18596378387075	0.384	0.085	0
Immune	AM	PPP1R12C	0	1.74885607409183	0.408	0.11	0
Immune	AM	TCF7L2	0	4.06345092218874	0.316	0.019	0
Immune	AM	SERPINA1	0	2.34239362024174	0.374	0.079	0
Immune	AM	RXRA	0	1.98629571547163	0.376	0.082	0
Immune	AM	TNFRSF14	0	1.65620201910397	0.444	0.151	0
Immune	AM	ARHGAP10	0	2.35821275917355	0.354	0.061	0
Immune	AM	CES1	0	5.58729468399533	0.302	0.009	0
Immune	AM	PLXNB2	0	1.50321886935408	0.423	0.13	0
Immune	AM	CTSD	0	2.32435280802903	0.443	0.151	0
Immune	AM	RNH1	0	1.49805860799337	0.435	0.144	0
Immune	AM	CD300LF	0	2.78848605751664	0.335	0.044	0
Immune	AM	APLP2	0	1.38533185696919	0.466	0.177	0
Immune	AM	LPL	0	5.28424955259601	0.299	0.01	0
Immune	AM	LGALS3	0	2.09630524945348	0.384	0.096	0
Immune	AM	RMDN3	0	2.47606713018548	0.348	0.06	0
Immune	AM	BHLHE41	0	2.73512653716149	0.342	0.055	0
Immune	AM	MCOLN1	0	2.46944837441538	0.339	0.053	0
Immune	AM	MYADM	0	2.45106273759204	0.344	0.058	0
Immune	AM	OSCAR	0	3.66244469598876	0.31	0.024	0
Immune	AM	IFFO1	0	1.86335728013898	0.384	0.099	0
Immune	AM	TEDC1	0	3.39549746696219	0.33	0.045	0
Immune	AM	FAM50A	0	1.65608115056344	0.411	0.126	0
Immune	AM	CTSZ	0	1.52440018558298	0.457	0.173	0
Immune	AM	CLIP4	0	1.47503112489575	0.41	0.126	0
Immune	AM	PGD	0	2.79768359734255	0.332	0.049	0
Immune	AM	IRAK3	0	1.51097083609294	0.386	0.103	0
Immune	AM	EMILIN2	0	1.01722601159771	0.426	0.143	0
Immune	AM	CYBB	0	1.35177089631654	0.44	0.159	0
Immune	AM	SIGLEC1	0	1.93131142556855	0.345	0.064	0
Immune	AM	MKNK1	0	1.60780704992074	0.4	0.12	0
Immune	AM	CD9	0	1.92057052042711	0.375	0.096	0
Immune	AM	ANXA5	0	1.413638666778	0.439	0.162	0
Immune	AM	FABP4	0	7.25298848850243	0.28	0.003	0
Immune	AM	ATP10A	0	2.98599911860081	0.322	0.046	0
Immune	AM	TRIM25	0	1.70178700637932	0.403	0.127	0
Immune	AM	MME	0	5.83686244794483	0.278	0.005	0
Immune	AM	POR	0	2.16476781124861	0.336	0.064	0
Immune	AM	DAPK1	0	1.4508867754768	0.386	0.114	0
Immune	AM	VIM	0	1.25362717282592	0.935	0.664	0
Immune	AM	ZNF589	0	2.75665566261269	0.326	0.056	0
Immune	AM	AZI2	0	2.38214400500375	0.34	0.072	0
Immune	AM	UPP1	0	1.49252901822684	0.378	0.11	0
Immune	AM	SPNS1	0	1.95483396133058	0.338	0.07	0
Immune	AM	NR4A1	0	1.389705388489	0.392	0.125	0
Immune	AM	GLIPR2	0	1.85765018531824	0.351	0.084	0
Immune	AM	C5AR1	0	1.82910086913491	0.333	0.068	0
Immune	AM	ITGA5	0	1.7812966481945	0.345	0.081	0
Immune	AM	TTC7A	0	1.67003343783647	0.374	0.111	0
Immune	AM	CD151	0	2.10021721265241	0.326	0.063	0
Immune	AM	ARRB1	0	1.48120134896302	0.362	0.099	0
Immune	AM	IFITM10	0	2.68097299807419	0.299	0.037	0
Immune	AM	LONRF3	0	3.35126289584919	0.285	0.023	0
Immune	AM	RELT	0	1.48973839620214	0.377	0.116	0
Immune	AM	AVPI1	0	3.68658593903746	0.28	0.022	0
Immune	AM	ODF3B	0	1.87765067481973	0.347	0.089	0
Immune	AM	SDCCAG8	0	1.55233598334491	0.376	0.119	0
Immune	AM	ASPH	0	1.75502372570258	0.353	0.096	0
Immune	AM	HCK	0	1.69491479486058	0.34	0.083	0
Immune	AM	SNX10	0	2.43413920918105	0.308	0.052	0
Immune	AM	AXL	0	2.99234642799882	0.292	0.036	0
Immune	AM	TRA2B	0	1.43046944922604	0.375	0.121	0
Immune	AM	ACTN1	0	2.3545057842696	0.298	0.045	0
Immune	AM	PLEKHO2	0	1.45745566871743	0.362	0.109	0
Immune	AM	TANC2	0	2.28561613164539	0.306	0.053	0
Immune	AM	C1QA	0	1.75711946876987	0.349	0.098	0
Immune	AM	PHACTR1	0	2.15041820963156	0.314	0.063	0
Immune	AM	ATP6V1B2	0	1.48673820687814	0.353	0.103	0
Immune	AM	P2RX4	0	2.12263919041406	0.315	0.065	0
Immune	AM	ABHD5	0	3.35442072236064	0.276	0.027	0
Immune	AM	NUPR1	0	3.79942808008415	0.273	0.024	0
Immune	AM	STX6	0	1.51218209989352	0.352	0.103	0
Immune	AM	UBASH3B	0	1.99538646413733	0.306	0.057	0
Immune	AM	CALCOCO1	0	1.45590776910454	0.369	0.12	0
Immune	AM	ABCC3	0	2.85325740666084	0.282	0.033	0
Immune	AM	CD83	0	1.34919374886943	0.326	0.078	0
Immune	AM	NAPRT	0	1.55567049933302	0.337	0.092	0
Immune	AM	VASH1	0	1.26724753387332	0.351	0.106	0
Immune	AM	CXCL2	0	3.05185122176051	0.276	0.032	0
Immune	AM	KYNU	0	1.77293198744775	0.324	0.08	0
Immune	AM	RENBP	0	1.70525037338084	0.31	0.066	0
Immune	AM	PLEKHM2	0	1.68066956736641	0.327	0.084	0
Immune	AM	SHTN1	0	2.65845417743911	0.285	0.042	0
Immune	AM	STX11	0	1.99351014338352	0.316	0.076	0
Immune	AM	CTSL	0	2.37893306234288	0.286	0.047	0
Immune	AM	HMOX1	0	2.31795688592672	0.305	0.066	0
Immune	AM	HEXB	0	1.88544078850427	0.317	0.079	0
Immune	AM	KCTD12	0	1.52887357513425	0.348	0.11	0
Immune	AM	NCF4	0	1.41911630371292	0.346	0.11	0
Immune	AM	DSE	0	1.5806476812759	0.324	0.089	0
Immune	AM	SLC7A7	0	1.49881116482625	0.338	0.104	0
Immune	AM	SLC25A25	0	2.13362731794811	0.298	0.064	0
Immune	AM	SH3PXD2B	0	2.44318837845894	0.277	0.044	0
Immune	AM	SLC15A3	0	1.99213150717207	0.3	0.067	0
Immune	AM	KIF16B	0	2.17276051062951	0.293	0.06	0
Immune	AM	CORO1B	0	1.74713671743232	0.303	0.072	0
Immune	AM	ACE	0	3.36694473205222	0.251	0.021	0
Immune	AM	MAFB	0	1.40734035109426	0.328	0.1	0
Immune	AM	ENG	0	1.71961328001164	0.307	0.079	0
Immune	AM	SLC43A2	0	1.74216652306567	0.307	0.08	0
Immune	AM	MYOF	0	2.47779430232803	0.268	0.042	0
Immune	AM	YBX3	0	1.61640469098511	0.303	0.078	0
Immune	AM	NAMPT	0	1.26276221697333	0.321	0.097	0
Immune	AM	C1QC	0	1.2935379436211	0.318	0.095	0
Immune	AM	NCLN	0	1.64065316121084	0.301	0.078	0
Immune	AM	PRKCE	0	2.10622340657393	0.275	0.053	0
Immune	AM	ZNF316	0	1.721251318462	0.294	0.072	0
Immune	AM	HBEGF	0	1.91970811220245	0.27	0.049	0
Immune	AM	SVIL	0	3.59602328315384	0.238	0.017	0
Immune	AM	IQSEC3	0	5.95124591556788	0.223	0.003	0
Immune	AM	TBC1D2	0	3.09233266749479	0.242	0.023	0
Immune	AM	RRBP1	0	1.67111286245425	0.311	0.092	0
Immune	AM	SLC47A1	0	4.75243537114689	0.228	0.01	0
Immune	AM	ALPK3	0	4.88249994680442	0.226	0.009	0
Immune	AM	SORT1	0	2.22223267701416	0.255	0.041	0
Immune	AM	THBD	0	1.97343829505505	0.268	0.055	0
Immune	AM	FAM89A	0	4.15114006420021	0.224	0.011	0
Immune	AM	ALCAM	0	1.68515588426217	0.301	0.088	0
Immune	AM	CD276	0	3.12909381442101	0.235	0.022	0
Immune	AM	NFIC	0	1.59740300260023	0.292	0.079	0
Immune	AM	AGPAT4	0	2.20606700089151	0.26	0.048	0
Immune	AM	CHML	0	3.25856303123809	0.244	0.032	0
Immune	AM	RGS12	0	2.50548803982148	0.246	0.034	0
Immune	AM	UAP1L1	0	2.6204378926847	0.248	0.036	0
Immune	AM	KSR1	0	1.61849882577952	0.292	0.081	0
Immune	AM	RCN3	0	1.57718821805393	0.283	0.072	0
Immune	AM	COMT	0	1.81245498767917	0.279	0.07	0
Immune	AM	SLC26A11	0	2.15750320100077	0.262	0.054	0
Immune	AM	GLDN	0	4.68258693138634	0.217	0.009	0
Immune	AM	DOK3	0	2.51217433057731	0.24	0.033	0
Immune	AM	SERPING1	0	2.98762558851129	0.238	0.031	0
Immune	AM	PLPP3	0	3.01460497473198	0.231	0.025	0
Immune	AM	FLCN	0	1.50877132119399	0.281	0.075	0
Immune	AM	DDAH2	0	1.73022759334801	0.271	0.066	0
Immune	AM	MS4A4A	0	1.11022956877227	0.268	0.066	0
Immune	AM	LRMDA	0	2.09763675872308	0.248	0.047	0
Immune	AM	NAT9	0	2.06225196257372	0.255	0.054	0
Immune	AM	MIIP	0	2.09212156048684	0.248	0.048	0
Immune	AM	KCNMA1	0	2.70742314610115	0.231	0.031	0
Immune	AM	CLDN7	0	3.04957864261545	0.221	0.022	0
Immune	AM	IL3RA	0	3.11398447164495	0.22	0.021	0
Immune	AM	S100A13	0	2.36574790821934	0.236	0.038	0
Immune	AM	ME3	0	4.60664305492965	0.203	0.007	0
Immune	AM	LGALS3BP	0	2.8454691916032	0.235	0.039	0
Immune	AM	TMEM150B	0	3.91391589705546	0.208	0.012	0
Immune	AM	FGD5	0	4.43507487576834	0.203	0.008	0
Immune	AM	PICK1	0	1.70001241057071	0.26	0.065	0
Immune	AM	PDLIM7	0	2.92749965296203	0.222	0.028	0
Immune	AM	TPRG1	0	4.07242849270007	0.205	0.011	0
Immune	AM	CD5L	0	8.32713476006772	0.194	0.001	0
Immune	AM	RRP12	0	1.89566035083458	0.243	0.05	0
Immune	AM	TRIP6	0	2.6189068348564	0.221	0.029	0
Immune	AM	BCL2A1	0	1.82119428760422	0.242	0.051	0
Immune	AM	ENOSF1	0	1.73339640473716	0.249	0.058	0
Immune	AM	TUBB6	0	3.51977301595583	0.207	0.016	0
Immune	AM	ATF3	0	2.68064931288902	0.223	0.033	0
Immune	AM	NCEH1	0	2.84354538610184	0.214	0.024	0
Immune	AM	KIF13A	0	1.97239927329896	0.233	0.043	0
Immune	AM	PLA2G15	0	3.07951705456296	0.209	0.019	0
Immune	AM	SRC	0	2.08961585926752	0.233	0.043	0
Immune	AM	MAPK13	0	1.69247399986609	0.254	0.065	0
Immune	AM	MOB3B	0	2.53278487950604	0.219	0.031	0
Immune	AM	CSTB	0	1.93381305926139	0.242	0.054	0
Immune	AM	ADTRP	0	4.0126960866967	0.197	0.01	0
Immune	AM	PDE8A	0	1.57081015230507	0.245	0.059	0
Immune	AM	DMXL2	0	1.62998726555283	0.242	0.057	0
Immune	AM	TFCP2L1	0	3.40938726254577	0.202	0.018	0
Immune	AM	NPL	0	1.90101346725049	0.234	0.05	0
Immune	AM	DZIP1L	0	3.49293218904145	0.2	0.016	0
Immune	AM	DDIT3	0	2.25934742541869	0.225	0.042	0
Immune	AM	ARRDC4	0	2.78307348919287	0.205	0.023	0
Immune	AM	VAT1	0	1.75270471219112	0.238	0.056	0
Immune	AM	LIMK1	0	1.71988091543542	0.241	0.06	0
Immune	AM	HSD17B14	0	3.77309012776514	0.192	0.012	0
Immune	AM	PHLDA3	0	5.02298747123407	0.184	0.005	0
Immune	AM	LHFPL2	0	2.05071496432891	0.224	0.045	0
Immune	AM	YWHAG	0	1.79146960908713	0.235	0.056	0
Immune	AM	NR1H3	0	2.7183610878119	0.202	0.026	0
Immune	AM	CLUH	0	1.76312295265527	0.229	0.053	0
Immune	AM	CYB5A	0	1.87833592824042	0.22	0.045	0
Immune	AM	PLBD1	0	1.77398103035158	0.221	0.047	0
Immune	AM	SORBS3	0	1.80680281493124	0.215	0.042	0
Immune	AM	AQP9	0	2.98109048969975	0.189	0.017	0
Immune	AM	SIRPB2	0	1.75997417191752	0.217	0.046	0
Immune	AM	GPD1	0	6.34226907505617	0.171	0.002	0
Immune	AM	CLEC12A	0	1.90718666505995	0.213	0.044	0
Immune	AM	TEX2	0	1.82521674360966	0.211	0.042	0
Immune	AM	AGRN	0	2.44097024238908	0.195	0.028	0
Immune	AM	CEP295NL	0	3.13964566067867	0.186	0.021	0
Immune	AM	SLC31A2	0	1.88360881953757	0.205	0.041	0
Immune	AM	SPOCD1	0	8.12081760547993	0.164	0.001	0
Immune	AM	BEST1	0	2.26663201355867	0.193	0.03	0
Immune	AM	SDC4	0	2.44312978242132	0.193	0.03	0
Immune	AM	DENND5A	0	1.75672393728468	0.204	0.041	0
Immune	AM	QSOX1	0	1.86571307248853	0.203	0.041	0
Immune	AM	PLCB3	0	2.068006898677	0.195	0.033	0
Immune	AM	EHD4	0	1.96282839981842	0.2	0.038	0
Immune	AM	TGM2	0	2.99189260197103	0.187	0.025	0
Immune	AM	MYO6	0	2.79617009454576	0.182	0.021	0
Immune	AM	EGR2	0	3.39166016716571	0.175	0.014	0
Immune	AM	COLEC12	0	1.80846514234347	0.198	0.038	0
Immune	AM	SIRPA	0	2.00805744914222	0.195	0.036	0
Immune	AM	EPB41L1	0	1.9218231464737	0.185	0.026	0
Immune	AM	SLC27A3	0	1.64310019115853	0.204	0.045	0
Immune	AM	LTBR	0	1.75703716465744	0.199	0.043	0
Immune	AM	SCD	0	2.97222009728441	0.177	0.021	0
Immune	AM	LIMS2	0	3.51175400035454	0.168	0.014	0
Immune	AM	SLC49A3	0	2.0626160883066	0.186	0.032	0
Immune	AM	LGALS9	0	1.87286882786232	0.192	0.039	0
Immune	AM	RASAL2	0	3.45246851395863	0.164	0.012	0
Immune	AM	LSAMP	0	5.37780437568832	0.155	0.003	0
Immune	AM	SLC2A9	0	2.2661507203375	0.178	0.026	0
Immune	AM	AGAP3	0	2.2281962054913	0.18	0.028	0
Immune	AM	LDLRAD3	0	3.06990455655516	0.172	0.02	0
Immune	AM	LDLR	0	2.24343651437145	0.189	0.037	0
Immune	AM	KMO	0	2.77532826660954	0.174	0.023	0
Immune	AM	CARD9	0	2.36568929328286	0.179	0.028	0
Immune	AM	ZFYVE26	0	2.10290304708554	0.181	0.03	0
Immune	AM	TTC7B	0	1.8360830494486	0.182	0.031	0
Immune	AM	CCDC9B	0	2.80978939706689	0.17	0.02	0
Immune	AM	BCAR1	0	3.9911405519655	0.157	0.008	0
Immune	AM	GLA	0	1.73861236459146	0.182	0.034	0
Immune	AM	BTBD19	0	2.83178141070429	0.167	0.02	0
Immune	AM	MFGE8	0	2.30660002745481	0.178	0.031	0
Immune	AM	PCOLCE2	0	6.52038909126581	0.147	0.001	0
Immune	AM	USE1	0	2.56259719021488	0.167	0.022	0
Immune	AM	SPIRE1	0	1.9407093811434	0.174	0.03	0
Immune	AM	FAM20C	0	2.3805327954963	0.172	0.029	0
Immune	AM	TNNI2	0	3.89512577206538	0.151	0.009	0
Immune	AM	ARHGEF11	0	2.02113775546158	0.169	0.029	0
Immune	AM	HPCAL1	0	1.95199459856436	0.171	0.031	0
Immune	AM	CUEDC1	0	2.50079447087806	0.16	0.021	0
Immune	AM	NLRC4	0	2.24434554231922	0.167	0.029	0
Immune	AM	C2	0	1.84131768546224	0.17	0.032	0
Immune	AM	FLVCR2	0	2.74333054755302	0.155	0.017	0
Immune	AM	HTRA4	0	4.39522566194701	0.143	0.006	0
Immune	AM	MTHFD1L	0	2.32644349506613	0.167	0.031	0
Immune	AM	VPS37C	0	3.21577873170607	0.148	0.012	0
Immune	AM	PDE1B	0	2.34271172430409	0.158	0.023	0
Immune	AM	DOCK1	0	2.66781289010452	0.153	0.019	0
Immune	AM	ZMYND15	0	2.82178516197066	0.15	0.016	0
Immune	AM	HSD3B7	0	3.96398436841994	0.139	0.006	0
Immune	AM	CDCP1	0	3.13086414459892	0.146	0.013	0
Immune	AM	SNX24	0	1.95771503759035	0.158	0.027	0
Immune	AM	PTPRO	0	2.88184463979107	0.148	0.017	0
Immune	AM	ANOS1	0	3.63358739234968	0.136	0.007	0
Immune	AM	RAB7B	0	3.58521163169947	0.137	0.009	0
Immune	AM	CORO2A	0	1.74680180029388	0.155	0.027	0
Immune	AM	CDK18	0	3.61288086975132	0.137	0.01	0
Immune	AM	AIFM3	0	2.88370808134345	0.142	0.015	0
Immune	AM	ACKR3	0	3.21701746115698	0.139	0.013	0
Immune	AM	MITF	0	2.16724354747159	0.146	0.02	0
Immune	AM	PELI3	0	2.37226746090205	0.144	0.018	0
Immune	AM	CCL18	0	3.43927740266617	0.133	0.009	0
Immune	AM	CHDH	0	3.60278030553026	0.132	0.008	0
Immune	AM	MFSD13A	0	2.20654187788126	0.144	0.02	0
Immune	AM	SLC29A1	0	2.43763556125846	0.146	0.023	0
Immune	AM	ACACB	0	2.43842169516858	0.143	0.02	0
Immune	AM	RILP	0	2.62514081658735	0.138	0.016	0
Immune	AM	PYGL	0	2.48375466254786	0.143	0.021	0
Immune	AM	TREM2	0	3.17130187891256	0.132	0.011	0
Immune	AM	SIGLEC11	0	3.79560279524407	0.126	0.006	0
Immune	AM	AMOTL1	0	2.80049552977256	0.131	0.012	0
Immune	AM	RSPH3	0	2.33780007815188	0.142	0.023	0
Immune	AM	RBP4	0	7.25808454770495	0.12	0.001	0
Immune	AM	MACC1	0	2.8996908567173	0.128	0.012	0
Immune	AM	SLC19A3	0	6.69154239202998	0.116	0.001	0
Immune	AM	ACO1	0	2.27454224587191	0.131	0.016	0
Immune	AM	SGMS2	0	2.66419262436496	0.128	0.014	0
Immune	AM	CCDC40	0	2.94235149275005	0.129	0.015	0
Immune	AM	PSD3	0	2.81882748340755	0.128	0.015	0
Immune	AM	ARHGEF28	0	4.48605590432062	0.115	0.003	0
Immune	AM	SHB	0	2.14617788573684	0.131	0.019	0
Immune	AM	TMEM74B	0	4.38014662207979	0.115	0.003	0
Immune	AM	MGAT3	0	3.44204698052233	0.121	0.01	0
Immune	AM	CEBPA	0	3.24788532253322	0.12	0.01	0
Immune	AM	ROGDI	0	2.20465984375606	0.124	0.017	0
Immune	AM	TRPM4	0	2.42248834334918	0.123	0.016	0
Immune	AM	PEX14	0	2.25285371778898	0.119	0.015	0
Immune	AM	STEAP3	0	2.14412337839448	0.121	0.017	0
Immune	AM	LAMB1	0	2.62302634690181	0.115	0.013	0
Immune	AM	SH3BP4	0	2.76110962791222	0.114	0.013	0
Immune	AM	IL1B	0	2.27114514949012	0.115	0.015	0
Immune	AM	CXCL8	0	2.69279618451213	0.114	0.015	0
Immune	AM	UNC5B	0	2.85117202205923	0.108	0.009	0
Immune	AM	PKP2	0	2.84664651382698	0.11	0.011	0
Immune	AM	KLHL29	0	4.92608466690039	0.099	0.002	0
Immune	AM	STAC	0	4.46461867933788	0.101	0.004	0
Immune	AM	SEMA3C	0	3.51047243495074	0.104	0.007	0
Immune	AM	MROH6	0	2.594086226376	0.106	0.01	0
Immune	AM	AKR1C3	0	3.03150283427585	0.101	0.007	0
Immune	AM	FFAR4	0	5.39694826151531	0.096	0.002	0
Immune	AM	PVR	0	2.48399583614885	0.107	0.013	0
Immune	AM	OSBPL1A	0	2.99737516417395	0.103	0.01	0
Immune	AM	CA2	0	3.63851195082115	0.101	0.009	0
Immune	AM	BIRC7	0	3.79137810045767	0.096	0.005	0
Immune	AM	PNPLA3	0	6.98168617717398	0.092	0.001	0
Immune	AM	SNX21	0	2.6825316389795	0.101	0.012	0
Immune	AM	SPIRE2	0	3.46095474058489	0.095	0.006	0
Immune	AM	IL17RC	0	2.7205808909262	0.098	0.011	0
Immune	AM	SERINC2	0	3.03514333050448	0.094	0.007	0
Immune	AM	RGL3	0	3.07491108839677	0.096	0.01	0
Immune	AM	SLC7A8	0	2.53811003830313	0.094	0.009	0
Immune	AM	CXCL5	0	8.20057932520961	0.085	0.001	0
Immune	AM	RND3	0	4.5862490706098	0.088	0.004	0
Immune	AM	ITGB8	0	4.05783498418918	0.087	0.004	0
Immune	AM	PTGR1	0	2.85653876578476	0.091	0.008	0
Immune	AM	ACVRL1	0	3.20883384341534	0.089	0.006	0
Immune	AM	TLCD2	0	2.59332824958899	0.089	0.006	0
Immune	AM	PTCRA	0	4.58539769006063	0.084	0.002	0
Immune	AM	AKR1E2	0	3.64900361164411	0.087	0.005	0
Immune	AM	B3GNT7	0	3.01338890730366	0.086	0.006	0
Immune	AM	COL8A2	0	2.4694413721468	0.087	0.009	0
Immune	AM	IL1A	0	5.39273939334221	0.078	0.001	0
Immune	AM	FHAD1	0	3.6799645162581	0.082	0.006	0
Immune	AM	DNAAF4	0	3.99607419336173	0.079	0.004	0
Immune	AM	DAGLA	0	3.12000514351524	0.081	0.007	0
Immune	AM	PKD2L1	0	7.0126269171551	0.074	0.001	0
Immune	AM	OVCH1	0	7.19189793022092	0.072	0	0
Immune	AM	TRHDE	0	7.42016656105149	0.072	0	0
Immune	AM	KAZN	0	2.87222901349982	0.075	0.006	0
Immune	AM	APOC2	0	4.31733882913207	0.072	0.003	0
Immune	AM	BACE1	0	3.02808144164079	0.073	0.005	0
Immune	AM	LDHD	0	3.17015998295256	0.073	0.005	0
Immune	AM	MOGAT1	0	6.42558477602346	0.067	0	0
Immune	AM	PPIC	0	3.38364914870928	0.07	0.004	0
Immune	AM	AMZ1	0	2.79720654017551	0.069	0.004	0
Immune	AM	APOC1	0	4.4922407223362	0.065	0.001	0
Immune	AM	FABP3	0	5.06185430770594	0.065	0.002	0
Immune	AM	PCSK9	0	5.41477185298207	0.064	0.001	0
Immune	AM	CLDN23	0	3.29569631622694	0.064	0.003	0
Immune	AM	AGRP	0	6.13391657829624	0.061	0.001	0
Immune	AM	A4GALT	0	4.06370511166485	0.063	0.003	0
Immune	AM	IL17RB	0	2.81722279327692	0.062	0.003	0
Immune	AM	KCNAB1	0	4.01834598110969	0.057	0.002	0
Immune	AM	ITIH5	0	3.81831778605371	0.057	0.002	0
Immune	AM	DCSTAMP	0	5.33314106420225	0.055	0.001	0
Immune	AM	TM4SF19	0	3.83206647159795	0.055	0.003	0
Immune	AM	CPE	0	3.22106525872805	0.053	0.002	0
Immune	AM	DDO	0	4.91158943975888	0.052	0.001	0
Immune	AM	RETN	0	4.41445138758686	0.052	0.001	0
Immune	AM	SYNC	0	3.83013184209835	0.052	0.002	0
Immune	AM	CAVIN4	0	4.46161567346661	0.049	0.001	0
Immune	AM	ODF3L1	0	5.6434793766232	0.045	0.001	0
Immune	AM	ZBTB7C	0	4.78431189627271	0.044	0.001	0
Immune	AM	ANGPT4	0	7.05870836936791	0.037	0	0
Immune	AM	C8B	0	7.67703056830933	0.035	0	0
Immune	AM	AKR1C2	0	6.09442677743573	0.034	0	0
Immune	AM	TNNI1	0	8.45483803271471	0.027	0	0
Immune	AM	SLC25A13	6.75848733929522e-308	1.77808895764809	0.206	0.046	1.22206968069136e-303
Immune	AM	PHC2	1.04251372263558e-307	1.38517491834532	0.329	0.101	1.88507331326965e-303
Immune	AM	PLXNA2	9.55802788316622e-306	2.56431966593347	0.097	0.011	1.72828260183412e-301
Immune	AM	PPARGC1B	1.66238103003566e-305	2.08878271206697	0.149	0.026	3.00591737851048e-301
Immune	AM	PLIN2	5.87795612274421e-305	2.21770933378699	0.105	0.013	1.06285202611461e-300
Immune	AM	RREB1	8.73607960016276e-305	1.55414994312326	0.266	0.072	1.57965791330143e-300
Immune	AM	GCA	2.14689142032668e-303	1.57533097109872	0.251	0.066	3.8820090662347e-299
Immune	AM	ITPK1	3.15536870230801e-302	1.4972344318814	0.299	0.087	5.70553768751335e-298
Immune	AM	MOB3C	3.2950311991511e-302	2.24928442025571	0.133	0.021	5.95807541430503e-298
Immune	AM	SLC8A1	1.7146196427446e-301	1.12718036653088	0.32	0.096	3.10037523801078e-297
Immune	AM	JUND	1.92996819020617e-301	1.22940335332134	0.671	0.346	3.4897684815308e-297
Immune	AM	CAPN3	8.31245709981703e-301	1.95803556109341	0.228	0.057	1.50305849278892e-296
Immune	AM	MLKL	1.40216287367676e-299	1.38391608510054	0.412	0.15	2.53539090818233e-295
Immune	AM	WDR49	2.26911185524004e-298	3.27258680903714	0.077	0.007	4.10300805664504e-294
Immune	AM	PIM3	5.91309456141629e-298	1.36940323922746	0.287	0.083	1.06920575859529e-293
Immune	AM	TMEFF1	8.30643397142328e-298	3.29786762130968	0.065	0.005	1.50196939071276e-293
Immune	AM	GCHFR	1.75322392125817e-296	1.80856472568574	0.146	0.025	3.17017949441903e-292
Immune	AM	DNASE2B	4.60855621727251e-296	5.27442608353219	0.035	0.001	8.33319135207216e-292
Immune	AM	TOMM40	7.3433420323887e-295	1.72611910258582	0.153	0.028	1.32782310629652e-290
Immune	AM	IFNLR1	7.81148712944733e-295	3.26581386179056	0.067	0.005	1.41247310274667e-290
Immune	AM	OTUD1	1.00825689792363e-294	2.03523900710804	0.178	0.037	1.82313012282551e-290
Immune	AM	TP53I3	3.14229761618002e-294	2.06461386751722	0.154	0.028	5.6819025495767e-290
Immune	AM	HAVCR2	6.35104515931621e-294	1.3613403659783	0.273	0.076	1.14839598570756e-289
Immune	AM	EMP1	9.71985998943661e-294	1.88704169659679	0.171	0.034	1.75754508328993e-289
Immune	AM	DDX60L	1.61893162848081e-293	1.44502971773587	0.333	0.106	2.92735217061899e-289
Immune	AM	H2AFY	2.02045426513436e-292	1.37470500175642	0.302	0.091	3.65338540221595e-288
Immune	AM	RNF135	2.28384999386908e-292	1.88991435032421	0.158	0.03	4.12965755891408e-288
Immune	AM	DNAJC5B	2.31141266086268e-292	4.74498196999308	0.041	0.001	4.1794963733719e-288
Immune	AM	CITED2	4.51110584888681e-292	1.50827607607875	0.362	0.125	8.15698159595713e-288
Immune	AM	PI4K2A	1.12474510226464e-291	1.74058683443287	0.169	0.034	2.03376409391493e-287
Immune	AM	MYD88	3.03581564387294e-290	1.2806039445055	0.371	0.127	5.48936184725104e-286
Immune	AM	PPARD	3.51789494503225e-290	1.65121300727116	0.178	0.037	6.36105763960731e-286
Immune	AM	C16orf70	4.62113081247379e-290	1.61127482262564	0.211	0.05	8.35592873511511e-286
Immune	AM	IFRD1	8.53847857272602e-290	1.89350081196937	0.315	0.1	1.54392769552032e-285
Immune	AM	HSPB1	8.63708886013544e-290	1.89321949780036	0.275	0.08	1.56175840768969e-285
Immune	AM	STX7	1.24535887173036e-289	1.33728524113685	0.388	0.137	2.25185791186284e-285
Immune	AM	SNX30	4.75607228347511e-289	1.49850294595208	0.252	0.068	8.59992990297969e-285
Immune	AM	TGIF1	1.12620713019077e-287	1.47373333039251	0.272	0.077	2.03640773281095e-283
Immune	AM	MYO7B	2.52471235252592e-286	2.89935322315911	0.057	0.004	4.56518487583738e-282
Immune	AM	SLC22A15	6.15449299309925e-286	2.00706807829925	0.145	0.026	1.11285542301221e-281
Immune	AM	PDLIM1	1.21748605081085e-285	2.11889762862317	0.117	0.017	2.20145827707618e-281
Immune	AM	CSF2RA	2.53915923724563e-285	0.802093022859661	0.376	0.126	4.59130773278755e-281
Immune	AM	EPB41L3	1.05952894301761e-284	1.62165699631353	0.222	0.056	1.91584023476445e-280
Immune	AM	MGRN1	1.12895772681135e-284	1.3550536416775	0.328	0.106	2.04138136162029e-280
Immune	AM	ATP6V0D1	9.71943923407589e-284	1.58207739328251	0.236	0.062	1.7574690023056e-279
Immune	AM	GAS2L1	4.28800810052171e-283	2.24252314726412	0.086	0.009	7.75357624736336e-279
Immune	AM	B3GNT5	1.71487131328188e-282	1.79738090450698	0.188	0.042	3.10083030867629e-278
Immune	AM	KLHDC8B	5.608946657198e-282	2.39748379909757	0.065	0.005	1.01420973455454e-277
Immune	AM	RHBDD2	3.84212024565776e-281	1.41727894585046	0.217	0.053	6.94732182819837e-277
Immune	AM	SPATA20	4.81198401669288e-280	1.53291295936748	0.25	0.069	8.70102949898406e-276
Immune	AM	OASL	2.5837028865619e-279	1.85683269328593	0.164	0.033	4.67185155948123e-275
Immune	AM	CIITA	3.54894345061077e-278	0.605787383058586	0.575	0.239	6.41719954739439e-274
Immune	AM	P2RY1	1.06674133817368e-276	2.3313016292913	0.101	0.014	1.92888168768565e-272
Immune	AM	GRK3	1.08049436613332e-276	1.13725242080538	0.361	0.123	1.95374991284228e-272
Immune	AM	SLC39A11	1.3965021775307e-276	1.6759382387541	0.209	0.051	2.52515523741101e-272
Immune	AM	SLC25A6	4.56122963918959e-276	1.53497619021459	0.202	0.048	8.24761543358261e-272
Immune	AM	RAB20	1.37776887203674e-275	2.17014407342338	0.139	0.025	2.49128167441684e-271
Immune	AM	BATF3	2.47129458096137e-275	2.39801249925171	0.108	0.015	4.46859486129434e-271
Immune	AM	SCPEP1	2.91143557238345e-275	1.39661801151562	0.26	0.074	5.26445780198376e-271
Immune	AM	GBGT1	9.67242230134276e-275	1.78997752492374	0.172	0.036	1.7489674005288e-270
Immune	AM	LYZ	1.11716418409561e-274	1.50855364174992	0.387	0.147	2.02005627768168e-270
Immune	AM	ATN1	3.55116201443276e-274	1.33071948230232	0.333	0.111	6.42121115449731e-270
Immune	AM	SH3BP2	6.70588899206696e-274	1.23081056388026	0.334	0.11	1.21255884754555e-269
Immune	AM	SCCPDH	9.9513674215017e-274	1.75519970440956	0.151	0.029	1.79940625715594e-269
Immune	AM	ATP6V0D2	4.88743429793456e-273	5.16479177566684	0.032	0.001	8.83745869752526e-269
Immune	AM	IRF5	5.3358184743368e-273	2.02844257047887	0.16	0.032	9.64822696529579e-269
Immune	AM	SLC31A1	6.55644925113628e-273	2.13257864164685	0.132	0.023	1.18553715359046e-268
Immune	AM	DOK2	1.37965365349319e-272	1.11575844099529	0.464	0.186	2.49468973624639e-268
Immune	AM	DVL3	8.95829587209265e-272	1.33608892913174	0.326	0.108	1.61983905959179e-267
Immune	AM	OSBPL11	3.11647422361253e-270	1.56424414556375	0.206	0.05	5.63520869113618e-266
Immune	AM	TBC1D16	1.70681364553433e-269	1.91854636328896	0.149	0.029	3.08626043385517e-265
Immune	AM	TRPV4	2.01272451051364e-269	3.24591487719834	0.07	0.007	3.63940845991076e-265
Immune	AM	GTF2IRD1	3.41630711276064e-269	2.71675669291909	0.085	0.01	6.17736652129379e-265
Immune	AM	CIPC	4.11942404982289e-269	2.5188356203442	0.093	0.012	7.44874256688975e-265
Immune	AM	CEP170	2.88654175557435e-268	1.48490247527506	0.236	0.063	5.21944480242954e-264
Immune	AM	SIPA1L2	3.73341753748848e-268	1.95885410735281	0.135	0.024	6.75076559128666e-264
Immune	AM	SPP1	4.86834718959885e-268	5.86721699494425	0.05	0.003	8.80294538823264e-264
Immune	AM	DTX4	9.27693117257719e-267	2.2211015862402	0.076	0.008	1.67745469462541e-262
Immune	AM	RASSF4	1.48077640960824e-266	1.30803802718417	0.319	0.105	2.67753990385362e-262
Immune	AM	AOC3	3.04119309535939e-266	4.16099869067268	0.031	0.001	5.49908535502884e-262
Immune	AM	DUSP3	6.53069189841923e-265	1.84948918150106	0.137	0.025	1.18087970907217e-260
Immune	AM	POLR2E	9.29602513799647e-265	1.59808650582347	0.199	0.049	1.68090726545252e-260
Immune	AM	FPR2	2.4877269559252e-264	2.3806306104332	0.094	0.012	4.49830788170394e-260
Immune	AM	SEPTIN4	5.39332202917239e-264	3.07339787347461	0.064	0.005	9.75220489314951e-260
Immune	AM	AGPAT2	5.46107622395278e-264	1.43996575799157	0.205	0.051	9.87471802815143e-260
Immune	AM	DCUN1D3	3.05932108237308e-263	2.26693380924441	0.12	0.02	5.53186438114701e-259
Immune	AM	RRP1	3.71339843149268e-263	1.80926443581925	0.18	0.041	6.71456704382506e-259
Immune	AM	KCTD10	7.07204562083208e-263	1.63447386160236	0.153	0.03	1.27876728915886e-258
Immune	AM	ZNF385A	7.91750265944674e-262	1.66912082708947	0.201	0.05	1.43164283088116e-257
Immune	AM	MTCH1	8.53345517365869e-262	1.10583795789591	0.454	0.183	1.54301936450096e-257
Immune	AM	PGP	6.8057890314304e-261	1.45815608415619	0.243	0.068	1.23062277266325e-256
Immune	AM	TMEM170B	3.0947995891857e-260	1.82644438744524	0.136	0.025	5.59601661716558e-256
Immune	AM	MPND	6.52724335385086e-260	1.90448712898168	0.128	0.022	1.18025614324331e-255
Immune	AM	NRP1	1.0797928371634e-259	1.05142652143819	0.231	0.062	1.95248140815885e-255
Immune	AM	FCER1G	2.66908295193901e-259	1.12019637350644	0.391	0.147	4.82623579369611e-255
Immune	AM	ITGB5	4.76470532457203e-259	1.808717566254	0.125	0.021	8.61554016789115e-255
Immune	AM	TRMT2A	1.69131107759561e-258	1.49214626260128	0.221	0.059	3.05822869050838e-254
Immune	AM	CTDSP1	2.93114370212617e-257	1.29822578128019	0.512	0.237	5.30009404218453e-253
Immune	AM	MBD1	9.02292843035736e-257	1.72718766798797	0.168	0.037	1.63152591877722e-252
Immune	AM	ALDH3B1	1.39475159331714e-256	1.67585032959329	0.146	0.029	2.52198983103606e-252
Immune	AM	RAB13	1.72624404537137e-256	1.78524661242116	0.15	0.03	3.12139448284052e-252
Immune	AM	CLK2	1.77962965828256e-256	2.08853851996897	0.133	0.025	3.21792634810652e-252
Immune	AM	CCIN	1.96481306262654e-256	3.29306760825184	0.047	0.003	3.55277497984131e-252
Immune	AM	DUS3L	5.06086961258916e-256	1.41957569095419	0.254	0.074	9.15106443348372e-252
Immune	AM	JDP2	5.08433812819936e-256	1.61196394740514	0.218	0.058	9.19350020341009e-252
Immune	AM	CD109	1.05596222140963e-255	2.18423085983424	0.092	0.012	1.90939088875289e-251
Immune	AM	NXF1	3.48525514302341e-255	1.29551105906902	0.35	0.126	6.30203834961493e-251
Immune	AM	CLN3	4.31421390022659e-255	1.26350100565646	0.285	0.089	7.80096157438973e-251
Immune	AM	GNA15	9.29855350106212e-255	1.40170211503952	0.227	0.062	1.68136444406205e-250
Immune	AM	USF1	9.84679681763416e-255	1.35206395785085	0.299	0.097	1.78049780056461e-250
Immune	AM	IFI6	1.02922776588897e-254	1.68781812389579	0.274	0.088	1.86104964628044e-250
Immune	AM	NADK	1.05749615287948e-254	1.40922001368903	0.256	0.076	1.91216454363668e-250
Immune	AM	PISD	1.41131918251731e-254	1.45283459854682	0.192	0.046	2.5519473458278e-250
Immune	AM	PLEKHB2	1.67656708610224e-254	1.205836727589	0.383	0.144	3.03156860509008e-250
Immune	AM	BLVRB	3.97785156435683e-254	1.84004520220838	0.184	0.044	7.19275119867001e-250
Immune	AM	VAPA	1.12357529615943e-253	1.31846085247628	0.3	0.097	2.03164885051547e-249
Immune	AM	TXNRD2	2.06804710825539e-253	1.30793436760484	0.3	0.098	3.73944278114739e-249
Immune	AM	PTPN18	7.4692098664949e-253	1.34621520811419	0.243	0.069	1.35058252805961e-248
Immune	AM	MYO1E	8.13605005669685e-253	1.73924439927303	0.171	0.038	1.47116057125192e-248
Immune	AM	HSPA1A	2.03056736692603e-252	2.91412529306223	0.099	0.014	3.67167191287565e-248
Immune	AM	TOM1	3.74296429650461e-252	1.47749396339307	0.201	0.05	6.76802804093963e-248
Immune	AM	DIXDC1	1.08011207944748e-251	2.90060202309387	0.06	0.005	1.95305866205693e-247
Immune	AM	CYFIP1	1.60856316986032e-249	1.3912641831074	0.233	0.065	2.90860392374144e-245
Immune	AM	HNMT	6.58369172381336e-249	2.09824929208303	0.129	0.024	1.19046313749993e-244
Immune	AM	EPAS1	7.09679737930323e-249	1.11665287894772	0.28	0.087	1.28324290212561e-244
Immune	AM	SESN2	1.66927715097847e-248	1.92009443175213	0.133	0.025	3.01838694439926e-244
Immune	AM	ALDH1A2	1.73650384621001e-248	4.42915151096089	0.031	0.001	3.13994625471694e-244
Immune	AM	CYB5R3	5.49063642500222e-248	1.20059159689495	0.339	0.119	9.92816878368901e-244
Immune	AM	EPB41L4A	1.09083713768953e-247	2.47757605245258	0.1	0.015	1.97245171237021e-243
Immune	AM	GPX4	6.8769553635161e-247	1.14255186661689	0.459	0.195	1.24349106883098e-242
Immune	AM	RAPGEF3	3.42130060889936e-246	2.27629922666311	0.095	0.013	6.18639576101182e-242
Immune	AM	HIC2	4.78927783825819e-246	1.84676750567007	0.125	0.022	8.65997218713846e-242
Immune	AM	SRSF7	1.74224371421189e-245	1.3276151208078	0.308	0.104	3.15032508403793e-241
Immune	AM	SENP3	1.89961318749537e-245	1.61506686125637	0.21	0.056	3.43488056562912e-241
Immune	AM	GSTO1	1.65567720885192e-244	1.51901060015355	0.19	0.047	2.99379552904604e-240
Immune	AM	ZFP36	2.31826042565346e-244	0.90334450494565	0.679	0.371	4.19187850166658e-240
Immune	AM	GAS2L3	8.04117902327766e-244	2.27158182166022	0.094	0.013	1.45400599098907e-239
Immune	AM	MS4A14	1.21905618360193e-243	2.1274395362444	0.166	0.038	2.20429739118901e-239
Immune	AM	TP53INP2	2.22117619991222e-243	2.2527274300863	0.104	0.016	4.01633080468128e-239
Immune	AM	NDST1	2.40830974468364e-243	1.59031446045379	0.178	0.042	4.35470568033696e-239
Immune	AM	BAX	3.20907333255004e-243	1.04823530114208	0.427	0.172	5.80264639991699e-239
Immune	AM	CAMKK1	5.41944470021679e-243	1.88920159050173	0.14	0.028	9.799439906932e-239
Immune	AM	PNPLA2	7.24553812176334e-243	1.13892776208066	0.364	0.135	1.31013820317725e-238
Immune	AM	MSRA	7.45307049287419e-243	1.05613724140013	0.286	0.091	1.34766420652151e-238
Immune	AM	STX10	1.61385571126571e-242	1.43001540596738	0.224	0.062	2.91817389711066e-238
Immune	AM	EVI5	2.18223777265674e-242	1.55855131896426	0.229	0.065	3.94592234051792e-238
Immune	AM	SLC1A3	1.40552571125794e-241	1.82693684129885	0.134	0.026	2.5414715910966e-237
Immune	AM	ZBTB47	6.08294431018672e-241	1.64934827088063	0.136	0.026	1.09991799016796e-236
Immune	AM	HECTD3	3.74549667421663e-240	1.3144073740262	0.259	0.079	6.77260708631851e-236
Immune	AM	ANGEL1	4.89624861783172e-240	1.4023773588543	0.244	0.072	8.85339675076332e-236
Immune	AM	NFE2L2	9.6521932988622e-240	1.37470883045612	0.345	0.127	1.74530959230026e-235
Immune	AM	ALDH3A2	3.89405315429453e-239	1.30821524902898	0.241	0.071	7.04122691359538e-235
Immune	AM	UBC	1.28979584335597e-238	1.58293064336631	0.241	0.072	2.33220884395626e-234
Immune	AM	SOWAHC	1.40507126184189e-238	2.45494131091876	0.055	0.004	2.54064985566251e-234
Immune	AM	PKD2	1.34822824988938e-237	1.4796937793128	0.229	0.066	2.43786632144997e-233
Immune	AM	TGFBI	1.88252302390625e-237	0.891570694843868	0.371	0.137	3.40397813182728e-233
Immune	AM	SOD2	1.94721998951496e-237	1.41561145678129	0.301	0.103	3.52096318504095e-233
Immune	AM	TIPARP	7.13234828823016e-237	1.4070179590915	0.255	0.078	1.28967121747778e-232
Immune	AM	SIGLEC9	8.3799453835789e-237	1.40103686216743	0.165	0.038	1.51526172425874e-232
Immune	AM	STK11IP	6.88308439396953e-236	1.66520765553543	0.186	0.047	1.24459932011757e-231
Immune	AM	PAG1	9.11469560053745e-236	1.24394563704315	0.29	0.096	1.64811925848918e-231
Immune	AM	CDKN1A	1.00676919159554e-235	1.47013635086597	0.213	0.059	1.82044005224306e-231
Immune	AM	ST5	5.09602979692595e-235	2.27050417880157	0.093	0.013	9.2146410788015e-231
Immune	AM	DLD	1.0273956946596e-234	1.3681514464015	0.213	0.058	1.85773689508349e-230
Immune	AM	CD63	5.70144291167104e-234	1.5329557874065	0.376	0.154	1.03093490728836e-229
Immune	AM	CTNNB1	3.02722219061382e-233	1.37676392310343	0.193	0.049	5.47382316506792e-229
Immune	AM	TNFRSF12A	1.55644052651648e-232	2.02748442874695	0.092	0.013	2.81435576004709e-228
Immune	AM	NSFL1C	2.58390563762229e-232	1.33162912723315	0.283	0.093	4.67221817394863e-228
Immune	AM	TBC1D12	3.75378505348374e-232	1.75180541933073	0.165	0.039	6.7875941337093e-228
Immune	AM	PAPSS2	4.64514444226703e-232	1.80367534483011	0.137	0.028	8.39935018050724e-228
Immune	AM	MAP4K3	2.34644572964755e-231	1.88873253538431	0.169	0.041	4.24284316834869e-227
Immune	AM	CLCN7	6.70732944720035e-231	1.17406175281962	0.378	0.147	1.21281931064277e-226
Immune	AM	MGST1	2.53366947191622e-230	1.90595723015755	0.092	0.013	4.58138113911891e-226
Immune	AM	PDK4	2.00934572155897e-229	0.530320848327876	0.333	0.118	3.63329893372292e-225
Immune	AM	MMP14	2.32961395621618e-229	1.58308354602093	0.163	0.038	4.2124079556301e-225
Immune	AM	FRRS1	9.15650736115301e-229	2.65027474614808	0.076	0.009	1.65567966104369e-224
Immune	AM	RNPEP	1.37751151156883e-228	1.36188335338506	0.235	0.07	2.49081631521876e-224
Immune	AM	GADD45B	2.16514736216338e-228	1.57553731501974	0.159	0.036	3.91501946026382e-224
Immune	AM	MGLL	2.20942080603231e-228	1.72320037245787	0.131	0.026	3.99507470146762e-224
Immune	AM	ETS2	2.34465607471257e-228	1.01532911251737	0.306	0.105	4.23960711429526e-224
Immune	AM	MPHOSPH6	7.15510744129405e-228	1.71787056072964	0.167	0.04	1.29378652753479e-223
Immune	AM	UVSSA	2.74474645319142e-227	1.33358870806734	0.286	0.097	4.96305053666073e-223
Immune	AM	KLF16	6.36821025475485e-227	1.61262267047999	0.12	0.022	1.15149977826477e-222
Immune	AM	GPX3	2.37530326576174e-226	1.59817612208984	0.132	0.026	4.29502336515037e-222
Immune	AM	PNP	6.37156556748378e-226	1.27216936414423	0.226	0.066	1.15210648591242e-221
Immune	AM	RAB5IF	2.22687668295243e-225	1.29876989473392	0.184	0.047	4.02663841811458e-221
Immune	AM	FNIP2	2.7276227090276e-225	1.76997252792409	0.163	0.039	4.9320873824637e-221
Immune	AM	C20orf96	3.3220776440829e-224	2.17660720430389	0.103	0.017	6.0069807960307e-220
Immune	AM	TMEM53	1.13324330713534e-223	2.65571540828571	0.061	0.006	2.04913054796212e-219
Immune	AM	ARPIN	3.36157408449781e-223	1.64798488463979	0.157	0.036	6.07839825958895e-219
Immune	AM	OPN3	5.97602536306141e-223	1.72258783242102	0.14	0.03	1.08058490614876e-218
Immune	AM	ATP6V0B	1.04241467985854e-222	1.21984803359892	0.301	0.105	1.88489422412022e-218
Immune	AM	TM6SF1	1.69164425809694e-222	1.33684971212171	0.191	0.05	3.05883114749088e-218
Immune	AM	SCO2	1.24649788191608e-221	1.46721529916624	0.214	0.062	2.25391747008066e-217
Immune	AM	SERF2	1.35644203508767e-221	1.36407061386965	0.21	0.059	2.45271848784553e-217
Immune	AM	ACOT7	1.56187555945792e-221	1.86534077936815	0.087	0.012	2.82418338661181e-217
Immune	AM	MRAS	1.0603635548164e-220	2.17398649767906	0.08	0.01	1.91734937981901e-216
Immune	AM	AUP1	1.52839483357856e-220	1.28374633634639	0.237	0.072	2.76364353807675e-216
Immune	AM	SOCS3	7.1095565743008e-220	0.724211491726225	0.363	0.141	1.28555001976507e-215
Immune	AM	SMAD6	4.29732623118327e-219	1.88722240502262	0.095	0.015	7.77042529122559e-215
Immune	AM	PLOD3	4.98277771903039e-219	1.1761684991738	0.256	0.082	9.00985867155075e-215
Immune	AM	CNTROB	9.51452801404223e-219	1.41989184700671	0.184	0.048	1.72041695549912e-214
Immune	AM	TOP1MT	1.55788447123086e-218	1.54936142298562	0.161	0.038	2.81696670087965e-214
Immune	AM	AMIGO2	2.37528121901296e-217	1.5630749515439	0.173	0.044	4.29498350021924e-213
Immune	AM	GALNT12	3.28208661813858e-217	2.00383018965634	0.077	0.01	5.93466902291819e-213
Immune	AM	AP5Z1	3.73351091994452e-217	1.15360956549695	0.324	0.12	6.75093444544369e-213
Immune	AM	STX12	8.8973334505926e-217	1.28434864292466	0.215	0.062	1.60881583453615e-212
Immune	AM	ACVR1B	1.14778234169794e-216	1.26230636698337	0.166	0.04	2.07542003025821e-212
Immune	AM	AC067752.1	2.05431153998078e-216	5.86815906049704	0.022	0	3.71460612659325e-212
Immune	AM	KIAA0930	2.66194356307785e-216	1.63153288592708	0.192	0.052	4.81332635075737e-212
Immune	AM	MXD1	4.46250188148695e-216	1.68337135122193	0.202	0.057	8.06909590210469e-212
Immune	AM	OPLAH	6.2449598067519e-216	2.55411102692533	0.076	0.01	1.12921363225688e-211
Immune	AM	ZNF503	1.03454961380052e-215	2.09487532213114	0.091	0.014	1.8706726116741e-211
Immune	AM	PGM5	1.48319464772502e-215	2.64220221515819	0.053	0.005	2.68191256201638e-211
Immune	AM	PHLDA1	1.3685546351325e-214	1.56592393903354	0.191	0.052	2.47462049124659e-210
Immune	AM	SLC4A2	1.50426777782933e-214	1.18505407807221	0.184	0.048	2.720016995871e-210
Immune	AM	CSNK1A1	3.60483422776302e-214	1.59887141466435	0.152	0.035	6.51826125064109e-210
Immune	AM	PSMA7	4.92101512489036e-214	1.16910683930581	0.331	0.124	8.89817954882675e-210
Immune	AM	SGSH	5.75609360593436e-214	1.18776812957265	0.295	0.103	1.04081684582505e-209
Immune	AM	ANXA4	2.32015551788848e-213	1.14299320153086	0.245	0.077	4.19530520744595e-209
Immune	AM	ALOX15B	4.5807470155444e-213	2.23725785833046	0.11	0.02	8.28290675350738e-209
Immune	AM	NPEPL1	7.04674178948292e-213	1.07509893636038	0.344	0.132	1.2741918503743e-208
Immune	AM	PTAFR	1.02147306403112e-212	1.30256147077559	0.184	0.049	1.84702759438107e-208
Immune	AM	HMG20B	1.28333231645316e-212	1.41237157773066	0.224	0.068	2.32052149461061e-208
Immune	AM	KCNC3	1.34539283492161e-212	1.69665681259	0.132	0.028	2.43273932410525e-208
Immune	AM	TMEM104	1.36749374740447e-212	1.59909778032503	0.162	0.04	2.47270219405677e-208
Immune	AM	ARHGEF5	5.63941437767912e-212	2.71287707139996	0.073	0.009	1.01971890777194e-207
Immune	AM	SLC38A7	1.3279220721922e-211	1.63336132489107	0.161	0.039	2.40114869093794e-207
Immune	AM	PYGB	1.98539710885667e-211	1.19165932679101	0.284	0.099	3.58999505223463e-207
Immune	AM	GAB2	2.73083192118929e-211	1.44688108522603	0.205	0.059	4.93789027989447e-207
Immune	AM	TRIB1	3.01387411660825e-211	1.82531297105897	0.198	0.057	5.44968717765104e-207
Immune	AM	SAMD4A	6.49490198558531e-211	1.75850216178997	0.129	0.027	1.17440817703354e-206
Immune	AM	ARL8B	1.73198657148357e-210	1.28231990827799	0.214	0.063	3.1317781185566e-206
Immune	AM	TSPAN4	3.11539831138775e-210	1.59539331807143	0.159	0.039	5.63326322665133e-206
Immune	AM	SLC38A6	1.00775286834915e-209	1.4984311351748	0.154	0.037	1.82221873654893e-205
Immune	AM	PFDN1	1.16694031608754e-209	1.46622125883706	0.145	0.033	2.1100614795495e-205
Immune	AM	ACAA1	1.38916449021271e-208	1.07771006927165	0.366	0.146	2.51188723120262e-204
Immune	AM	MAFK	4.03956817303473e-208	1.3361149093323	0.248	0.081	7.3043471704814e-204
Immune	AM	GIPC1	1.43736754241301e-207	1.43423691070927	0.141	0.032	2.59904799019121e-203
Immune	AM	MANBA	1.50935218809144e-207	1.03515419696842	0.299	0.106	2.72921062650694e-203
Immune	AM	KIFC3	1.53407861276255e-207	1.72571595381622	0.122	0.025	2.77392094759725e-203
Immune	AM	ADAM9	2.04308916546796e-207	1.31644406202745	0.201	0.057	3.69431382899916e-203
Immune	AM	VPS9D1	2.68903505378072e-207	1.22153599071385	0.244	0.078	4.8623131842463e-203
Immune	AM	MCL1	2.80865003087385e-207	0.56308105592016	0.896	0.651	5.0786009858261e-203
Immune	AM	SIGLEC14	3.05061413098732e-207	1.49357501376365	0.155	0.037	5.51612047165127e-203
Immune	AM	CLCN4	9.75060881595404e-207	2.07590164759023	0.06	0.006	1.76310508610081e-202
Immune	AM	FMN1	1.43055347490649e-206	1.03606582662466	0.298	0.106	2.58672679332592e-202
Immune	AM	CERS6	2.31742688247872e-206	1.54754948698391	0.175	0.046	4.19037128889802e-202
Immune	AM	TSPAN15	3.2349230536833e-206	1.95678464692009	0.107	0.02	5.84938786567014e-202
Immune	AM	GPA33	4.59585426987854e-206	2.85254873833926	0.035	0.002	8.31022369079438e-202
Immune	AM	CTIF	5.18363771316875e-206	1.67316838208781	0.137	0.03	9.37305371295173e-202
Immune	AM	NAPA	3.16232328534122e-205	1.12086500440857	0.295	0.106	5.718112964554e-201
Immune	AM	ANKS1A	1.93242783541298e-204	0.954983935444425	0.328	0.124	3.49421601199375e-200
Immune	AM	SQSTM1	2.91416278374932e-204	1.14695471775862	0.531	0.271	5.26938914557552e-200
Immune	AM	PRKCD	1.28284521076981e-203	1.06212368367552	0.357	0.143	2.31964071011396e-199
Immune	AM	NEU3	1.63711390382056e-203	2.10691154872466	0.097	0.016	2.96022936088833e-199
Immune	AM	MT2A	2.9289126951175e-203	1.34944053883504	0.236	0.076	5.29605993531146e-199
Immune	AM	FKBP15	6.82294922387537e-203	1.08815016182085	0.293	0.104	1.23372567866114e-198
Immune	AM	ABL2	9.03622565629876e-203	1.57979698802524	0.136	0.03	1.63393032317194e-198
Immune	AM	IDUA	9.04401337029964e-203	1.17006501754121	0.264	0.09	1.63533849761758e-198
Immune	AM	STAC3	3.31842753976018e-202	2.21766060204949	0.094	0.016	6.00038067739436e-198
Immune	AM	RING1	6.96085891594856e-202	1.26782925877573	0.181	0.049	1.25866250918182e-197
Immune	AM	CNDP2	7.25626078966363e-202	0.961769395957438	0.437	0.196	1.31207707598698e-197
Immune	AM	CAMSAP1	8.35196627529324e-202	1.33348799299588	0.157	0.038	1.51020254189852e-197
Immune	AM	AGFG1	1.73266376286393e-200	0.935453440627957	0.354	0.14	3.13300261601055e-196
Immune	AM	ECHDC2	2.02547655812757e-200	1.14130556519036	0.26	0.087	3.66246671240628e-196
Immune	AM	SYK	2.66289593099976e-199	1.10269905519836	0.301	0.111	4.81504842243376e-195
Immune	AM	TYROBP	2.89651748142818e-199	1.14120247009816	0.332	0.131	5.23748290991843e-195
Immune	AM	ATP1B1	3.41437014339214e-199	1.29705455475194	0.141	0.032	6.17386409328166e-195
Immune	AM	ACSF2	9.73601709659067e-199	1.65657234443348	0.144	0.034	1.76046661140552e-194
Immune	AM	ZDHHC8	2.20448287088863e-198	1.12796796113821	0.269	0.093	3.98614592714083e-194
Immune	AM	HPGD	4.83139277654944e-198	0.570122051307178	0.217	0.065	8.73612441855669e-194
Immune	AM	NR4A3	6.99576621240789e-198	1.74890195010346	0.176	0.048	1.2649744465276e-193
Immune	AM	CFD	1.02549520210419e-197	1.59786994510018	0.121	0.025	1.8543004244448e-193
Immune	AM	PIK3R5	3.41699556205922e-197	1.01833478137825	0.458	0.21	6.17861137531549e-193
Immune	AM	NECTIN2	4.48931426544527e-197	1.49966380889238	0.129	0.028	8.11757805477813e-193
Immune	AM	TNFRSF10B	4.76852474523204e-197	1.1765043432435	0.257	0.088	8.62244644432858e-193
Immune	AM	WDR81	6.24142417052963e-197	1.31463877178579	0.224	0.071	1.12857431851517e-192
Immune	AM	CTNNA1	7.17493273910286e-196	1.31446238250491	0.199	0.058	1.29737133788458e-191
Immune	AM	SPR	7.29833145023562e-196	2.19704450529379	0.053	0.005	1.3196842928316e-191
Immune	AM	RALGDS	2.25155619983549e-195	1.08948107917779	0.349	0.14	4.07126392054252e-191
Immune	AM	TSEN2	6.01114864863926e-195	1.88400369242832	0.094	0.016	1.08693589864695e-190
Immune	AM	MLX	7.20967556081136e-195	1.109438689744	0.283	0.102	1.30365353490591e-190
Immune	AM	LAP3	1.82954153011678e-194	1.11975615751892	0.25	0.084	3.30817699475715e-190
Immune	AM	UNC93B1	2.66493524075245e-194	1.038560082771	0.29	0.106	4.81873590232858e-190
Immune	AM	EIF4A1	3.13755430718146e-194	0.868589446047797	0.444	0.2	5.67332569824551e-190
Immune	AM	HES2	4.05387456243001e-194	6.0401687876334	0.018	0	7.33021598378595e-190
Immune	AM	PLD2	1.25878612465798e-193	1.31821507352633	0.173	0.047	2.27613707060656e-189
Immune	AM	EPHX1	1.46184637481105e-193	1.2931389253977	0.143	0.034	2.64331061493335e-189
Immune	AM	KLF9	1.55456186440303e-193	1.07197321074521	0.359	0.149	2.81095876321355e-189
Immune	AM	PLXNA1	3.42437466294511e-193	1.62427098856222	0.1	0.018	6.19195426553734e-189
Immune	AM	CLK3	4.19779688032765e-193	1.25013002496848	0.224	0.072	7.59045631900846e-189
Immune	AM	RFX2	6.77471857168544e-193	2.4429164222496	0.067	0.008	1.22500461213216e-188
Immune	AM	CSAD	1.03583156813129e-192	1.15913726485993	0.232	0.075	1.872990641495e-188
Immune	AM	CASP9	1.60291116263768e-192	1.60744887858655	0.142	0.034	2.89838396428145e-188
Immune	AM	MAFF	1.65207685956214e-192	1.59519086724236	0.108	0.021	2.98728537746025e-188
Immune	AM	ALAS1	1.72701487979125e-192	0.828072111917199	0.17	0.045	3.12278830563855e-188
Immune	AM	SH3TC1	1.80828429224855e-192	0.900986637435007	0.383	0.16	3.26973965724382e-188
Immune	AM	MAFG	2.25669544968288e-192	1.34093258052462	0.175	0.048	4.08055671211659e-188
Immune	AM	SLC43A3	2.80857238322355e-192	1.22336655798895	0.167	0.044	5.07846058334483e-188
Immune	AM	SERPINI2	5.01953849369125e-192	4.11223950108636	0.033	0.002	9.07632950429251e-188
Immune	AM	ACER3	7.41174647747999e-192	1.27791489732506	0.144	0.034	1.34019199805793e-187
Immune	AM	PTMS	7.65713334215237e-192	1.27185750518529	0.208	0.063	1.38456285092799e-187
Immune	AM	GRHL1	1.39920716180313e-191	3.69536815726168	0.039	0.003	2.53004638997242e-187
Immune	AM	PTPRM	1.60451146131485e-191	1.42297067277849	0.124	0.027	2.90127762434952e-187
Immune	AM	PECAM1	2.65189779977378e-191	0.931564745098378	0.361	0.148	4.79516160155094e-187
Immune	AM	OR6N1	3.89413175969193e-191	6.38748715797687	0.016	0	7.04136904787495e-187
Immune	AM	VAC14	4.33018896146895e-191	1.10624147042996	0.246	0.083	7.82984768012815e-187
Immune	AM	RAB34	5.21569465973946e-191	1.35541428793881	0.146	0.035	9.43101908374089e-187
Immune	AM	NDOR1	5.62793715610672e-191	1.42704911159333	0.144	0.035	1.01764359656722e-186
Immune	AM	CCRL2	6.83714689701589e-191	2.17617804398866	0.071	0.01	1.23629290191841e-186
Immune	AM	IDH3G	3.74824074193795e-190	1.15286850242882	0.255	0.088	6.77756890957221e-186
Immune	AM	CENPV	6.55948411722819e-190	1.77347364085313	0.072	0.01	1.1860859180772e-185
Immune	AM	RRNAD1	1.55130564135099e-189	1.78885329365941	0.104	0.02	2.80507086069086e-185
Immune	AM	HPS5	2.91116911500881e-189	1.30088565237601	0.2	0.06	5.26397599375893e-185
Immune	AM	ATG7	3.12603368890631e-189	0.968091080235678	0.293	0.108	5.65249411628039e-185
Immune	AM	HPS1	3.18983807516031e-189	1.1318831503656	0.232	0.076	5.76786520750487e-185
Immune	AM	GNA11	5.5269161903298e-189	1.81212573539391	0.074	0.01	9.99376985535435e-185
Immune	AM	HAGHL	5.810590636522e-189	1.49527316518318	0.152	0.038	1.05067099889591e-184
Immune	AM	SDSL	7.38893887296217e-189	2.0704631613927	0.066	0.008	1.33606792700902e-184
Immune	AM	TREML1	2.07457938086985e-188	3.2614142666151	0.041	0.003	3.75125443648886e-184
Immune	AM	SLC19A1	8.30824821313247e-188	1.55705676336585	0.112	0.023	1.50229744189861e-183
Immune	AM	RAB11B	9.67553141747444e-188	0.966664961679942	0.335	0.135	1.74952959090773e-183
Immune	AM	FUOM	1.27065520415393e-187	1.20117605336908	0.183	0.052	2.29759874015114e-183
Immune	AM	LRFN4	2.50806281765783e-187	1.13445487476423	0.128	0.028	4.53507918688888e-183
Immune	AM	TMEM88	4.1206321607176e-187	2.22736153089602	0.075	0.011	7.45092707300957e-183
Immune	AM	MGST3	6.23609970598664e-187	1.1949900893077	0.204	0.063	1.1276115488365e-182
Immune	AM	SLC6A6	1.11169117777578e-186	0.978586179738407	0.321	0.125	2.01015998765416e-182
Immune	AM	SFXN3	1.94067559537894e-186	1.12951353672444	0.221	0.071	3.5091296115642e-182
Immune	AM	ZNF205	4.15479719352261e-186	2.49430030515467	0.051	0.005	7.51270428532758e-182
Immune	AM	MUC20	4.22682895191926e-186	2.1008253340459	0.114	0.024	7.6429521108604e-182
Immune	AM	PLBD2	7.65797330333538e-186	1.33131282724569	0.197	0.06	1.3847147327091e-181
Immune	AM	DHRS3	7.89807946837476e-186	0.906627177631114	0.184	0.052	1.42813072947152e-181
Immune	AM	MAN2A2	9.07553173665899e-186	0.910920035550611	0.375	0.158	1.64103764862268e-181
Immune	AM	ACADVL	1.16566956311234e-185	0.925274592755864	0.513	0.264	2.10776370401973e-181
Immune	AM	COPRS	1.32935492454149e-185	1.96172469403717	0.085	0.014	2.40373957455592e-181
Immune	AM	CCDC84	4.27396592457891e-185	1.14855131919699	0.249	0.086	7.72818518482358e-181
Immune	AM	SPARC	5.90383118842373e-185	1.22272294953062	0.158	0.041	1.06753075549078e-180
Immune	AM	RSRC2	1.34567323303941e-184	1.08070785184553	0.437	0.205	2.43324633998186e-180
Immune	AM	RCOR1	1.88995538315893e-184	1.39754751652633	0.154	0.04	3.41741732382798e-180
Immune	AM	MAP2K3	6.31296286718911e-184	1.07642994178164	0.331	0.134	1.14150994564513e-179
Immune	AM	CRY2	7.85033032060342e-184	1.1834705682501	0.188	0.055	1.41949672857151e-179
Immune	AM	SOCS6	1.80217907930335e-183	1.26825963753216	0.138	0.033	3.25870021119632e-179
Immune	AM	KIFC2	2.20788790124301e-183	1.19982979751852	0.241	0.082	3.9923029030276e-179
Immune	AM	ADGRE5	2.4300770234475e-183	1.11900612570869	0.719	0.47	4.39406527379776e-179
Immune	AM	FCHO2	7.47051445434175e-183	1.0849195030616	0.231	0.077	1.35081842363408e-178
Immune	AM	DHCR24	4.31045889391004e-182	1.42999258480694	0.116	0.025	7.79417177196813e-178
Immune	AM	PDE4A	5.14353667055647e-182	1.17274684249989	0.203	0.063	9.30054300770021e-178
Immune	AM	FLII	7.71505843027413e-182	0.889878116104986	0.433	0.197	1.39503686536217e-177
Immune	AM	CTTNBP2NL	1.34087945790006e-181	1.41754754570244	0.151	0.039	2.42457823577488e-177
Immune	AM	SAMHD1	1.3808486765423e-181	0.700175203396595	0.663	0.373	2.49685057692379e-177
Immune	AM	SEMA6B	7.18436185365494e-181	2.14761247787469	0.076	0.011	1.29907631037789e-176
Immune	AM	SLC19A2	9.9319528153103e-181	1.95946157909502	0.07	0.01	1.79589570806441e-176
Immune	AM	MX1	2.37381367841535e-180	1.08869285904777	0.235	0.08	4.29232989331064e-176
Immune	AM	ELF3	3.65786749402388e-180	1.66137715196831	0.089	0.015	6.61415600269398e-176
Immune	AM	DST	5.4580155594472e-180	1.38046079026374	0.163	0.045	9.86918373459243e-176
Immune	AM	NR4A2	7.26051224901467e-180	1.07890116322228	0.255	0.091	1.31284582486683e-175
Immune	AM	JPT1	1.24351524773901e-179	2.23020374704171	0.074	0.011	2.24852427096168e-175
Immune	AM	IL1RAP	1.783912395568e-179	1.28287924498656	0.166	0.046	3.22567039366606e-175
Immune	AM	CELF6	1.89066515845884e-179	1.89794173597478	0.093	0.017	3.41870073952527e-175
Immune	AM	FAM102B	5.76245555403827e-179	1.27932837044315	0.191	0.058	1.0419672132812e-174
Immune	AM	SMURF1	1.63531226973992e-178	1.5554746824826	0.14	0.035	2.95697164614372e-174
Immune	AM	LOXL3	3.33644302049728e-178	1.59975778796043	0.126	0.029	6.03295626966317e-174
Immune	AM	ALDH1A1	3.3784462791858e-178	1.04781580022539	0.131	0.031	6.10890656202376e-174
Immune	AM	CD81	5.10050941390886e-178	1.28063595538042	0.192	0.059	9.22274112223e-174
Immune	AM	DNM2	6.99899299428077e-178	0.896376915998783	0.543	0.282	1.26555791322585e-173
Immune	AM	OGFR	7.31754124336026e-178	0.897780160547539	0.338	0.137	1.3231578076244e-173
Immune	AM	UBXN2B	1.14313882654672e-177	1.16664625929767	0.26	0.094	2.06702362616178e-173
Immune	AM	AFAP1L1	1.2206362672354e-177	2.86536596500749	0.045	0.004	2.20715449841504e-173
Immune	AM	ARIH1	1.62148574297979e-177	1.0172713185853	0.301	0.118	2.93197052045605e-173
Immune	AM	NRP2	2.06090740275343e-177	1.18646253467678	0.148	0.038	3.72653276565875e-173
Immune	AM	AKR1A1	2.09196981027176e-177	0.970106779071128	0.297	0.115	3.7826998109334e-173
Immune	AM	TIMM44	3.43990848314954e-177	1.23326956921213	0.217	0.071	6.220042519231e-173
Immune	AM	ARRB2	4.15388354268382e-177	0.755746512171092	0.592	0.311	7.51105222188088e-173
Immune	AM	ACOX1	5.64217462712553e-177	1.04125803446586	0.187	0.056	1.02021801607684e-172
Immune	AM	TMEM51	7.9725364712453e-177	2.00753409289122	0.083	0.014	1.44159404473057e-172
Immune	AM	PARP3	1.17930621400795e-176	2.0122180651186	0.085	0.015	2.13242149616917e-172
Immune	AM	LZTS2	1.62602799628366e-176	1.34496421832714	0.168	0.047	2.94018382288011e-172
Immune	AM	ITPKC	3.72268561727813e-176	1.14052719106302	0.221	0.073	6.73136013316232e-172
Immune	AM	NPTN	4.37582194923267e-176	0.936568688575043	0.273	0.1	7.91236124860252e-172
Immune	AM	RPH3AL	5.44296151088832e-176	2.11282793037954	0.066	0.009	9.84196300398826e-172
Immune	AM	SOWAHD	5.94757385335502e-176	2.62923612201832	0.038	0.003	1.07544030416366e-171
Immune	AM	SYS1	8.51332697685683e-176	1.00565698529869	0.165	0.045	1.53937978395525e-171
Immune	AM	TMBIM1	7.9640077853281e-175	0.894433461505564	0.279	0.104	1.44005188774303e-170
Immune	AM	MBD3	1.28084915613648e-174	1.34087034476878	0.176	0.052	2.31603144412598e-170
Immune	AM	OXSR1	4.86269376623042e-174	1.22350642752271	0.199	0.063	8.79272286809785e-170
Immune	AM	PTPN12	9.49777120093049e-174	0.876159517493774	0.327	0.132	1.71738698855225e-169
Immune	AM	DOK1	1.40722683746199e-173	1.4989642389822	0.088	0.016	2.54454756749877e-169
Immune	AM	SH2B2	8.40159260395672e-173	1.86517831125263	0.1	0.02	1.51917597464745e-168
Immune	AM	KDM6B	1.15717059105809e-172	0.966652763208918	0.263	0.096	2.09239586275124e-168
Immune	AM	PAQR5	1.90742092386877e-172	1.0842060801104	0.084	0.014	3.44899851453951e-168
Immune	AM	SCX	2.72228522531807e-172	2.00827171357109	0.082	0.014	4.92243614442013e-168
Immune	AM	ADORA1	7.65717263218357e-172	3.32742357305528	0.025	0.001	1.38456995535143e-167
Immune	AM	TP53I11	1.64699379945518e-171	1.42833639746153	0.098	0.019	2.97809418817486e-167
Immune	AM	LTV1	1.89999417315287e-171	1.31873881322791	0.19	0.059	3.43556946389501e-167
Immune	AM	ST3GAL6	3.71821222584858e-171	1.58653068340077	0.127	0.03	6.7232713467794e-167
Immune	AM	MAP7D1	1.23143390751571e-170	0.991684547015035	0.373	0.165	2.2266787915699e-166
Immune	AM	PHETA1	1.42594187836355e-170	2.12771653153547	0.06	0.008	2.57838810445697e-166
Immune	AM	SH2B3	2.17328444803677e-170	0.816965188470158	0.303	0.118	3.92973293894009e-166
Immune	AM	CCN1	3.36333232222871e-170	1.37557354061626	0.117	0.026	6.08157750505395e-166
Immune	AM	GORASP1	3.63160307231949e-170	1.25682431492007	0.143	0.037	6.56666467536809e-166
Immune	AM	LRRFIP1	5.99982577586066e-170	0.852002866967398	0.389	0.172	1.08488849679112e-165
Immune	AM	RIT1	1.93691307238514e-169	1.43184013497328	0.157	0.044	3.50232621748682e-165
Immune	AM	SLAMF8	4.1998208643511e-169	1.31351763797141	0.138	0.035	7.59411608691966e-165
Immune	AM	CHI3L1	4.70817814916349e-169	4.7103415441533	0.049	0.005	8.51332772931742e-165
Immune	AM	GLUL	4.81287299950224e-169	1.04789064959903	0.56	0.326	8.70263695769995e-165
Immune	AM	SMCO4	8.26228692214049e-169	1.73563102242653	0.09	0.017	1.49398672126144e-164
Immune	AM	NRBP2	1.24140968646231e-168	1.23952086104075	0.211	0.071	2.24471699506116e-164
Immune	AM	FSD1L	1.60905111106745e-168	1.413265616095	0.128	0.031	2.90948621903216e-164
Immune	AM	ASL	2.93808562262999e-168	1.23330914474085	0.153	0.042	5.31264642283954e-164
Immune	AM	KCTD5	3.31213538609657e-168	1.3037505864317	0.143	0.037	5.98900320513981e-164
Immune	AM	CUL4A	5.6693097829961e-168	1.15439068110074	0.217	0.073	1.02512459496135e-163
Immune	AM	CDC37	1.10958204883417e-167	0.841417501813102	0.415	0.19	2.00634626070195e-163
Immune	AM	ADCY7	6.29515729207014e-167	0.867611333984836	0.256	0.093	1.13829034155212e-162
Immune	AM	MTMR10	7.34945272649826e-167	0.949615116356575	0.255	0.093	1.32892804200541e-162
Immune	AM	CTSA	8.79502997630339e-167	0.981568036206878	0.3	0.12	1.59031732031518e-162
Immune	AM	LRRFIP2	2.17393636462366e-166	1.23026003433413	0.226	0.079	3.93091173451249e-162
Immune	AM	CHP1	2.87829021070472e-166	1.2709041364599	0.177	0.054	5.20452435899627e-162
Immune	AM	RRAGD	3.10347000914444e-166	1.79038711231578	0.091	0.017	5.61169447053497e-162
Immune	AM	TMEM91	9.92111149044958e-166	1.91013185095307	0.081	0.014	1.79393537970309e-161
Immune	AM	PLXND1	1.15559429215638e-165	0.817142047775002	0.364	0.158	2.08954559907717e-161
Immune	AM	OTUB1	2.10386770528326e-165	1.04269474315456	0.249	0.09	3.80421358469319e-161
Immune	AM	FMO5	2.50539994115338e-164	1.42224587242877	0.093	0.018	4.53026417359354e-160
Immune	AM	H3F3B	3.02810878807144e-164	1.45877190598245	0.132	0.033	5.47542631059078e-160
Immune	AM	ACSS2	4.39321978991897e-164	1.31431983505797	0.149	0.041	7.94382002413148e-160
Immune	AM	RIN3	4.4578993457411e-164	0.706268455406088	0.476	0.229	8.06077359696906e-160
Immune	AM	GPATCH11	4.54516868784611e-164	1.59539222248884	0.104	0.022	8.21857402136333e-160
Immune	AM	CTNND1	4.72218709692742e-164	0.72317830718818	0.287	0.111	8.53865870866416e-160
Immune	AM	LPCAT2	4.11319272880495e-163	0.905395905240888	0.188	0.059	7.43747509222511e-159
Immune	AM	STON1	6.10511875528647e-163	2.12232514140498	0.052	0.006	1.1039275733309e-158
Immune	AM	ARHGAP18	6.20940766842102e-163	0.655252240844689	0.374	0.162	1.12278509460389e-158
Immune	AM	PCGF3	6.92712761774678e-163	1.21753786377128	0.193	0.062	1.25256321584097e-158
Immune	AM	AMDHD2	9.58900072008452e-163	0.963807485227263	0.279	0.108	1.73388311020568e-158
Immune	AM	TPP1	1.25839715808005e-162	0.865579794897855	0.423	0.202	2.27543374124034e-158
Immune	AM	CACNB3	2.17047634130172e-162	1.75005403658963	0.089	0.017	3.92465532034178e-158
Immune	AM	P2RX7	3.3867423765612e-162	1.44058021631177	0.144	0.039	6.12390756529797e-158
Immune	AM	CSNK1D	4.83999852568448e-162	0.812761105820557	0.4	0.183	8.75168533414268e-158
Immune	AM	CYGB	6.80975119395389e-162	3.0018284605729	0.043	0.004	1.23133921089074e-157
Immune	AM	ECSCR	1.34445711019705e-161	1.84045352276784	0.042	0.004	2.4310473466583e-157
Immune	AM	KAT2A	1.44931385235949e-161	1.66190242882065	0.1	0.021	2.62064930783643e-157
Immune	AM	PAXBP1	1.90964852721563e-161	1.02411220693742	0.278	0.109	3.4530264669113e-157
Immune	AM	PLOD1	2.50372957306942e-161	1.30841219681234	0.136	0.036	4.52724381402413e-157
Immune	AM	PPFIBP2	4.39146290853031e-161	1.3344665835144	0.177	0.055	7.9406432312045e-157
Immune	AM	DBNDD2	9.83467253737927e-161	1.26570637874763	0.109	0.024	1.77830548820892e-156
Immune	AM	PER1	1.30135922011315e-160	0.724797097120272	0.38	0.169	2.3531177418086e-156
Immune	AM	GOLIM4	8.38180694879246e-160	1.10592181602352	0.22	0.077	1.51559833248065e-155
Immune	AM	CARS2	9.85593089608331e-160	0.762877038252747	0.301	0.12	1.78214942462978e-155
Immune	AM	H1F0	1.93125686344103e-159	1.49740886766995	0.153	0.043	3.49209866047407e-155
Immune	AM	GNPTG	2.06611659611994e-159	0.962168563027906	0.295	0.119	3.73595202910407e-155
Immune	AM	DHDH	3.56192981784077e-159	4.15560530495381	0.025	0.001	6.44068149661969e-155
Immune	AM	TTC23	6.21330700007609e-159	2.26991049973996	0.074	0.012	1.12349017175376e-154
Immune	AM	CSF3R	7.23051735302037e-159	0.722125949137665	0.24	0.086	1.30742214777314e-154
Immune	AM	NMB	1.17329688885129e-158	1.79577336603191	0.057	0.007	2.12155543442091e-154
Immune	AM	NR1H2	1.48548503464195e-158	1.04215328740798	0.213	0.073	2.68605403963958e-154
Immune	AM	FIG4	1.65864738725181e-158	1.19924202459155	0.184	0.058	2.99916620562873e-154
Immune	AM	IQCN	1.78357237741377e-158	1.75738067408994	0.133	0.035	3.22505557283957e-154
Immune	AM	GNB4	1.85462459527905e-158	1.22698916573453	0.194	0.064	3.35353219318357e-154
Immune	AM	SERPINE1	2.54335246540803e-158	2.07677139913864	0.079	0.014	4.59888992795079e-154
Immune	AM	PDGFC	4.88317745900201e-158	1.28513561230022	0.141	0.038	8.82976148136743e-154
Immune	AM	SPIDR	5.68493067699554e-158	0.971995950275585	0.217	0.075	1.02794916501433e-153
Immune	AM	SAT2	1.05225313381084e-157	1.03660277641917	0.227	0.081	1.90268411655677e-153
Immune	AM	SLC28A3	1.22150148599046e-157	3.31130809794065	0.033	0.002	2.20871898696795e-153
Immune	AM	MBP	2.42321119219161e-157	1.15429274853444	0.191	0.062	4.38165047772086e-153
Immune	AM	TNS1	5.15982939250979e-157	1.08367858841244	0.136	0.036	9.33000350753619e-153
Immune	AM	RDH10	7.64665175813679e-157	1.87883408332411	0.085	0.016	1.38266757090629e-152
Immune	AM	PIR	9.33962204736861e-157	2.8997401923182	0.043	0.004	1.68879045860519e-152
Immune	AM	DTNA	1.48690074745459e-156	1.46958579346804	0.13	0.034	2.68861393154739e-152
Immune	AM	EIF3A	1.96437292158272e-156	0.915065358026793	0.464	0.235	3.55197911680587e-152
Immune	AM	GGA3	2.3526874863037e-156	0.968573410209379	0.277	0.11	4.25412951273435e-152
Immune	AM	VPS18	9.2339699675214e-156	1.35658665421146	0.089	0.017	1.66968644952722e-151
Immune	AM	FPR1	1.26296472463434e-155	1.15044485120426	0.169	0.052	2.28369281508381e-151
Immune	AM	CACUL1	1.44539013184944e-155	0.98915149464752	0.249	0.093	2.61355443641015e-151
Immune	AM	ADAM15	1.64657720902885e-155	0.867830952997678	0.217	0.075	2.97734090936597e-151
Immune	AM	ABHD12	3.61003812169575e-155	1.07193809236794	0.192	0.063	6.52767093165025e-151
Immune	AM	SLC66A2	4.1667281408229e-155	1.04048040433532	0.171	0.052	7.53427782423597e-151
Immune	AM	ELL2	8.41087119489527e-155	0.763064418047348	0.355	0.158	1.52085372946096e-150
Immune	AM	MYL5	1.13575199252929e-154	2.1669422818041	0.078	0.014	2.05366675289146e-150
Immune	AM	ATP6V1F	3.83188032158002e-154	1.16549529637516	0.137	0.037	6.92880599748099e-150
Immune	AM	C1orf162	5.49984440931745e-154	0.894449107418311	0.255	0.097	9.94481866092781e-150
Immune	AM	PLEKHJ1	2.52576917462139e-153	1.31436753893647	0.124	0.031	4.56709582155041e-149
Immune	AM	UTP18	6.14556537577251e-153	1.07708976941618	0.163	0.049	1.11124113124718e-148
Immune	AM	IL1RN	9.32277673815392e-153	2.10993982366829	0.071	0.012	1.68574448979299e-148
Immune	AM	P4HB	1.224760443304e-152	1.38388207131183	0.116	0.028	2.2146118335823e-148
Immune	AM	SNX8	1.24636502011424e-152	1.05502472064553	0.162	0.048	2.25367722937057e-148
Immune	AM	IGF2R	1.25651312834417e-152	0.818483683757641	0.237	0.086	2.27202703867194e-148
Immune	AM	MPZL2	1.45468637935223e-152	1.63899136147472	0.059	0.008	2.63036391114471e-148
Immune	AM	LZTR1	1.76058559916802e-152	1.08993986815535	0.194	0.065	3.18349088041562e-148
Immune	AM	DENND4B	2.08912322688146e-152	0.783626508743926	0.32	0.134	3.77755261884705e-148
Immune	AM	ABCG2	5.59615756961124e-152	3.22120366004158	0.029	0.002	1.0118972117371e-147
Immune	AM	AKAP8L	8.50839391127326e-152	1.09550900275867	0.272	0.11	1.53848778703643e-147
Immune	AM	PTPN6	2.19751843975599e-151	0.695566325042105	0.464	0.231	3.97355284276678e-147
Immune	AM	PEPD	2.72551265166752e-151	1.26503839837132	0.121	0.03	4.9282719767452e-147
Immune	AM	HIPK2	1.59961014647366e-150	0.706530767544521	0.478	0.244	2.89241506685368e-146
Immune	AM	GPD2	1.84194284022978e-150	1.08112045400909	0.169	0.052	3.33060104370349e-146
Immune	AM	P4HA2	2.23568897407821e-150	1.81349220488146	0.053	0.007	4.04257280292823e-146
Immune	AM	SASH1	2.60530944068569e-150	2.16186812725601	0.06	0.009	4.71092053064787e-146
Immune	AM	ANXA2	4.05958418441276e-150	1.24547314074318	0.338	0.156	7.34054012225516e-146
Immune	AM	U2AF1L4	5.57785866356752e-150	1.07800845055862	0.212	0.075	1.00858840354628e-145
Immune	AM	TSSC4	5.87427174618692e-150	1.29065894175193	0.136	0.037	1.06218581714552e-145
Immune	AM	FAM214B	1.1060414925574e-149	1.7276044105298	0.082	0.015	1.99994422684229e-145
Immune	AM	ATP6V0A1	1.68929038237597e-149	1.23289704965673	0.147	0.042	3.05457486941224e-145
Immune	AM	PPP1R37	1.79478417282345e-149	1.30430122055203	0.147	0.042	3.24532874129936e-145
Immune	AM	TPD52L2	2.89617492023091e-149	0.950723382097809	0.27	0.107	5.23686349076154e-145
Immune	AM	SLC17A9	4.0039935585471e-149	1.18463759950815	0.178	0.058	7.24002115256486e-145
Immune	AM	WARS	4.09587206349747e-149	0.967776006172069	0.227	0.083	7.40615586521613e-145
Immune	AM	SPATS2L	5.02917837830112e-149	0.998198614479652	0.196	0.066	9.09376034364408e-145
Immune	AM	POLRMT	5.84254886886203e-149	1.30137138984553	0.084	0.016	1.05644968646763e-144
Immune	AM	NFIL3	5.88555892490753e-149	1.12286616159931	0.255	0.101	1.06422676480178e-144
Immune	AM	M1AP	7.80943001247842e-149	2.51750292893162	0.05	0.006	1.41210113485635e-144
Immune	AM	DNAJC6	1.69391351578125e-148	3.21325634446419	0.025	0.001	3.06293441923566e-144
Immune	AM	RNF144B	3.1579223023071e-148	0.978512683886267	0.198	0.068	5.7101551070317e-144
Immune	AM	FCGR1B	6.33923440389718e-148	2.20944968053813	0.059	0.008	1.14626036491269e-143
Immune	AM	DPP9	6.76607340175277e-148	0.828709491566479	0.278	0.112	1.22344139250494e-143
Immune	AM	ARL4A	7.26940444710675e-148	1.54204755263214	0.102	0.023	1.31445371212584e-143
Immune	AM	NUP58	7.81869007041467e-148	1.15083451433267	0.194	0.066	1.41377553853238e-143
Immune	AM	ATP6AP1	8.59437683360308e-148	1.05484832212121	0.261	0.105	1.55403521905211e-143
Immune	AM	PIP5K1C	1.19745013132249e-147	1.10042543799063	0.17	0.054	2.16522932745733e-143
Immune	AM	SLC4A11	2.38959317411842e-147	3.35972404490212	0.03	0.002	4.32086237744092e-143
Immune	AM	MARVELD1	3.28357175767819e-147	1.39524650273124	0.08	0.015	5.9373544522337e-143
Immune	AM	SPTBN5	3.29221814173855e-147	2.17855999203213	0.056	0.008	5.95298884389164e-143
Immune	AM	DNAJC5	4.64364525540832e-147	0.82636531025972	0.277	0.112	8.39663935082933e-143
Immune	AM	ZMYM6	4.98417743523844e-147	1.33210173218115	0.15	0.044	9.01238963839815e-143
Immune	AM	MAPKAPK3	6.85732975393569e-147	0.765843618728405	0.296	0.122	1.23994236610665e-142
Immune	AM	BHLHE40	8.6952965134029e-147	0.684424343437662	0.423	0.204	1.57228351555351e-142
Immune	AM	SURF6	1.00596866132029e-146	1.70296054556902	0.088	0.018	1.81899253339935e-142
Immune	AM	STRN4	1.92423589807232e-146	0.942741782393916	0.228	0.084	3.47940335089437e-142
Immune	AM	NAGPA	2.32713508241632e-146	1.08976130488305	0.149	0.044	4.2079256560252e-142
Immune	AM	CD33	3.51821045055161e-146	1.51803389312593	0.116	0.029	6.36162813668742e-142
Immune	AM	SIRPB1	4.88852275737446e-146	1.47314250702044	0.091	0.019	8.8394268498845e-142
Immune	AM	SLC35F6	7.02391241845427e-146	0.942146860085255	0.178	0.058	1.2700638435049e-141
Immune	AM	HSF1	1.87134073748681e-145	0.773489663320409	0.375	0.173	3.38375832152364e-141
Immune	AM	ERLIN1	1.99963401895903e-145	1.33320302395326	0.118	0.03	3.61573823308172e-141
Immune	AM	TCF25	4.54715364648946e-145	0.806702460384018	0.62	0.373	8.22216322358224e-141
Immune	AM	TMEM150A	1.08291912163787e-144	1.62766423926517	0.083	0.016	1.95813435574559e-140
Immune	AM	CPEB4	1.5228392121634e-144	0.885507644248368	0.233	0.088	2.75359786343387e-140
Immune	AM	MAST2	1.70979205524056e-144	1.61197020859023	0.091	0.019	3.09164599428598e-140
Immune	AM	ACTN4	4.15001533697908e-144	0.771639625988568	0.284	0.116	7.50405773232558e-140
Immune	AM	SDCBP	5.07249490250596e-144	0.900185671038659	0.192	0.065	9.17208528271128e-140
Immune	AM	MILR1	5.4234065149316e-144	1.62115211285114	0.134	0.038	9.80660366029931e-140
Immune	AM	FAM219A	7.37007441695399e-144	1.62789831880101	0.129	0.035	1.33265685607362e-139
Immune	AM	SYNGR2	9.49757133480484e-144	0.687374221444579	0.446	0.224	1.71735084875941e-139
Immune	AM	D2HGDH	1.06755701660339e-143	1.26386598708223	0.162	0.05	1.93035659742225e-139
Immune	AM	ABCD1	2.55820583825359e-143	1.08157196116871	0.147	0.043	4.62574779673014e-139
Immune	AM	SLC3A2	3.28195864932671e-143	0.887708295372193	0.287	0.121	5.93443762971255e-139
Immune	AM	TACC2	3.3578736755018e-143	1.40818010150982	0.071	0.013	6.07170718004236e-139
Immune	AM	ERGIC1	4.84310108877052e-143	1.13298703420708	0.149	0.044	8.75729538871485e-139
Immune	AM	GADD45G	6.73380046585562e-143	2.13857219490085	0.077	0.014	1.21760580023601e-138
Immune	AM	SELENON	7.31521777160182e-143	0.900900524409906	0.186	0.062	1.32273767746104e-138
Immune	AM	PC	7.31982515439589e-143	1.93796744674428	0.047	0.006	1.32357078441786e-138
Immune	AM	PPP1R16A	7.8440563403701e-143	1.66465562627057	0.092	0.02	1.41836226746572e-138
Immune	AM	TEC	9.87020430887162e-143	1.35426907710776	0.149	0.044	1.78473034313017e-138
Immune	AM	ENSA	1.00284076248052e-142	1.08224383418606	0.205	0.073	1.81333666671727e-138
Immune	AM	MPDU1	1.01113320685663e-142	0.993427242115254	0.156	0.047	1.82833106463815e-138
Immune	AM	TOR2A	1.17138620007824e-142	1.73861989029502	0.062	0.01	2.11810052698147e-138
Immune	AM	SLC37A2	1.48688809493167e-142	1.28143354542194	0.142	0.041	2.68859105325544e-138
Immune	AM	CEP170B	1.50735261526636e-142	1.88645479115054	0.063	0.01	2.72559499892464e-138
Immune	AM	DCTN4	1.93698611149076e-142	0.865875126082364	0.276	0.113	3.50245828679759e-138
Immune	AM	SLC6A12	8.77267928651032e-142	2.61082529584462	0.038	0.004	1.5862758685868e-137
Immune	AM	SH3GL1	9.47724034367745e-142	1.17020673006672	0.144	0.042	1.71367459894376e-137
Immune	AM	MICALL2	1.30352898315302e-141	1.75073174100935	0.082	0.016	2.35704110733729e-137
Immune	AM	USP4	2.66445423980938e-141	0.776437516086966	0.33	0.146	4.81786615642331e-137
Immune	AM	GSTP1	2.84919870102892e-141	1.24977377464295	0.169	0.055	5.15192109120049e-137
Immune	AM	PARVB	2.92841270086288e-141	0.96720947904816	0.187	0.063	5.29515584570026e-137
Immune	AM	ARFGAP1	8.712472002215e-141	1.04988058914161	0.221	0.082	1.57538918744052e-136
Immune	AM	EGR1	9.40924789224251e-141	0.525850497204425	0.317	0.138	1.70138020387529e-136
Immune	AM	FPGS	9.64471596537773e-141	0.896987030766205	0.214	0.078	1.7439575408596e-136
Immune	AM	CLTA	1.45944399918198e-140	1.12031760846133	0.152	0.046	2.63896663932086e-136
Immune	AM	RTN4	1.55681545447669e-140	0.825454763470097	0.253	0.1	2.81503370478475e-136
Immune	AM	SLC24A4	2.90409002734083e-140	2.34810290307917	0.055	0.008	5.25117558743769e-136
Immune	AM	FAM83H	2.97199022793351e-140	1.39219335124481	0.072	0.013	5.37395273014938e-136
Immune	AM	QTRT1	4.61541287538932e-140	1.24027741003165	0.187	0.064	8.34558956127898e-136
Immune	AM	VDR	5.6452095328865e-140	1.43561966811766	0.159	0.051	1.02076678773654e-135
Immune	AM	ZNF787	6.70075439904714e-140	1.60353331043444	0.067	0.011	1.2116304104357e-135
Immune	AM	SLC16A5	8.79699507372758e-140	1.30045541696135	0.09	0.019	1.59067264923142e-135
Immune	AM	TOLLIP	9.17149182940574e-140	1.09061198603239	0.144	0.042	1.65838915259315e-135
Immune	AM	RNFT1	1.03229990230137e-139	1.25001518007384	0.109	0.027	1.86660468334133e-135
Immune	AM	EGFL7	1.30995373664668e-139	1.20087626188903	0.125	0.034	2.36865834660452e-135
Immune	AM	BAIAP2	1.83673866561485e-139	1.10280474408508	0.125	0.034	3.32119085516478e-135
Immune	AM	FARP1	3.03977535191794e-139	1.2361140652334	0.097	0.022	5.49652179133802e-135
Immune	AM	SIK2	5.33956359508647e-139	1.01645745768651	0.162	0.051	9.65499889263535e-135
Immune	AM	E2F4	7.65330143913565e-139	0.877685833606108	0.256	0.103	1.38386996622451e-134
Immune	AM	ARHGAP31	1.05734694607675e-138	1.16227862870059	0.14	0.041	1.91189474789598e-134
Immune	AM	CERT1	1.19634018489143e-138	0.666266209161609	0.374	0.173	2.16322232232068e-134
Immune	AM	TRAF7	1.34262431402389e-138	1.40100145657533	0.129	0.036	2.42773328461801e-134
Immune	AM	VRK2	1.99045263169015e-138	1.23872771022791	0.187	0.065	3.59913644862212e-134
Immune	AM	ASPSCR1	2.74153731505158e-138	1.01971524399156	0.203	0.073	4.95724777307626e-134
Immune	AM	ASAP1	2.84635203706952e-138	0.797704195780969	0.3	0.129	5.14677375342911e-134
Immune	AM	CAMSAP2	3.11093458275025e-138	1.6772896161933	0.087	0.019	5.62519191252899e-134
Immune	AM	RAB42	5.37364527394775e-138	2.40962688618287	0.039	0.004	9.71662538435233e-134
Immune	AM	PPIF	5.52856795091939e-138	1.28713410041526	0.127	0.035	9.99675656885244e-134
Immune	AM	TPM2	6.51804644368126e-138	1.44516383269602	0.138	0.04	1.17859315794645e-133
Immune	AM	BCKDK	8.87241684325902e-138	1.16741462217372	0.167	0.054	1.6043104135981e-133
Immune	AM	ALOX5AP	1.060282215975e-137	1.02224351928683	0.364	0.179	1.91720230292599e-133
Immune	AM	TCEAL4	1.09713600265301e-137	1.50109540396682	0.104	0.025	1.98384131999717e-133
Immune	AM	TTYH3	1.22313219062683e-137	0.732051559860572	0.264	0.106	2.21166762709144e-133
Immune	AM	HEXA	2.56186153968119e-137	0.753529952941764	0.306	0.132	4.63235803605153e-133
Immune	AM	SH3D21	2.69754767704173e-137	2.12032540752517	0.056	0.008	4.87770570962686e-133
Immune	AM	ZNF579	5.83111060939836e-137	2.07101551646116	0.055	0.008	1.05438142039141e-132
Immune	AM	PLEKHA7	6.45980669582815e-137	1.82749168963121	0.097	0.023	1.16806224673965e-132
Immune	AM	ECPAS	6.56533335810356e-137	0.840789257080121	0.224	0.085	1.18714357781229e-132
Immune	AM	HK1	7.76718188750423e-137	0.744891043461763	0.239	0.092	1.40446182889851e-132
Immune	AM	NDUFS3	9.87403884847886e-137	0.974681818895335	0.144	0.043	1.78542370458195e-132
Immune	AM	SLCO2A1	1.17234021868739e-136	1.32101224099178	0.074	0.014	2.11982558343055e-132
Immune	AM	SPATA2L	1.76798919203377e-136	1.64625524689851	0.084	0.018	3.19687805703545e-132
Immune	AM	PLAAT3	2.41266647322177e-136	0.912323286017961	0.113	0.029	4.3625835168796e-132
Immune	AM	LAMP1	3.85282445055771e-136	1.07829473081129	0.44	0.247	6.96667717149845e-132
Immune	AM	SLC12A6	7.72089393718517e-136	0.905198748824082	0.204	0.073	1.39609204172182e-131
Immune	AM	CSNK1G2	2.50017819677519e-135	0.952682092386425	0.271	0.114	4.5208222154089e-131
Immune	AM	PRSS21	3.8607138915511e-135	2.49120798341763	0.049	0.007	6.98094285870269e-131
Immune	AM	ATP6V0C	4.64092900099095e-135	0.9504858556262	0.147	0.045	8.39172781959183e-131
Immune	AM	GDF15	7.38577856509453e-135	2.93981365354397	0.045	0.005	1.33549648014039e-130
Immune	AM	SDC2	8.32807509705396e-135	2.51127192997773	0.048	0.006	1.5058825390493e-130
Immune	AM	SNX1	9.63899783002251e-135	0.796211148933221	0.422	0.213	1.74292358762467e-130
Immune	AM	UROD	1.39049529775396e-134	1.10309620466996	0.121	0.033	2.51429359739871e-130
Immune	AM	MOV10	2.23485023500931e-134	0.882890621660161	0.232	0.09	4.04105619494384e-130
Immune	AM	STOM	2.55751819057624e-134	0.978943379139819	0.277	0.117	4.62450439219996e-130
Immune	AM	EFHD2	2.84673403588868e-134	0.562627291858523	0.558	0.311	5.14746448369392e-130
Immune	AM	PWWP2B	4.75979935548251e-134	0.929309587483782	0.163	0.053	8.60666919458348e-130
Immune	AM	AK1	6.04237154925743e-134	0.989747277660166	0.171	0.057	1.09258162353673e-129
Immune	AM	R3HCC1L	8.12637665406144e-134	1.10581654099536	0.186	0.065	1.46941142658739e-129
Immune	AM	PER2	1.03788861873998e-133	1.17618133262221	0.117	0.031	1.87671020040563e-129
Immune	AM	GRIPAP1	1.87549989833514e-133	0.731005960186625	0.375	0.179	3.3912789161696e-129
Immune	AM	MLST8	4.11795713605228e-133	1.45080040461565	0.131	0.038	7.44609009340973e-129
Immune	AM	RAB7A	5.88276769505116e-133	0.901346821332056	0.218	0.083	1.06372205461915e-128
Immune	AM	JMJD1C	6.05159674976302e-133	0.714966331441275	0.462	0.241	1.09424972429215e-128
Immune	AM	ATP11A	6.8309146076661e-133	0.787298215723297	0.259	0.106	1.23516597935818e-128
Immune	AM	CPNE2	7.09375191948946e-133	1.9159970230619	0.062	0.01	1.28269222208208e-128
Immune	AM	SS18L1	8.3011414469753e-133	1.18043364291574	0.159	0.051	1.50101239644207e-128
Immune	AM	PMP22	8.42321547668449e-133	1.21348878809112	0.162	0.053	1.52308582249409e-128
Immune	AM	IFNGR2	8.88420245394088e-133	0.833906511725519	0.263	0.109	1.60644148772159e-128
Immune	AM	MIB2	1.16678372427143e-132	1.14461751280412	0.141	0.042	2.1097783302276e-128
Immune	AM	FHL1	3.9179080453601e-132	1.80818379962485	0.048	0.006	7.08436132762013e-128
Immune	AM	LONP1	5.45665882683878e-132	0.832692083825216	0.215	0.081	9.86673049068988e-128
Immune	AM	RABGGTA	5.81129187737232e-132	1.02956320903207	0.147	0.045	1.05079779726646e-127
Immune	AM	HP	6.6234020805977e-132	2.92988843762093	0.027	0.002	1.19764356421368e-127
Immune	AM	CRACR2B	1.27112662425468e-131	1.37141127897991	0.118	0.032	2.2984511619773e-127
Immune	AM	DENND4C	1.71041727415222e-131	0.667501028991827	0.31	0.136	3.09277651512204e-127
Immune	AM	RAB31	2.45659644179004e-131	0.946647773081801	0.189	0.067	4.44201768604475e-127
Immune	AM	ATG16L2	3.03191694685379e-131	0.742511257387815	0.408	0.203	5.48231222330102e-127
Immune	AM	H2AFJ	6.58445065658642e-131	1.08711109663737	0.157	0.05	1.19060036772396e-126
Immune	AM	LACTB	7.08480939018924e-131	1.7684775361255	0.085	0.019	1.28107523393402e-126
Immune	AM	FAM3B	8.50988238795089e-131	3.89024075609129	0.021	0.001	1.53875693338928e-126
Immune	AM	ADAMTS15	1.1082227278286e-130	2.68109348172243	0.026	0.002	2.00388833645967e-126
Immune	AM	CCSAP	1.36016685826951e-130	1.58373552077997	0.104	0.026	2.45945371312292e-126
Immune	AM	PEX16	2.13473474563367e-130	1.28363288731417	0.091	0.021	3.86002736705479e-126
Immune	AM	PPP2R3A	3.14659375139417e-130	2.49435254599641	0.035	0.003	5.68967082127093e-126
Immune	AM	SLC66A1	3.18741513571967e-130	1.50691281954493	0.083	0.018	5.76348404840831e-126
Immune	AM	IER2	3.86356114498206e-130	0.8754952627437	0.416	0.213	6.98609126235657e-126
Immune	AM	SLC45A4	4.97888791148484e-130	1.94559144620088	0.064	0.011	9.00282512154689e-126
Immune	AM	DEF8	5.41748722206475e-130	2.26078820576748	0.048	0.006	9.79590039493748e-126
Immune	AM	DDRGK1	6.56614401224468e-130	0.929334489912037	0.237	0.095	1.18729016029408e-125
Immune	AM	PIK3AP1	6.59137005510396e-130	0.705586120724812	0.224	0.086	1.1918515333639e-125
Immune	AM	ZBTB7A	7.24680933069637e-130	0.743308882919014	0.382	0.188	1.31036806317652e-125
Immune	AM	WWTR1	1.28976031876877e-129	1.73457407695771	0.06	0.01	2.3321446083977e-125
Immune	AM	MYBPC3	1.52018088625122e-129	2.82082459801615	0.045	0.006	2.74879107851945e-125
Immune	AM	ST14	5.17533862715515e-129	0.993092274971526	0.17	0.058	9.35804730562194e-125
Immune	AM	RAPSN	5.62288511263711e-129	1.87158076492995	0.047	0.006	1.01673008606704e-124
Immune	AM	SHFL	8.21719330787428e-129	0.979472641541323	0.251	0.103	1.48583289392983e-124
Immune	AM	S100A11	1.00331037225309e-128	1.24422876141419	0.294	0.134	1.81418581510804e-124
Immune	AM	UNC13B	1.08898294282674e-128	1.65164613214637	0.07	0.013	1.96909895721932e-124
Immune	AM	ADAP2	1.24887778574302e-128	0.635564492163783	0.213	0.08	2.25822081218054e-124
Immune	AM	MAPK7	2.24962551447068e-128	0.871561360255553	0.166	0.055	4.06777285526588e-124
Immune	AM	LAPTM5	1.17702713355089e-127	0.573815398694378	0.685	0.434	2.12830046288672e-123
Immune	AM	DHDDS	1.47831136178636e-127	1.24525880638512	0.149	0.048	2.67308260438209e-123
Immune	AM	AP1B1	2.24470152590359e-127	0.718829093516938	0.275	0.117	4.05886929913887e-123
Immune	AM	RIN2	2.95422067609538e-127	1.25229131561436	0.124	0.035	5.34182182651567e-123
Immune	AM	CXXC1	3.10524525205653e-127	0.943082268466479	0.251	0.104	5.61490446476861e-123
Immune	AM	NFKBIZ	5.46600639642313e-127	0.573975198507608	0.401	0.198	9.88363276601231e-123
Immune	AM	LATS2	8.39718899703932e-127	1.24560867595433	0.107	0.028	1.51837971444465e-122
Immune	AM	NBPF1	1.17508914096312e-126	2.77165384549378	0.039	0.004	2.12479618468952e-122
Immune	AM	LY6G5B	1.35227719916776e-126	0.862564680227508	0.171	0.058	2.44518763153514e-122
Immune	AM	CLASRP	1.49488582173881e-126	0.73050846040254	0.419	0.215	2.70305254286812e-122
Immune	AM	CTSC	1.50620616675647e-126	0.746019090862966	0.367	0.182	2.72352199072904e-122
Immune	AM	PLA2G7	1.72764620545368e-126	2.01351833937785	0.089	0.021	3.12392986870134e-122
Immune	AM	PDCL	1.96527928339937e-126	0.861971134592312	0.15	0.048	3.55361800024274e-122
Immune	AM	SYTL4	2.56135160263477e-126	2.496546636423	0.032	0.003	4.63143596788419e-122
Immune	AM	ACADS	2.70704055969755e-126	1.06834681494275	0.095	0.023	4.89487074004511e-122
Immune	AM	STK3	3.06928821730474e-126	1.47919828154283	0.113	0.031	5.54988695453043e-122
Immune	AM	NKX2-1	4.21057149199471e-126	1.21841976557914	0.085	0.019	7.61355537182483e-122
Immune	AM	CFB	6.00134278046705e-126	1.55745604017059	0.087	0.02	1.08516280156405e-121
Immune	AM	SLC16A10	6.93649812780895e-126	1.42847219625985	0.091	0.021	1.25425759147041e-121
Immune	AM	TTC31	9.8757709281486e-126	1.10284090260301	0.146	0.046	1.78573689922783e-121
Immune	AM	GPR153	1.09376117898316e-125	1.53645366766219	0.062	0.011	1.97773896383735e-121
Immune	AM	SEPTIN11	1.25689193835e-125	0.636615313753002	0.225	0.087	2.27271200292447e-121
Immune	AM	VTI1A	1.97768243155793e-125	0.877500308205559	0.333	0.157	3.57604537274305e-121
Immune	AM	SRSF1	2.34830985538627e-125	1.26250493310174	0.131	0.039	4.24621388050946e-121
Immune	AM	MICAL1	2.75492013885584e-125	0.663253233659293	0.519	0.293	4.98144659507914e-121
Immune	AM	IL18	3.18968615757518e-125	1.01837012889529	0.156	0.051	5.76759051012744e-121
Immune	AM	IRF7	3.5165600564117e-125	0.99241993893728	0.221	0.087	6.35864389400364e-121
Immune	AM	RNF168	5.10313336661619e-125	0.91274304064815	0.211	0.081	9.22748575351539e-121
Immune	AM	INAFM2	5.6108025348418e-125	1.09061855694922	0.103	0.026	1.01454531435009e-120
Immune	AM	DRAM1	6.70706764674536e-125	0.920161593765035	0.123	0.035	1.2127719718845e-120
Immune	AM	MMP24OS	7.43637099125569e-125	0.746950054419233	0.264	0.111	1.34464460263885e-120
Immune	AM	NCKAP5L	8.85822144325499e-125	0.898883249753351	0.195	0.072	1.60174360136937e-120
Immune	AM	STARD8	1.44205643251278e-124	1.16364581138809	0.13	0.039	2.60752644126962e-120
Immune	AM	PDLIM5	2.58260456740038e-124	1.39100331411868	0.068	0.013	4.66986557877336e-120
Immune	AM	IRF1	2.62436005068899e-124	0.762207003271725	0.319	0.149	4.74536784365584e-120
Immune	AM	CCDC9	2.74661262397245e-124	0.890239748929572	0.289	0.129	4.96642494666698e-120
Immune	AM	EIF4EBP1	2.99503177163911e-124	1.16485576402254	0.1	0.025	5.41561644947784e-120
Immune	AM	SESTD1	3.28484836377351e-124	1.21346087855213	0.123	0.035	5.93966281137527e-120
Immune	AM	NOXA1	4.20112103253919e-124	1.66248600251054	0.072	0.015	7.59646705103736e-120
Immune	AM	VMP1	5.95979281046839e-124	0.648387976725795	0.476	0.256	1.07764973598889e-119
Immune	AM	DDX41	7.08484286300223e-124	1.73459046697728	0.066	0.012	1.28108128648806e-119
Immune	AM	TP53I13	1.69719511070225e-123	0.717459745847324	0.162	0.054	3.0688681991718e-119
Immune	AM	ENTPD6	1.74298792974109e-123	0.831153312350695	0.236	0.096	3.15167077455783e-119
Immune	AM	WDR13	2.54264363562921e-123	0.66458871436462	0.256	0.106	4.59760822194474e-119
Immune	AM	TAZ	3.6438384801892e-123	0.803093800076031	0.23	0.092	6.58878873987811e-119
Immune	AM	SPRY4	3.94181101487549e-123	1.58216079311987	0.058	0.01	7.12758267709786e-119
Immune	AM	ZFP92	6.41655571660102e-123	2.40779270249049	0.045	0.006	1.1602416046758e-118
Immune	AM	UBE2L6	6.68926635463044e-123	0.924568835772966	0.227	0.091	1.20955314224428e-118
Immune	AM	ING5	6.69938193008703e-123	1.24312354772503	0.171	0.06	1.21138224059834e-118
Immune	AM	STUB1	9.55771304719621e-123	0.798433045499513	0.232	0.094	1.72822567319402e-118
Immune	AM	NCKAP1L	1.40091508580539e-122	0.618212569548189	0.402	0.201	2.53313465815331e-118
Immune	AM	WBP4	1.42276141095015e-122	1.43911547053269	0.117	0.033	2.57263718328005e-118
Immune	AM	SERPINB6	2.22497826835843e-122	0.65608098521012	0.268	0.114	4.02320570484572e-118
Immune	AM	NEU1	3.03493278453547e-122	1.19593279314925	0.128	0.038	5.48776546099704e-118
Immune	AM	CNTLN	4.08573835327486e-122	1.47912364138131	0.099	0.025	7.3878320903916e-118
Immune	AM	TJAP1	5.63080904635773e-122	1.57299163060054	0.089	0.021	1.0181628917624e-117
Immune	AM	TMEM127	7.26659730039037e-122	0.746342430254292	0.206	0.079	1.31394612385659e-117
Immune	AM	VPS28	7.89398218587027e-122	0.745440948091668	0.26	0.11	1.42738985884906e-117
Immune	AM	ASRGL1	8.50845897773785e-122	1.9971136804077	0.057	0.01	1.53849955235456e-117
Immune	AM	ATP6V1FNB	8.5727370365163e-122	1.752249496754	0.058	0.01	1.55012231094288e-117
Immune	AM	KRT19	1.35217229511058e-121	1.47760037084201	0.046	0.006	2.44499794401896e-117
Immune	AM	ABHD8	1.46970578937644e-121	1.56354444730903	0.077	0.016	2.65752200835048e-117
Immune	AM	LAMB2	3.6103219008952e-121	1.08063856324116	0.105	0.028	6.5281840611987e-117
Immune	AM	SGK3	3.86215419249342e-121	0.83420433311408	0.279	0.124	6.98354721086661e-117
Immune	AM	PLIN3	5.30898213490707e-121	0.945096244066984	0.141	0.045	9.59970149633896e-117
Immune	AM	CSGALNACT2	5.91447116260507e-121	0.94865296782063	0.233	0.096	1.06945467562225e-116
Immune	AM	IQSEC2	9.74497782437707e-121	1.10098821174674	0.131	0.04	1.76208689020386e-116
Immune	AM	CSPG4	1.24402540402612e-120	2.75545502755871	0.024	0.002	2.24944673556003e-116
Immune	AM	NFKBID	1.29680695212603e-120	0.890739101393574	0.194	0.073	2.3448863308343e-116
Immune	AM	ASB13	1.55179346880757e-120	1.7088829396356	0.05	0.007	2.80595295029785e-116
Immune	AM	VPS53	1.67921521088358e-120	0.674394682739962	0.341	0.162	3.0363569443197e-116
Immune	AM	TNFRSF1A	1.70216351322716e-120	0.633866808500032	0.319	0.147	3.07785206461735e-116
Immune	AM	MYC	3.00734313851435e-120	1.38654039294186	0.117	0.034	5.43787786306164e-116
Immune	AM	MNDA	3.36933756739756e-120	0.834056407473999	0.164	0.056	6.09243618936828e-116
Immune	AM	MOSPD2	4.40177359507326e-120	1.0034845873391	0.151	0.05	7.95928701461147e-116
Immune	AM	LARP4B	5.21540041344194e-120	0.813329708892322	0.251	0.106	9.43048702758571e-116
Immune	AM	EME2	6.83620139243566e-120	1.41609563070691	0.094	0.023	1.23612193578022e-115
Immune	AM	CDC42EP4	7.00209688836556e-120	2.04557037007844	0.038	0.004	1.26611915935426e-115
Immune	AM	ARHGAP26	8.91995145732874e-120	0.724994416572192	0.331	0.157	1.61290562251418e-115
Immune	AM	COQ2	9.40920833921055e-120	1.08441263070459	0.127	0.038	1.70137305189605e-115
Immune	AM	CPED1	1.28920834513917e-119	1.12620038625407	0.136	0.042	2.33114652968064e-115
Immune	AM	MIDN	1.58996172932825e-119	0.668445071276434	0.361	0.177	2.87496879897135e-115
Immune	AM	FCN3	2.04375589623869e-119	1.13745833543256	0.082	0.019	3.6955194115788e-115
Immune	AM	ARHGDIA	2.43487391424744e-119	0.829974791549011	0.319	0.151	4.40273901174222e-115
Immune	AM	TDRD9	2.48852679539522e-119	2.7408950822346	0.04	0.005	4.49975415143364e-115
Immune	AM	HCAR3	2.49175979312131e-119	3.97390146223915	0.018	0.001	4.50560005792196e-115
Immune	AM	DDHD1	2.94339537541032e-119	0.772466070856648	0.3	0.137	5.32224751781695e-115
Immune	AM	ZNF185	4.3842416216715e-119	1.35966465528495	0.054	0.009	7.9275857003064e-115
Immune	AM	MAPKAPK2	7.17073367468365e-119	0.741974039982076	0.415	0.219	1.2966120630563e-114
Immune	AM	PLA2G4F	7.26551401706503e-119	1.53356368851925	0.05	0.007	1.3137502445657e-114
Immune	AM	LYAR	8.00758434395669e-119	0.846446753759778	0.192	0.072	1.44793140107425e-114
Immune	AM	C20orf194	1.07724793890104e-118	0.801186305230938	0.182	0.066	1.94787972312087e-114
Immune	AM	CCNYL1	5.5496146693253e-118	0.832927301286616	0.163	0.056	1.0034813245074e-113
Immune	AM	LIPA	7.71667946094908e-118	1.48161753264564	0.193	0.075	1.39532998012881e-113
Immune	AM	SLC9A3R2	2.2548610440215e-117	1.16196289706716	0.079	0.017	4.07723973979968e-113
Immune	AM	GALE	2.32933266758298e-117	1.23827173794166	0.085	0.02	4.21189932952355e-113
Immune	AM	NQO2	3.16412376899636e-117	1.07778232626254	0.138	0.044	5.72136859909922e-113
Immune	AM	CCDC93	4.36736967114708e-117	0.870972122218579	0.218	0.087	7.89707783936816e-113
Immune	AM	VPS8	4.42897770237553e-117	0.72746749843606	0.285	0.128	8.00847748143544e-113
Immune	AM	NSUN7	8.08747645544887e-117	1.92541238272849	0.06	0.011	1.46237749267426e-112
Immune	AM	COMMD9	1.07883827621764e-116	0.870935520189787	0.138	0.044	1.95075537105673e-112
Immune	AM	C2CD2L	1.36116269987468e-116	1.03733838368672	0.154	0.052	2.46125439391339e-112
Immune	AM	NECAP2	2.18360724222209e-116	0.636296945135089	0.31	0.142	3.94839861538598e-112
Immune	AM	PLSCR1	2.4678281856729e-116	0.886047273567937	0.209	0.083	4.46232692533375e-112
Immune	AM	SKI	3.75881200116994e-116	0.571954405455202	0.434	0.226	6.79668386051548e-112
Immune	AM	KMT5C	4.29530075399524e-116	1.25932807812201	0.113	0.032	7.76676282337419e-112
Immune	AM	PKM	4.47017347418506e-116	0.975721404432579	0.168	0.06	8.08296767602143e-112
Immune	AM	PCSK5	4.5510548745727e-116	2.0555840943702	0.068	0.014	8.22921742420235e-112
Immune	AM	SH2D4B	1.08090047120911e-115	3.33346893917878	0.021	0.001	1.95448423204031e-111
Immune	AM	SBNO2	1.09527137924374e-115	0.663379047577582	0.384	0.195	1.98046970794853e-111
Immune	AM	DPYSL2	1.75778356621688e-115	0.625605468587986	0.271	0.118	3.17842424443337e-111
Immune	AM	CST3	2.0153886671941e-115	0.716253454174054	0.304	0.145	3.64422578802037e-111
Immune	AM	FOXF1	2.07727280514848e-115	1.82139676454824	0.043	0.006	3.75612468626949e-111
Immune	AM	RSRP1	2.53961999501477e-115	0.620773616393105	0.696	0.466	4.59214087498571e-111
Immune	AM	SPINT1	3.3595631476417e-115	0.979667120542808	0.097	0.025	6.07476208356573e-111
Immune	AM	CKB	4.83763264287553e-115	1.23157644631705	0.078	0.018	8.74740734484753e-111
Immune	AM	PARP10	6.0594727627565e-115	0.779578564724169	0.184	0.068	1.09567386496163e-110
Immune	AM	RTN4R	7.15157487798949e-115	1.52102018074926	0.03	0.003	1.29314776943806e-110
Immune	AM	GNG12	7.87403025914668e-115	2.60939392666227	0.034	0.004	1.4237821514589e-110
Immune	AM	COMMD4	8.33101196313155e-115	0.986785105284756	0.116	0.034	1.50641358317345e-110
Immune	AM	BSCL2	8.81017900316653e-115	1.3423789668267	0.088	0.021	1.59305656735257e-110
Immune	AM	CHMP1B	8.81835170243109e-115	0.874961209640844	0.291	0.134	1.59453435483359e-110
Immune	AM	PAPLN	9.84588112607162e-115	1.51606473980693	0.072	0.015	1.78033222521627e-110
Immune	AM	ARHGEF10	1.19849668276519e-114	1.87770640171489	0.06	0.011	2.16712170177601e-110
Immune	AM	UNC13D	1.39090984562517e-114	0.612446483799492	0.356	0.174	2.51504318285943e-110
Immune	AM	AZU1	1.57319758403786e-114	3.01089840411843	0.03	0.003	2.84465587145725e-110
Immune	AM	CYP3A5	1.64204476125011e-114	3.41940717976605	0.023	0.002	2.96914533729245e-110
Immune	AM	GM2A	2.15743249934499e-114	1.54686151544234	0.131	0.042	3.90106944531562e-110
Immune	AM	RUFY3	3.14493542904667e-114	0.916263617292757	0.192	0.074	5.68667224280219e-110
Immune	AM	DOCK4	4.6859470412658e-114	1.01421459596603	0.15	0.051	8.47312944001682e-110
Immune	AM	SCP2	4.86943562011748e-114	0.595788944984575	0.255	0.109	8.80491348829643e-110
Immune	AM	SSH3	5.43194706890417e-114	1.09285328700038	0.08	0.018	9.82204668999252e-110
Immune	AM	CHKB	5.88541270077487e-114	0.674575008417751	0.367	0.184	1.06420032455411e-109
Immune	AM	GRB2	6.33541421009401e-114	0.63054870854352	0.369	0.184	1.1455695974692e-109
Immune	AM	VWF	6.4171471830138e-114	0.980291795435849	0.082	0.019	1.16034855363255e-109
Immune	AM	HDAC10	6.58015372168354e-114	0.650459367044153	0.187	0.07	1.18982339595482e-109
Immune	AM	LIN7A	7.93568313250111e-114	2.27209509710391	0.036	0.004	1.43493022401885e-109
Immune	AM	EID3	8.51776297197169e-114	1.7024749115501	0.093	0.024	1.54018190059192e-109
Immune	AM	ITPA	8.58460410287755e-114	0.861707391892438	0.158	0.055	1.55226811388232e-109
Immune	AM	MYO9B	8.89141137961603e-114	0.59408060369309	0.46	0.249	1.60774500566217e-109
Immune	AM	APOL4	1.41669259069249e-113	1.88219851979589	0.067	0.014	2.56166354249016e-109
Immune	AM	CLCN5	1.43809467362241e-113	1.20899002817915	0.107	0.03	2.60036278884405e-109
Immune	AM	FABP5	1.55857921707751e-113	1.39679064733388	0.112	0.032	2.81822294031955e-109
Immune	AM	NARS	2.73414261754234e-113	0.657863940479312	0.31	0.145	4.94387668104006e-109
Immune	AM	ADGRA2	2.82681841080244e-113	1.70943122769483	0.041	0.005	5.11145305041297e-109
Immune	AM	CSTA	5.23414281626157e-113	1.44348150911795	0.091	0.023	9.46437704036417e-109
Immune	AM	ADRM1	6.53953360708001e-113	0.787185503491106	0.221	0.09	1.18247846683221e-108
Immune	AM	GRK6	6.85113697978512e-113	0.812236281710145	0.167	0.06	1.23882258868475e-108
Immune	AM	BCAP31	1.68990828643625e-112	0.594372679090183	0.198	0.076	3.05569216353403e-108
Immune	AM	TET3	1.70084399365925e-112	1.06738643901599	0.148	0.05	3.07546610933466e-108
Immune	AM	ZNF438	2.07691008355374e-112	1.46062220361975	0.077	0.017	3.75546881308188e-108
Immune	AM	WDR55	2.10048172512857e-112	0.938850072962545	0.165	0.059	3.79809105537748e-108
Immune	AM	WDFY2	3.4200323338179e-112	0.715389465013682	0.287	0.132	6.18410246600953e-108
Immune	AM	SLC9A1	6.14484759540195e-112	0.554845468510038	0.136	0.044	1.11111134220058e-107
Immune	AM	LAMA1	7.62760090278262e-112	4.20124655664815	0.013	0	1.37922279524115e-107
Immune	AM	ADM	9.16191626896614e-112	1.33180289112583	0.109	0.031	1.65665769975446e-107
Immune	AM	ILVBL	1.30826371912657e-111	0.752210357300268	0.119	0.035	2.36560245692467e-107
Immune	AM	MBD6	1.57576565442407e-111	0.670474599462668	0.273	0.122	2.84929945632961e-107
Immune	AM	THOC6	1.64410009027477e-111	1.1348654579957	0.122	0.037	2.97286178323483e-107
Immune	AM	CHFR	1.79559995504505e-111	0.713007541746172	0.192	0.074	3.24680383871247e-107
Immune	AM	OCRL	1.87903465302939e-111	1.56775334428436	0.075	0.017	3.39767045960775e-107
Immune	AM	CSNK2B	1.92505374958608e-111	1.0906528249993	0.161	0.057	3.48088219000155e-107
Immune	AM	PTPDC1	1.93410619635009e-111	1.38488254053296	0.06	0.011	3.49725082424023e-107
Immune	AM	SRSF11	3.42286453575132e-111	1.02633900227665	0.19	0.074	6.18922365354554e-107
Immune	AM	PTX3	4.85654175867884e-111	2.58223830057825	0.029	0.003	8.78159880804308e-107
Immune	AM	MAPRE3	6.18500638822267e-111	1.10992416289425	0.109	0.031	1.11837285511842e-106
Immune	AM	CLDN4	7.17614202556935e-111	1.44963174965709	0.053	0.009	1.29759000106345e-106
Immune	AM	CORO6	1.06427136763927e-110	2.8516770736512	0.021	0.001	1.92441548696532e-106
Immune	AM	TSPO	1.91505793995653e-110	1.09906702674376	0.271	0.129	3.46280776702939e-106
Immune	AM	SCARF1	3.70801707533889e-110	1.33148571017777	0.1	0.028	6.70483647562778e-106
Immune	AM	DHX32	5.6458225138733e-110	2.01494514449161	0.064	0.013	1.02087762695857e-105
Immune	AM	SLC22A18	6.55285008894155e-110	0.84873392508967	0.13	0.041	1.18488635308241e-105
Immune	AM	RAB10	7.43044824078451e-110	0.681015315960888	0.311	0.148	1.34357365089865e-105
Immune	AM	BLVRA	9.48425390523159e-110	0.74777184975542	0.128	0.04	1.71494279114398e-105
Immune	AM	NHSL1	1.03869716373906e-109	1.4981546790481	0.073	0.016	1.87817221147297e-105
Immune	AM	MTMR14	1.07324325384433e-109	0.676832752095864	0.2	0.079	1.94063845160132e-105
Immune	AM	MAN2B1	1.10283187713703e-109	0.682452452035982	0.3	0.141	1.99414060023918e-105
Immune	AM	ZDHHC3	1.57205600611019e-109	0.596461807287315	0.194	0.075	2.84259167024844e-105
Immune	AM	SREBF1	1.87152204848322e-109	0.970712811768306	0.153	0.054	3.38408616806737e-105
Immune	AM	SUMF1	2.19672145291526e-109	0.833206444767555	0.123	0.038	3.97211173116138e-105
Immune	AM	ABCF3	2.37843298528767e-109	0.851857318553528	0.19	0.074	4.30068252399717e-105
Immune	AM	SERPINF2	3.31440594157058e-109	2.51135421368554	0.049	0.008	5.99310882354792e-105
Immune	AM	INKA2	3.53406363539784e-109	1.34415492869546	0.085	0.021	6.39029386552637e-105
Immune	AM	BCAT2	1.43321975525383e-108	1.00456810203702	0.088	0.022	2.59154796144998e-104
Immune	AM	ADIRF	1.55873012537732e-108	1.6024596039447	0.042	0.006	2.81849581270726e-104
Immune	AM	PTBP1	1.82976115205703e-108	0.818190553499966	0.178	0.067	3.30857411514953e-104
Immune	AM	NUDT14	2.20620377674974e-108	0.776485470243172	0.144	0.048	3.98925766911889e-104
Immune	AM	IL13RA1	4.12552740526315e-108	0.774617546333085	0.199	0.079	7.45977865419683e-104
Immune	AM	CAMKK2	5.39676463066101e-108	0.874784018414659	0.181	0.069	9.75842980516123e-104
Immune	AM	SQOR	5.83532026443152e-108	0.815418809035767	0.165	0.06	1.05514261021451e-103
Immune	AM	REC8	6.37295941125244e-108	1.06054565491908	0.159	0.057	1.15235852074267e-103
Immune	AM	FZD5	7.41802719651002e-108	1.46902532015123	0.054	0.009	1.34132767767294e-103
Immune	AM	ID4	1.26647949422331e-107	1.27507109209728	0.049	0.008	2.29004822145459e-103
Immune	AM	FOXP4	1.56464801594606e-107	0.829795283455598	0.151	0.052	2.82919654243367e-103
Immune	AM	SSC4D	2.06384479949121e-107	3.2727071228828	0.017	0.001	3.73184416644e-103
Immune	AM	TRIM44	2.90633593719167e-107	0.720545582121362	0.267	0.121	5.25523664162998e-103
Immune	AM	ILF3	3.26158209618575e-107	0.667218339792359	0.44	0.241	5.89759274632308e-103
Immune	AM	DPEP2	7.75548615288753e-107	0.740877891798855	0.181	0.069	1.40234700616512e-102
Immune	AM	EHD2	8.53713436988028e-107	1.0144503828904	0.061	0.012	1.54368463676175e-102
Immune	AM	IKBKG	1.02878528223322e-106	0.571167429517045	0.326	0.157	1.86024954733411e-102
Immune	AM	DDX39A	1.1197562396157e-106	0.945935094688225	0.228	0.099	2.0247432324731e-102
Immune	AM	IQSEC1	1.36226331311046e-106	0.530257601549598	0.473	0.263	2.46324452276634e-102
Immune	AM	DGLUCY	1.76697985599574e-106	0.698097953782178	0.243	0.106	3.19505297561149e-102
Immune	AM	PSMD3	1.77815745628672e-106	0.639749084879783	0.261	0.117	3.21526431245764e-102
Immune	AM	PACS2	1.90919501851675e-106	0.702866203551828	0.146	0.05	3.45220643248199e-102
Immune	AM	TRIM33	2.26356004915376e-106	0.948554018654906	0.201	0.082	4.09296928087983e-102
Immune	AM	EIF5	2.32971464976411e-106	0.644821464267761	0.408	0.219	4.21259002970347e-102
Immune	AM	IER3	2.41260739271066e-106	0.968592633271663	0.134	0.045	4.36247668749941e-102
Immune	AM	RTEL1	2.91276198503507e-106	0.953110769509195	0.144	0.049	5.26685622134041e-102
Immune	AM	CCNL1	3.29702766718618e-106	0.64880676522995	0.465	0.264	5.96168542780605e-102
Immune	AM	PSEN2	3.4525709332959e-106	1.34940663210904	0.074	0.017	6.24293876158565e-102
Immune	AM	SLC25A24	3.55590508128366e-106	0.63303883169203	0.175	0.065	6.42978756797712e-102
Immune	AM	AP3D1	3.99818905018874e-106	0.656084565798299	0.321	0.157	7.22952544055129e-102
Immune	AM	GUCD1	4.41894710306644e-106	0.879022679956004	0.152	0.054	7.99034015176475e-102
Immune	AM	ARHGAP17	4.53251775430399e-106	0.632453223676674	0.248	0.108	8.19569860333248e-102
Immune	AM	CHRM3	1.53186151451405e-105	3.44794066419856	0.014	0	2.76991199054431e-101
Immune	AM	NAA10	1.773147901901e-105	0.95611941029156	0.179	0.069	3.2062060362174e-101
Immune	AM	SLC12A9	2.24433001595596e-105	0.588514562734378	0.216	0.089	4.05819753485156e-101
Immune	AM	KCNIP2	3.28791478252209e-105	1.42865871573287	0.084	0.021	5.94520750975644e-101
Immune	AM	SLC16A3	3.57076872713688e-105	0.578081488687562	0.289	0.135	6.45666401240891e-101
Immune	AM	CNPY3	4.2667930419042e-105	0.542117637203517	0.399	0.209	7.71521517837117e-101
Immune	AM	MARCH2	4.5936063201312e-105	0.862597803155883	0.106	0.031	8.30615894806124e-101
Immune	AM	NDUFV3	5.43527469822071e-105	0.953826661467714	0.171	0.064	9.82806370932269e-101
Immune	AM	TEN1	5.77734230668808e-105	1.39558856483182	0.112	0.034	1.04465903589534e-100
Immune	AM	ATP9B	6.03484707717018e-105	0.548706753030054	0.401	0.21	1.09122104849391e-100
Immune	AM	KLF11	6.41238178155608e-105	0.721073060894957	0.144	0.049	1.15948687374097e-100
Immune	AM	RHOBTB2	9.06317493965779e-105	0.926131308628993	0.095	0.026	1.63880329258892e-100
Immune	AM	NT5C2	1.00802102817767e-104	0.614038625449695	0.242	0.106	1.82270362315087e-100
Immune	AM	UBXN1	2.09985492238215e-104	0.804817584647155	0.219	0.093	3.7969576706514e-100
Immune	AM	FCGR1A	2.14884355487211e-104	1.79845859028063	0.038	0.005	3.88553891591975e-100
Immune	AM	GMPPA	2.46342833152624e-104	1.04773230405758	0.128	0.042	4.45437110906575e-100
Immune	AM	M6PR	2.54676428468503e-104	0.550693388624814	0.421	0.225	4.60505917956747e-100
Immune	AM	AKT1	3.55265317878747e-104	0.62727649968333	0.311	0.15	6.42390747788351e-100
Immune	AM	CYB5D1	3.82099288668333e-104	2.22638297541701	0.042	0.006	6.9091193377008e-100
Immune	AM	RNF146	3.85122393385395e-104	0.797430779950826	0.187	0.073	6.96378311719471e-100
Immune	AM	TXLNA	4.10160263402195e-104	0.709709021420935	0.269	0.123	7.41651788283848e-100
Immune	AM	DMBT1	4.62956568736142e-104	0.974238093394922	0.048	0.008	8.37118067588692e-100
Immune	AM	IL6	5.61862162656738e-104	2.15538074964884	0.054	0.01	1.01595916251591e-99
Immune	AM	PRXL2A	5.9919132053378e-104	1.12210932018158	0.066	0.014	1.08345774578918e-99
Immune	AM	EAF1	7.3991566452352e-104	1.1984882493409	0.155	0.056	1.33791550459143e-99
Immune	AM	ZNF697	8.17216954467964e-104	1.96786452924464	0.054	0.01	1.47769169706897e-99
Immune	AM	FRAT2	9.39562069540332e-104	0.974701613851778	0.126	0.041	1.69891613414283e-99
Immune	AM	BCAR3	1.00810370314955e-103	1.51550411227072	0.062	0.013	1.82285311603502e-99
Immune	AM	SLC27A1	1.03504491962142e-103	1.14209631035488	0.065	0.014	1.87156822365944e-99
Immune	AM	PITPNA	1.04255609875085e-103	0.637974033174624	0.246	0.109	1.88514993776128e-99
Immune	AM	IQCE	1.18693008088462e-103	1.38901333248027	0.1	0.028	2.14620697225558e-99
Immune	AM	COPS7A	1.39210763563034e-103	0.624795457766111	0.164	0.061	2.51720902674677e-99
Immune	AM	IFT43	1.50866881974576e-103	1.23432277247843	0.093	0.025	2.72797495986429e-99
Immune	AM	LIMCH1	2.7308054055721e-103	0.913891248944885	0.083	0.021	4.93784233435548e-99
Immune	AM	MAPKAP1	3.71446846802269e-103	0.578081283302302	0.21	0.086	6.71650188387862e-99
Immune	AM	APOBR	3.85487666552224e-103	0.555779773088846	0.376	0.195	6.97038798659731e-99
Immune	AM	NAGLU	4.08521426836316e-103	0.722944620987935	0.115	0.035	7.38688444005426e-99
Immune	AM	TRPV2	4.18758638232468e-103	0.5009238658963	0.304	0.144	7.57199369651948e-99
Immune	AM	ADPRHL2	7.16034401043995e-103	0.899720296127904	0.132	0.044	1.29473340396775e-98
Immune	AM	TRIM65	7.98444297292466e-103	0.77117043823886	0.101	0.029	1.44374697836424e-98
Immune	AM	STIMATE	8.33800784806832e-103	0.628168545500805	0.309	0.149	1.50767857908771e-98
Immune	AM	PAFAH1B2	1.25279013023075e-102	0.639795939071312	0.236	0.103	2.26529511348324e-98
Immune	AM	HIF3A	2.19253795226323e-102	1.97381063452023	0.042	0.006	3.96454712528238e-98
Immune	AM	WWC2	2.41262676011505e-102	1.37369004360052	0.072	0.017	4.36251170764002e-98
Immune	AM	SIRT7	2.89066861638371e-102	0.770419413680025	0.222	0.095	5.22690699214503e-98
Immune	AM	TPD52L1	3.05064773151564e-102	3.78774686293647	0.018	0.001	5.51618122812659e-98
Immune	AM	DENND1A	5.17001353116493e-102	0.694169213262583	0.242	0.108	9.34841846705243e-98
Immune	AM	EPS8L1	6.9089182460986e-102	1.9813387070765	0.043	0.007	1.24927059725955e-97
Immune	AM	CLDN18	7.09430440773334e-102	1.00862015954571	0.07	0.016	1.28279212300634e-97
Immune	AM	YWHAH	7.76240948037749e-102	0.920181510442715	0.139	0.048	1.40359888224186e-97
Immune	AM	IGFBP2	9.33364633099133e-102	2.41176930334152	0.034	0.004	1.68770992956985e-97
Immune	AM	PTPRE	1.00073421144133e-101	0.746626383543563	0.31	0.154	1.80952760112821e-97
Immune	AM	QDPR	1.0790685923283e-101	0.941109413122137	0.113	0.035	1.95117182864803e-97
Immune	AM	E4F1	1.49840545460318e-101	0.815505460870305	0.183	0.073	2.70941674301347e-97
Immune	AM	S100A14	1.57838958693882e-101	1.95339571953441	0.027	0.003	2.85404405110278e-97
Immune	AM	INTS1	1.90011268161488e-101	0.722410859097603	0.191	0.076	3.43578375089603e-97
Immune	AM	CHCHD10	2.00927498325084e-101	0.90137443405613	0.056	0.011	3.63317102471417e-97
Immune	AM	PKN2	2.10621847151828e-101	0.853942701593483	0.165	0.062	3.80846424019935e-97
Immune	AM	TSKS	2.55312263266223e-101	2.81619669508074	0.029	0.003	4.61655634437985e-97
Immune	AM	ZNF219	3.43935583417705e-101	0.873388712702273	0.085	0.022	6.21904321935893e-97
Immune	AM	IFT122	4.74025978315469e-101	1.53547024372981	0.072	0.017	8.57133773990031e-97
Immune	AM	CDC42EP1	5.02888893657703e-101	1.16281594509258	0.052	0.009	9.09323697511858e-97
Immune	AM	FAM151B	5.87694186319655e-101	2.01217798153596	0.043	0.007	1.0626686277032e-96
Immune	AM	SULT1A1	7.63205405007613e-101	1.79271113344876	0.043	0.007	1.38002801333477e-96
Immune	AM	CAPZA2	1.32916735778634e-100	0.670271861131709	0.216	0.092	2.40340041634926e-96
Immune	AM	PCP2	1.37044546321694e-100	1.9550079092063	0.046	0.007	2.47803948658888e-96
Immune	AM	CEBPD	1.68400997541047e-100	0.500532515836324	0.371	0.192	3.04502683753721e-96
Immune	AM	GNB2	1.71222536535323e-100	0.51536311040377	0.276	0.128	3.09604590563171e-96
Immune	AM	DRG2	1.99425511256752e-100	1.16292309948384	0.095	0.026	3.60601209454458e-96
Immune	AM	AKT1S1	2.25945478008346e-100	0.860041076390666	0.113	0.035	4.08554613334691e-96
Immune	AM	GGNBP2	2.30384597978902e-100	0.541532121584219	0.393	0.208	4.16581430065451e-96
Immune	AM	TOB2	2.60176534834703e-100	1.19154776867939	0.086	0.023	4.7045121028811e-96
Immune	AM	UTY	3.89148623721525e-100	0.661453722564299	0.241	0.107	7.03658541413262e-96
Immune	AM	ATP2C1	4.44885155334092e-100	0.502743023792505	0.261	0.118	8.04441337875105e-96
Immune	AM	RPP25	4.79142727006653e-100	1.16392857746831	0.049	0.008	8.6638587897343e-96
Immune	AM	SCARB1	4.89242199743473e-100	1.21669914868754	0.1	0.029	8.84647745576149e-96
Immune	AM	SCAF1	5.01858064961936e-100	0.770595630549352	0.167	0.064	9.07459753064172e-96
Immune	AM	SAFB2	7.84362998060962e-100	0.628669890238038	0.407	0.22	1.41828517309383e-95
Immune	AM	ZFAND3	8.50286420854043e-100	0.665794824907869	0.312	0.154	1.53748790618828e-95
Immune	AM	UBN1	1.02107218776286e-99	0.893774490100371	0.12	0.039	1.84630272991279e-95
Immune	AM	CC2D1B	1.49631580787751e-99	0.757330812890582	0.155	0.057	2.70563824380411e-95
Immune	AM	DHX34	1.56113739771872e-99	0.979796793880733	0.148	0.054	2.82284864255498e-95
Immune	AM	SLC8B1	1.75479249385937e-99	1.03099866289691	0.092	0.026	3.17301578739651e-95
Immune	AM	C11orf96	1.76463518252714e-99	1.02971598218692	0.092	0.025	3.19081333704558e-95
Immune	AM	ADGRL2	1.91203259106767e-99	1.38862235969616	0.039	0.006	3.45733733116857e-95
Immune	AM	IFI27	1.9521685192633e-99	1.41776070998795	0.068	0.015	3.5299111165319e-95
Immune	AM	ABCF1	1.9772457768284e-99	0.692922400108408	0.182	0.072	3.57525581366111e-95
Immune	AM	PES1	2.06567520991788e-99	0.845031623837049	0.123	0.04	3.7351539145735e-95
Immune	AM	TXNRD1	2.32484620739241e-99	0.746697571432462	0.218	0.094	4.20378691220695e-95
Immune	AM	TARBP2	2.67169168143499e-99	1.50267018089238	0.081	0.021	4.83095289837075e-95
Immune	AM	KAT8	3.2769668629155e-99	0.618290347247336	0.187	0.075	5.9254114815238e-95
Immune	AM	SEC16B	3.35590756827035e-99	1.83972677677141	0.046	0.008	6.06815206494644e-95
Immune	AM	PHYH	3.7680134191855e-99	1.83321514538524	0.055	0.011	6.81332186457121e-95
Immune	AM	KIAA0513	4.96932166436491e-99	0.769887761773939	0.258	0.12	8.98552743350463e-95
Immune	AM	UBTD1	5.45915152178692e-99	1.56051202775519	0.044	0.007	9.87123778169511e-95
Immune	AM	POFUT2	7.57611729093381e-99	1.02091180210505	0.172	0.068	1.36991352854665e-94
Immune	AM	FOSL2	8.21364571467695e-99	0.645984198038303	0.287	0.137	1.48519141812789e-94
Immune	AM	ZSWIM8	1.5327600586989e-98	0.632691961939679	0.231	0.102	2.77153673813934e-94
Immune	AM	TRIQK	2.61683615438083e-98	1.27143811662911	0.07	0.016	4.73176313435141e-94
Immune	AM	OAS3	3.65165636774667e-98	0.575524005206742	0.179	0.07	6.60292504415952e-94
Immune	AM	MGAT1	3.86108984928148e-98	0.721147811365808	0.353	0.188	6.98162266547077e-94
Immune	AM	PLCXD1	4.29507793228775e-98	0.994144022838731	0.158	0.059	7.76635991716271e-94
Immune	AM	SHKBP1	7.06631465987793e-98	0.575519483731082	0.249	0.113	1.27773101679913e-93
Immune	AM	MMD	8.08942748286267e-98	0.901974332321348	0.115	0.036	1.46273027745123e-93
Immune	AM	PILRA	9.46312894226275e-98	0.85638231066071	0.118	0.038	1.71112297533995e-93
Immune	AM	BBS5	9.8603848353658e-98	2.06247960086856	0.048	0.008	1.78295478593084e-93
Immune	AM	CTSH	1.00199422467877e-97	0.594576449782502	0.374	0.2	1.81180595706416e-93
Immune	AM	RAD23A	1.08688253886589e-97	0.677813146605916	0.181	0.072	1.9653010067773e-93
Immune	AM	TAF6L	1.45342027431584e-97	1.25022686364373	0.069	0.016	2.62807454001789e-93
Immune	AM	FAH	2.37740602097013e-97	0.988899435545004	0.087	0.024	4.29882556711819e-93
Immune	AM	TRIM39	3.31908212807642e-97	1.16532813330942	0.088	0.024	6.00156430398779e-93
Immune	AM	CHMP1A	4.07738689408169e-97	0.71024965111883	0.184	0.074	7.37273098187852e-93
Immune	AM	VMO1	4.25918607274638e-97	1.00865377853946	0.051	0.009	7.70146025674001e-93
Immune	AM	THEM6	4.49532527656514e-97	0.574761724888376	0.05	0.009	8.12844716508508e-93
Immune	AM	MED25	5.70997335152314e-97	0.557561124790569	0.259	0.119	1.03247738142241e-92
Immune	AM	CREG1	6.26473749149619e-97	0.655758111418838	0.193	0.08	1.13278983321234e-92
Immune	AM	SOGA1	6.34231362697287e-97	0.67676010186782	0.16	0.06	1.14681715002923e-92
Immune	AM	STK40	8.21246084481262e-97	0.643729573558717	0.189	0.077	1.48497716995902e-92
Immune	AM	MID1IP1	1.97443337760972e-96	0.592070608144361	0.157	0.059	3.57017043339389e-92
Immune	AM	DNAJB12	2.00343234537898e-96	0.807416667554107	0.156	0.059	3.62260636691428e-92
Immune	AM	INAFM1	2.4470491698125e-96	1.29343814936325	0.09	0.025	4.42475430885496e-92
Immune	AM	CSNK1E	4.11172520883969e-96	0.866072496569484	0.154	0.058	7.43482152262393e-92
Immune	AM	SEPTIN10	4.98498836507442e-96	1.65979161423013	0.062	0.013	9.01385596172757e-92
Immune	AM	ID1	6.19342727741547e-96	1.09868901714995	0.076	0.019	1.11989552030227e-91
Immune	AM	POLD3	6.72196207494172e-96	0.981596420586182	0.102	0.031	1.21546518239096e-91
Immune	AM	PACSIN2	8.99885303824297e-96	0.711266287348335	0.185	0.075	1.62717260637509e-91
Immune	AM	RMND5B	9.69908536975412e-96	1.03266815221305	0.143	0.052	1.75378861655894e-91
Immune	AM	IRGQ	1.09580436458738e-95	0.701051560303136	0.168	0.065	1.9814334520469e-91
Immune	AM	METTL22	1.24298208482067e-95	0.837617960990813	0.153	0.057	2.24756020577274e-91
Immune	AM	TIAM1	1.4148804259832e-95	0.69676961867749	0.143	0.051	2.55838678626283e-91
Immune	AM	KIAA0895L	1.5147943094779e-95	1.17480749678043	0.09	0.025	2.73905107039795e-91
Immune	AM	COL4A2	1.84060314303156e-95	1.03285550271043	0.086	0.024	3.32817860322967e-91
Immune	AM	SMAD2	3.07866678688446e-95	0.515378230359787	0.338	0.171	5.56684528404448e-91
Immune	AM	MYO1A	3.14231469893409e-95	3.01496733293576	0.023	0.002	5.68193343861263e-91
Immune	AM	CPPED1	4.81302095069838e-95	0.717828549860271	0.146	0.053	8.70290448305281e-91
Immune	AM	AFDN	4.86464075409521e-95	0.743489325566585	0.162	0.062	8.79624341155495e-91
Immune	AM	EIF3B	5.5038610838202e-95	0.662885379338199	0.267	0.127	9.95208161176368e-91
Immune	AM	TFE3	5.60027616483485e-95	0.838637212518586	0.178	0.072	1.01264193612544e-90
Immune	AM	SPRED1	6.54749398394589e-95	0.904890740642523	0.106	0.033	1.1839178621771e-90
Immune	AM	SLPI	6.67496194899359e-95	0.899626926791963	0.099	0.029	1.20696661961702e-90
Immune	AM	NUDT16	6.9739707454293e-95	0.623739686820793	0.174	0.069	1.26103339018853e-90
Immune	AM	PTK2B	7.76552856030362e-95	0.572243631468626	0.592	0.373	1.4041628742741e-90
Immune	AM	STAT5A	8.62331290107363e-95	0.715306578336061	0.139	0.049	1.55926743877213e-90
Immune	AM	NAPSA	1.34679915208465e-94	0.929385225099314	0.098	0.029	2.43528222679947e-90
Immune	AM	HAUS2	1.37169587158989e-94	0.952936958939316	0.114	0.037	2.48030047500883e-90
Immune	AM	IDH1	2.61330474298697e-94	0.839582954174293	0.138	0.049	4.72537763626905e-90
Immune	AM	TRAPPC5	2.68915974061778e-94	0.808305811636027	0.191	0.08	4.86253864298507e-90
Immune	AM	NEIL2	3.20170208614087e-94	0.872833057924784	0.051	0.01	5.78931771215993e-90
Immune	AM	ADGRF5	4.1929204053961e-94	0.758860514731269	0.065	0.015	7.58163867703723e-90
Immune	AM	APP	4.62043923321245e-94	0.642891679122686	0.198	0.083	8.35467822149475e-90
Immune	AM	CLDN5	4.94671582451162e-94	0.863622399272253	0.079	0.021	8.94465155388192e-90
Immune	AM	NANS	6.27676626910822e-94	0.867721862881445	0.112	0.036	1.13496487678015e-89
Immune	AM	PDSS1	7.86015025155911e-94	1.51277013270833	0.067	0.016	1.42127236848692e-89
Immune	AM	PGC	9.77067080987331e-94	1.3135478979902	0.113	0.037	1.76673269584129e-89
Immune	AM	G6PD	1.18948336340618e-93	0.57649550990737	0.156	0.059	2.15082381771105e-89
Immune	AM	ACAP3	1.69687504014882e-93	0.731631732593707	0.284	0.14	3.06828944759709e-89
Immune	AM	RNF126	2.25899132625604e-93	0.831981267951003	0.124	0.042	4.08470811613618e-89
Immune	AM	TRAK1	2.27458644536319e-93	0.686976719547034	0.217	0.095	4.11290721050571e-89
Immune	AM	KCNE3	2.35230214573836e-93	0.847169177402355	0.092	0.026	4.2534327399241e-89
Immune	AM	MYO1C	2.37631421551899e-93	0.61911923263076	0.145	0.053	4.29685136450143e-89
Immune	AM	FERMT3	2.85051075367981e-93	0.561198599181658	0.402	0.219	5.15429354480384e-89
Immune	AM	SGSM2	3.21265745451326e-93	0.69414537715805	0.211	0.092	5.80912720925087e-89
Immune	AM	PLXNA3	5.28980338046882e-93	0.632998095810337	0.195	0.082	9.56502247256373e-89
Immune	AM	NRGN	6.99938911727368e-93	0.826341101493751	0.089	0.025	1.26562954018543e-88
Immune	AM	SGMS1	9.28492350492904e-93	0.655260344004627	0.169	0.067	1.67889986816127e-88
Immune	AM	FAM160B2	9.55752389747365e-93	0.748086712409943	0.203	0.087	1.72819147114119e-88
Immune	AM	GMPR	9.86850680151554e-93	0.659109650166126	0.064	0.014	1.78442339985004e-88
Immune	AM	PFKFB4	1.01968928410735e-92	1.67726602147162	0.063	0.014	1.84380216352291e-88
Immune	AM	TMEM100	1.04941179495186e-92	0.691081603427792	0.069	0.016	1.89754640763195e-88
Immune	AM	CYBA	1.18055164876483e-92	0.57725095549822	0.561	0.362	2.13467349129657e-88
Immune	AM	KIAA1841	1.191132234176e-92	1.03562566333711	0.1	0.03	2.15380530583704e-88
Immune	AM	TIMM13	1.4983150121019e-92	0.867474310874759	0.144	0.053	2.70925320488265e-88
Immune	AM	S100A10	1.67193307359188e-92	0.7248850124121	0.396	0.223	3.02318938366884e-88
Immune	AM	CFDP1	2.94096339522476e-92	0.676887696792841	0.177	0.072	5.31785001124542e-88
Immune	AM	POGK	3.05816524391007e-92	0.552129133903151	0.205	0.088	5.52977439403819e-88
Immune	AM	PPP4C	3.07676660121507e-92	0.580311471206925	0.251	0.116	5.56340936831708e-88
Immune	AM	HK2	3.33483260555317e-92	0.702357858076366	0.083	0.022	6.03004431736124e-88
Immune	AM	POLD4	3.46659562436916e-92	0.639413877472527	0.206	0.089	6.26829820798432e-88
Immune	AM	GBA	4.8658251714009e-92	0.648740752807494	0.157	0.06	8.7983850749271e-88
Immune	AM	PPP1R26	9.19781289014213e-92	1.3365713628739	0.06	0.013	1.6631485267955e-87
Immune	AM	NCOR2	9.92759538532689e-92	0.53719696198192	0.48	0.278	1.79510779757481e-87
Immune	AM	C2CD2	1.23560745245205e-91	1.57877528595005	0.067	0.016	2.2342253955238e-87
Immune	AM	PNN	1.29952452568174e-91	0.65242301983555	0.386	0.212	2.34980024733773e-87
Immune	AM	MYH14	1.43298112350803e-91	1.1616536417273	0.058	0.012	2.59111646752721e-87
Immune	AM	ERF	1.62197090355076e-91	0.816634831547475	0.174	0.071	2.93284778780048e-87
Immune	AM	SPATC1	2.58166493190405e-91	2.00845383854938	0.052	0.01	4.66816652986891e-87
Immune	AM	HNRNPH3	3.07353506880992e-91	0.556799347589374	0.412	0.23	5.5575661114221e-87
Immune	AM	NPR1	3.24302422104557e-91	1.27053937854222	0.039	0.006	5.8640363964946e-87
Immune	AM	ACOT9	5.92976804512858e-91	0.532932435423455	0.27	0.129	1.07222065792015e-86
Immune	AM	DYSF	6.74400899494697e-91	1.36192036508105	0.087	0.025	1.21945170646631e-86
Immune	AM	FAM131A	6.75123125944285e-91	1.40602977923228	0.061	0.014	1.22075763633246e-86
Immune	AM	KPNA4	7.68737973596593e-91	0.58841220811649	0.274	0.132	1.39003200385736e-86
Immune	AM	TFPT	8.31435028518905e-91	0.824609196849492	0.111	0.036	1.50340081856788e-86
Immune	AM	ARL8A	1.33610791027602e-90	0.568715647018816	0.244	0.113	2.41595032336109e-86
Immune	AM	HEATR5B	2.15810658481203e-90	0.539723395349357	0.272	0.13	3.90228832665711e-86
Immune	AM	GTF3C5	2.69050980796531e-90	1.09090576204149	0.107	0.034	4.86497983476287e-86
Immune	AM	WBP2	2.74728664393673e-90	0.798600085888701	0.141	0.052	4.9676437095664e-86
Immune	AM	VPS37A	2.81761813451814e-90	0.748800614842631	0.166	0.066	5.0948171108357e-86
Immune	AM	TENT5A	3.15848444139539e-90	0.810497584738004	0.112	0.037	5.71117156693114e-86
Immune	AM	TAGLN2	4.32345699119866e-90	0.547714897229514	0.131	0.046	7.81767493148542e-86
Immune	AM	RSPO3	4.51271064981256e-90	3.6370258714157	0.016	0.001	8.15988339699108e-86
Immune	AM	FAM107A	5.29871346353468e-90	1.49872914171437	0.039	0.006	9.58113368476341e-86
Immune	AM	DAPK3	5.33094358912983e-90	0.947590399165942	0.135	0.049	9.63941219786456e-86
Immune	AM	NUP93	7.1557057567098e-90	0.901060649687947	0.121	0.042	1.29389471492827e-85
Immune	AM	CLN8	7.19897178604056e-90	0.50741958314487	0.188	0.078	1.30171807835185e-85
Immune	AM	NAGK	7.41789845893258e-90	0.590108680014035	0.276	0.134	1.34130439934419e-85
Immune	AM	RNF130	7.59004384233739e-90	0.5961272871044	0.236	0.108	1.37243172757145e-85
Immune	AM	MAPKBP1	7.92428987257843e-90	0.740324276331909	0.107	0.034	1.43287009475963e-85
Immune	AM	PLLP	8.79940377292315e-90	1.66179106139751	0.028	0.003	1.59110819021996e-85
Immune	AM	PTGFRN	1.19914693935276e-89	1.34846401529481	0.044	0.008	2.16829749573767e-85
Immune	AM	AQP3	1.33365665644859e-89	0.610529917792528	0.104	0.033	2.41151796619035e-85
Immune	AM	UBALD1	1.43475875859906e-89	1.34829209084996	0.068	0.016	2.59433078729882e-85
Immune	AM	KXD1	1.4547567910173e-89	0.726904770797354	0.227	0.104	2.63049122951747e-85
Immune	AM	SFTPC	1.60264513326358e-89	1.22265725109157	0.238	0.115	2.8979029299672e-85
Immune	AM	LRSAM1	2.08760630741802e-89	0.725099520206874	0.175	0.072	3.77480972507326e-85
Immune	AM	CNST	2.44815663545356e-89	0.669567269571531	0.209	0.092	4.42675682822713e-85
Immune	AM	FEZ2	2.54626358081906e-89	0.707996787175589	0.177	0.073	4.60415380683702e-85
Immune	AM	OS9	2.90627814941429e-89	0.515486729589521	0.525	0.317	5.25513214977093e-85
Immune	AM	SNX2	3.156622094231e-89	0.511552721999612	0.253	0.119	5.70780407078849e-85
Immune	AM	MLXIP	3.56420296705563e-89	0.840569089053008	0.148	0.057	6.44479180503e-85
Immune	AM	TSNARE1	4.05483553818879e-89	0.937110319890455	0.15	0.058	7.33195362015297e-85
Immune	AM	MTHFD1	4.16237100417707e-89	0.628761177682917	0.164	0.065	7.52639924975298e-85
Immune	AM	TAX1BP3	5.06142061849176e-89	0.657307074519927	0.139	0.051	9.1520607623568e-85
Immune	AM	AP2S1	6.13739414057168e-89	0.726640117922763	0.122	0.042	1.10976360849817e-84
Immune	AM	ZNF207	6.72159359995116e-89	0.935650434623175	0.107	0.034	1.21539855474317e-84
Immune	AM	FUT4	8.55733101421453e-89	0.735601649125256	0.079	0.021	1.54733659399027e-84
Immune	AM	RAB24	8.58831523468545e-89	1.04505194362378	0.087	0.025	1.55293916073582e-84
Immune	AM	TNFRSF21	1.487035535818e-88	1.19466160039246	0.1	0.032	2.6888576558661e-84
Immune	AM	DNASE2	2.2140595940402e-88	0.712644548037852	0.151	0.058	4.00346255794349e-84
Immune	AM	VPS51	2.26654783157691e-88	0.9200386370669	0.09	0.026	4.09837178905737e-84
Immune	AM	COL4A1	3.34313160342604e-88	0.806411831097665	0.086	0.024	6.04505056531497e-84
Immune	AM	IL37	3.42205005461159e-88	4.14251322611717	0.012	0	6.18775090874867e-84
Immune	AM	GPS1	3.46306364958502e-88	0.601816611886929	0.134	0.049	6.26191169117964e-84
Immune	AM	TRABD	4.45960476388126e-88	0.544838683857858	0.417	0.237	8.06385733405009e-84
Immune	AM	TENT4A	4.76372728830134e-88	0.699248815814468	0.239	0.113	8.61377168270649e-84
Immune	AM	ZFYVE21	5.4097672176846e-88	0.536313918757625	0.114	0.038	9.78194108301729e-84
Immune	AM	RHBDD3	5.49803146521953e-88	1.66004806179866	0.044	0.008	9.94154049540996e-84
Immune	AM	VEGFB	5.69717080407266e-88	0.671208797828569	0.213	0.095	1.03016242479242e-83
Immune	AM	BMP1	5.74429714123126e-88	0.874265985923857	0.089	0.026	1.03868380907744e-83
Immune	AM	NDUFS7	6.39094390988353e-88	0.665978949666975	0.145	0.055	1.15561047778514e-83
Immune	AM	GNAI2	1.00312390879157e-87	0.538727015406459	0.177	0.073	1.81384865187692e-83
Immune	AM	APBB3	1.26323235521034e-87	0.550568280049636	0.204	0.089	2.28417674469133e-83
Immune	AM	TLR4	1.56351696852135e-87	0.962112974873739	0.123	0.043	2.82715138248031e-83
Immune	AM	ME1	1.59920964392319e-87	1.24437743772464	0.091	0.027	2.89169087814191e-83
Immune	AM	CDK16	1.72918145627666e-87	0.703320761633973	0.215	0.097	3.12670590923946e-83
Immune	AM	RXRB	1.96492509445093e-87	0.900462735564644	0.162	0.065	3.55297755578618e-83
Immune	AM	TRIOBP	2.64840200356052e-87	0.509419282122664	0.199	0.086	4.78884050283814e-83
Immune	AM	KLHL2	2.81000936585151e-87	0.679253891462822	0.164	0.066	5.0810589353327e-83
Immune	AM	PSMD7	2.94875510157988e-87	0.751839056310981	0.109	0.036	5.33193897467675e-83
Immune	AM	EFNB1	2.9668780816772e-87	0.898440651796527	0.065	0.016	5.36470894728872e-83
Immune	AM	ID3	2.96806828815036e-87	0.969606225618402	0.084	0.024	5.36686107863349e-83
Immune	AM	SLC29A3	3.52660986782995e-87	1.08175560925031	0.071	0.018	6.37681596301011e-83
Immune	AM	MYL9	3.58607417125388e-87	0.738931458372596	0.075	0.02	6.48433931646126e-83
Immune	AM	CYTH2	3.62176048483504e-87	0.527344925641569	0.232	0.107	6.54886730867872e-83
Immune	AM	STX16	4.20285311262909e-87	0.531129446938047	0.468	0.277	7.59959899825591e-83
Immune	AM	ADCY3	4.94400081399096e-87	0.633219298878445	0.193	0.083	8.93974227185846e-83
Immune	AM	NNMT	5.42849996521189e-87	1.05869071397088	0.066	0.016	9.81581363709615e-83
Immune	AM	ANO5	8.0890401473817e-87	2.59714521471992	0.022	0.002	1.46266023944956e-82
Immune	AM	BBS2	8.8851612909744e-87	0.681441552241479	0.125	0.044	1.60661486463399e-82
Immune	AM	NKD2	1.43277048696062e-86	1.44750069606608	0.045	0.008	2.5907355945222e-82
Immune	AM	CLCF1	1.73276897469333e-86	1.04580952189867	0.071	0.018	3.13319286004049e-82
Immune	AM	DDX3Y	1.76217776955773e-86	0.616619852304937	0.233	0.108	3.18636984291429e-82
Immune	AM	FES	1.81602970154015e-86	0.62619446506932	0.168	0.068	3.2837449063249e-82
Immune	AM	NOC2L	1.86755782256269e-86	0.873208418911962	0.098	0.031	3.37691805475785e-82
Immune	AM	NOMO1	2.50905631201876e-86	0.990567941224926	0.08	0.022	4.53687562339232e-82
Immune	AM	GUSB	3.31389338519556e-86	0.516674927007011	0.242	0.114	5.99218201911061e-82
Immune	AM	SNX29	3.58478809915653e-86	0.695526909730906	0.218	0.1	6.48201384089484e-82
Immune	AM	ATP6V1D	5.54756401580893e-86	1.0056626346506	0.112	0.038	1.00311052533857e-81
Immune	AM	GORAB	5.83668356304643e-86	1.29690396573763	0.087	0.026	1.05538912187006e-81
Immune	AM	MLF2	6.13195539516454e-86	0.616051846249247	0.177	0.074	1.10878017455365e-81
Immune	AM	GPRC5A	6.87931678011173e-86	0.733423849958475	0.093	0.028	1.2439180601798e-81
Immune	AM	RGS19	7.11790796935153e-86	0.561187185218797	0.187	0.079	1.28706011901814e-81
Immune	AM	CLEC5A	1.04181629506076e-85	1.53797674285134	0.096	0.03	1.88381222472886e-81
Immune	AM	CTDNEP1	1.09536182117662e-85	0.545441100335666	0.115	0.039	1.98063324505156e-81
Immune	AM	ZNF668	1.12797630226258e-85	1.23713501455496	0.052	0.011	2.0396067497512e-81
Immune	AM	PRRG1	1.23799724635255e-85	2.7284868883469	0.027	0.003	2.23854662085469e-81
Immune	AM	POLR2A	1.41256073708464e-85	0.510989884226429	0.294	0.148	2.55419232479645e-81
Immune	AM	RAB21	1.67349671151647e-85	0.536750450836366	0.227	0.104	3.02601675376407e-81
Immune	AM	CYSTM1	1.68444902113621e-85	0.800452601372955	0.082	0.023	3.04582072001849e-81
Immune	AM	EEA1	1.77926379472806e-85	0.813349206720422	0.162	0.065	3.21726479362727e-81
Immune	AM	KHNYN	2.69522062168141e-85	0.617408181976682	0.223	0.103	4.87349792812432e-81
Immune	AM	C11orf45	2.74437500733277e-85	1.88536342503434	0.037	0.006	4.96237888825911e-81
Immune	AM	NKIRAS2	2.76128602254418e-85	0.83276163234241	0.108	0.036	4.99295738596439e-81
Immune	AM	CENPX	2.76193786637929e-85	1.25484904844161	0.077	0.021	4.99413604998703e-81
Immune	AM	PPP2R3C	3.28364189502391e-85	0.900356487446784	0.15	0.059	5.93748127458224e-81
Immune	AM	SLC25A19	3.38589446055606e-85	1.29080852497456	0.069	0.018	6.12237436357748e-81
Immune	AM	SLC6A4	5.99409388957088e-85	1.10086722794352	0.042	0.008	1.08385205711221e-80
Immune	AM	IFIT3	6.85873479377048e-85	1.23040468234078	0.092	0.028	1.24019642540958e-80
Immune	AM	SLC37A1	8.44217789790984e-85	0.654904179470406	0.116	0.04	1.52651460750006e-80
Immune	AM	CPT1B	1.07089294024811e-84	1.12526939168185	0.087	0.026	1.93638861455664e-80
Immune	AM	HSPH1	1.18558722663952e-84	0.851891700996295	0.159	0.064	2.14377882320958e-80
Immune	AM	PNPLA7	1.26114269565689e-84	0.827503811981176	0.139	0.053	2.2803982222868e-80
Immune	AM	CLEC12B	1.65070455770873e-84	2.41636340014728	0.043	0.008	2.98480398124892e-80
Immune	AM	YBX1	2.02166658846335e-84	0.53757205584586	0.261	0.127	3.65557752525943e-80
Immune	AM	RUSC2	2.88622695036306e-84	1.35909169204542	0.045	0.008	5.21887557164648e-80
Immune	AM	GAS8	2.94693393368252e-84	1.54903060376687	0.056	0.012	5.32864593888474e-80
Immune	AM	GRAMD1B	3.32202668755829e-84	0.790175645332463	0.139	0.053	6.00688865644291e-80
Immune	AM	GNG10	4.77937790947739e-84	0.713607939488387	0.153	0.061	8.64207113591702e-80
Immune	AM	CAMSAP3	6.07117209971831e-84	1.83744807164489	0.036	0.006	1.09778933907107e-79
Immune	AM	GNS	9.17077872110895e-84	0.58475083848961	0.274	0.138	1.65826020835092e-79
Immune	AM	TPPP	1.01743592742344e-83	1.50069966459345	0.049	0.01	1.83972764396707e-79
Immune	AM	OSBPL2	1.15722965278958e-83	0.632478697948458	0.173	0.072	2.09250265817412e-79
Immune	AM	SCAP	1.16858637358044e-83	0.546564206260179	0.149	0.058	2.11303788070816e-79
Immune	AM	TTLL5	1.26300672755462e-83	0.582430940956902	0.233	0.109	2.28376876476427e-79
Immune	AM	FRY	1.50104300574162e-83	1.01086424983543	0.08	0.023	2.714185962982e-79
Immune	AM	CHKA	1.54267156435616e-83	0.861500081215951	0.133	0.05	2.7894587226688e-79
Immune	AM	MPST	1.57934571801353e-83	0.949868036429451	0.084	0.024	2.85577292731207e-79
Immune	AM	GNA13	1.6528911554435e-83	0.623822791288428	0.285	0.145	2.98875778727294e-79
Immune	AM	MS4A15	1.78907912232022e-83	0.972906347272526	0.037	0.006	3.23501286897943e-79
Immune	AM	CCDC12	1.8958611988109e-83	0.587849025842299	0.209	0.095	3.42809621968987e-79
Immune	AM	SRRT	2.0027623152425e-83	0.60343854635637	0.229	0.107	3.62139481842148e-79
Immune	AM	ACP2	2.05945835719937e-83	0.664153184888421	0.162	0.066	3.72391260148791e-79
Immune	AM	C7orf50	2.3355198272893e-83	0.87607441984475	0.141	0.054	4.22308695170452e-79
Immune	AM	CRTC3	2.57996370650473e-83	0.739367610173078	0.186	0.081	4.66509037410185e-79
Immune	AM	NT5DC4	2.69900364907528e-83	3.64690805861082	0.018	0.001	4.88033839825792e-79
Immune	AM	HES6	3.00907301727994e-83	1.69883459147432	0.037	0.006	5.4410058298456e-79
Immune	AM	EGFR	4.24280922880259e-83	1.3106577626721	0.035	0.005	7.67184764752084e-79
Immune	AM	HIST1H1E	4.53292432725167e-83	0.915751779301208	0.131	0.049	8.19643376853647e-79
Immune	AM	KRT7	5.16639189507608e-83	1.04179907307009	0.088	0.026	9.34186982467657e-79
Immune	AM	TRIP10	1.30002988900262e-82	0.9030826991751	0.104	0.034	2.35071404529453e-78
Immune	AM	EREG	1.44434941327464e-82	1.65860765284043	0.058	0.013	2.6116726090832e-78
Immune	AM	ATP13A1	1.72974547200488e-82	0.622522111977126	0.157	0.063	3.12772576247922e-78
Immune	AM	PCGF1	2.04682960483711e-82	0.975452864151261	0.112	0.039	3.70107729146645e-78
Immune	AM	CC2D1A	2.25864641456593e-82	0.763659827604181	0.125	0.046	4.08408444681812e-78
Immune	AM	NCKIPSD	2.59815693465437e-82	1.14835747908591	0.083	0.024	4.69798736924203e-78
Immune	AM	EPHA2	2.65500731065336e-82	1.52929655786019	0.043	0.008	4.80078421912341e-78
Immune	AM	MTSS2	2.98423020994e-82	1.45426143157038	0.063	0.015	5.39608506561351e-78
Immune	AM	SH3BGRL	3.10264263364237e-82	0.570632578914151	0.266	0.132	5.61019841015213e-78
Immune	AM	SETD7	3.54587088048126e-82	0.888982479752628	0.107	0.036	6.41164372608622e-78
Immune	AM	MCRIP2	3.89244487373927e-82	2.41424432358673	0.032	0.004	7.03831882069535e-78
Immune	AM	SLC39A1	4.30390482222413e-82	0.701339147892819	0.089	0.027	7.78232069954567e-78
Immune	AM	USP30	4.47356813790706e-82	1.39977372504701	0.076	0.021	8.08910590696354e-78
Immune	AM	RNASEK	5.59021056798966e-82	0.516419893411575	0.196	0.087	1.01082187490389e-77
Immune	AM	SLC26A9	7.58855412867636e-82	1.80092474910551	0.024	0.003	1.37216235754726e-77
Immune	AM	EEPD1	8.99045387930923e-82	1.39960570126774	0.066	0.017	1.62565387045669e-77
Immune	AM	UCKL1	8.99355424943553e-82	0.790128764860128	0.2	0.091	1.62621447938293e-77
Immune	AM	MALL	9.40426340984632e-82	1.44286870144644	0.028	0.004	1.70047890976841e-77
Immune	AM	RNF13	1.03563296498625e-81	0.74537710620238	0.202	0.092	1.87263152728813e-77
Immune	AM	ERCC3	1.09378722786483e-81	0.792565227406505	0.149	0.059	1.97778606542518e-77
Immune	AM	CAMP	1.14317612730961e-81	4.34499537528126	0.01	0	2.06709107340124e-77
Immune	AM	FNDC10	1.15065493527788e-81	1.23085679231129	0.024	0.003	2.08061425396947e-77
Immune	AM	ECHDC1	1.23988497054754e-81	0.874381906278274	0.128	0.048	2.24196000374407e-77
Immune	AM	MAPK8IP1	1.36346511072429e-81	2.18047589161541	0.025	0.003	2.46541761321167e-77
Immune	AM	CAVIN3	1.50854829087382e-81	1.78946300482676	0.025	0.003	2.72775701955803e-77
Immune	AM	CAPNS2	1.59950010284199e-81	2.43509997749359	0.024	0.003	2.89221608595889e-77
Immune	AM	C1orf159	1.65577400700961e-81	1.6494794807688	0.059	0.014	2.99397055947477e-77
Immune	AM	WDR1	1.82313046527477e-81	0.739665814283929	0.073	0.02	3.29658450730984e-77
Immune	AM	PCGF2	1.93268033131571e-81	1.83476684997949	0.035	0.005	3.49467257508507e-77
Immune	AM	C5AR2	2.19990410046289e-81	0.866921074198345	0.109	0.038	3.97786659445699e-77
Immune	AM	ZNF496	2.44424003483643e-81	1.13945407341738	0.088	0.027	4.41967483099123e-77
Immune	AM	KLF8	2.64574384445236e-81	1.31491473890763	0.069	0.018	4.78403401953876e-77
Immune	AM	CHST3	2.86464214802579e-81	2.64395773179266	0.019	0.002	5.17984593206023e-77
Immune	AM	SBF2	3.07433314485907e-81	1.00911651786367	0.09	0.028	5.55900919253417e-77
Immune	AM	PIGR	3.33959545388694e-81	0.564448888521218	0.075	0.021	6.03865649971837e-77
Immune	AM	DDX21	3.42233045197381e-81	0.703918481471673	0.178	0.077	6.18825792325904e-77
Immune	AM	TMEM234	4.96761410444214e-81	0.823905425636779	0.125	0.046	8.98243982365227e-77
Immune	AM	PTK6	5.45039774671263e-81	2.20507415624017	0.026	0.003	9.85540920560577e-77
Immune	AM	ALPL	5.74456535276736e-81	0.510443211554038	0.048	0.01	1.03873230708739e-76
Immune	AM	TRPC6	7.01536446124397e-81	1.95122898775092	0.035	0.006	1.26851820188213e-76
Immune	AM	GPR157	7.10346937515616e-81	0.660913767617528	0.052	0.011	1.28444933241574e-76
Immune	AM	RASEF	7.53289007042355e-81	1.95483223057305	0.021	0.002	1.36209718253399e-76
Immune	AM	POLDIP3	8.4022503791159e-81	0.683398385209168	0.218	0.101	1.51929491355174e-76
Immune	AM	TNPO1	9.5567943447203e-81	0.855740455340057	0.09	0.028	1.72805955341232e-76
Immune	AM	ALPK1	1.83500143217157e-80	1.06683634294487	0.082	0.024	3.31804958965264e-76
Immune	AM	ZNF124	1.87822519293393e-80	1.39647679299578	0.052	0.011	3.39620679386313e-76
Immune	AM	GUK1	1.96853470085903e-80	0.788082517030665	0.159	0.065	3.55950444609329e-76
Immune	AM	TDRD3	2.06535483935732e-80	1.0295667063951	0.137	0.053	3.73457462052591e-76
Immune	AM	RNF40	2.72344397697162e-80	0.591083244584977	0.251	0.123	4.92453139916008e-76
Immune	AM	TSKU	2.7920612452152e-80	1.63533960471664	0.024	0.003	5.04860514359812e-76
Immune	AM	SPRY1	3.90166220557352e-80	0.849818783255904	0.087	0.027	7.05498560011805e-76
Immune	AM	PRRT4	4.71063446656e-80	3.80602867035893	0.01	0	8.5177692424338e-76
Immune	AM	RTL8C	4.93707820962111e-80	0.757176911925953	0.1	0.033	8.9272248186369e-76
Immune	AM	IER5L	5.92196496475771e-80	1.28925369632559	0.066	0.017	1.07080970492749e-75
Immune	AM	MSLN	6.19411561886804e-80	0.785274808752082	0.051	0.011	1.12001998620372e-75
Immune	AM	MAP2K7	6.21559811782651e-80	0.725708790294594	0.207	0.096	1.12390445166539e-75
Immune	AM	SULT1C2	9.62505991315689e-80	3.88291686869836	0.018	0.001	1.74040333349703e-75
Immune	AM	NFIA	1.00559777273118e-79	1.02682861063278	0.064	0.016	1.81832189265251e-75
Immune	AM	COQ8B	1.0548626034094e-79	0.785503173270316	0.107	0.037	1.90740255948488e-75
Immune	AM	ZNF333	1.12171690659731e-79	0.837226319657815	0.134	0.051	2.02828851050925e-75
Immune	AM	RCC2	1.29833978645842e-79	0.953870104226252	0.121	0.044	2.34765800187412e-75
Immune	AM	EFCAB2	1.4560293737992e-79	1.1425472552483	0.081	0.024	2.63279231370372e-75
Immune	AM	BCAT1	1.48102840056951e-79	1.12016829185656	0.083	0.025	2.67799555390979e-75
Immune	AM	PMM1	1.74305710278004e-79	0.684054233038393	0.119	0.043	3.15179585324687e-75
Immune	AM	CEACAM21	1.79876201961137e-79	0.880491105668003	0.046	0.009	3.25252148386128e-75
Immune	AM	TCEA3	2.36955543545737e-79	1.57416941508044	0.044	0.008	4.28463013839401e-75
Immune	AM	DEDD2	2.62727287694269e-79	0.535563885307407	0.154	0.062	4.75063481608778e-75
Immune	AM	SPART	2.93362811899431e-79	0.620132570748434	0.106	0.036	5.3045863647655e-75
Immune	AM	MTMR12	3.06695485122717e-79	0.657567922312838	0.153	0.062	5.54566776198897e-75
Immune	AM	MAN1B1	3.22255787860381e-79	0.535170134354995	0.157	0.064	5.82702915609141e-75
Immune	AM	ARHGAP32	3.82288446692997e-79	1.61801483377584	0.037	0.006	6.91253969310278e-75
Immune	AM	DTNBP1	4.70667339338686e-79	0.759555148938651	0.141	0.056	8.51060682992211e-75
Immune	AM	HRAS	4.88812124671598e-79	0.985241218810747	0.089	0.028	8.83870083831183e-75
Immune	AM	CLN6	5.08921565295341e-79	0.739894697065975	0.131	0.05	9.20231974367036e-75
Immune	AM	HACD1	6.81686660575113e-79	2.79826808045003	0.019	0.002	1.23262581965192e-74
Immune	AM	TALDO1	7.34011428703139e-79	0.625786326571387	0.137	0.053	1.32723946538102e-74
Immune	AM	UCK1	7.8815128107195e-79	0.717768354397725	0.13	0.049	1.4251351464343e-74
Immune	AM	EIF6	8.15961789025301e-79	0.535230051800296	0.173	0.074	1.47542210691555e-74
Immune	AM	CTNNBIP1	8.74497501058459e-79	0.71982705736527	0.116	0.042	1.58126638141391e-74
Immune	AM	CCDC106	1.48518624060128e-78	1.24784424335095	0.05	0.011	2.68551376025524e-74
Immune	AM	FAM76A	1.49659914754298e-78	1.08020842126575	0.105	0.036	2.70615057858722e-74
Immune	AM	COP1	1.51175939995169e-78	0.553106317105739	0.222	0.105	2.73356334699265e-74
Immune	AM	PRR22	1.67260975684549e-78	1.70230989552846	0.047	0.01	3.02441296232801e-74
Immune	AM	PCK2	1.67611810549421e-78	0.644231586179017	0.107	0.037	3.03075675835463e-74
Immune	AM	SFTPA1	1.82409405656153e-78	0.859698754690939	0.216	0.104	3.29832687307457e-74
Immune	AM	HOXB6	1.94891768312228e-78	1.62407681953781	0.025	0.003	3.5240329546217e-74
Immune	AM	NOD1	1.97282815502252e-78	0.593879719524008	0.122	0.044	3.56726786991172e-74
Immune	AM	PFAS	2.16684892954531e-78	0.857899077977162	0.084	0.025	3.91809623440384e-74
Immune	AM	UTP6	2.1715543190411e-78	0.740202894259376	0.173	0.074	3.92660451969013e-74
Immune	AM	AKR1C8P	2.35986108068776e-78	2.75531767246989	0.024	0.003	4.26710080609961e-74
Immune	AM	DNAJC14	2.79865911869283e-78	1.06146065708615	0.097	0.032	5.06053541842038e-74
Immune	AM	C17orf107	2.97146852398093e-78	1.40589565605247	0.072	0.02	5.37300938506233e-74
Immune	AM	FXYD6	3.21276432634641e-78	1.07593502370471	0.051	0.011	5.80932045489958e-74
Immune	AM	TRAPPC12	3.35570359101211e-78	0.535189845900056	0.192	0.085	6.06778323326809e-74
Immune	AM	CCS	3.93692933874411e-78	0.732013708488637	0.152	0.062	7.1187556303171e-74
Immune	AM	TRIM41	4.03561737734472e-78	0.621680247752066	0.176	0.076	7.29720334171472e-74
Immune	AM	GPI	4.44850427528532e-78	0.580626983342824	0.108	0.037	8.04378543057092e-74
Immune	AM	PIDD1	6.77587392421459e-78	0.91212383528381	0.091	0.029	1.22521352297648e-73
Immune	AM	SCAMP4	7.47195866978434e-78	0.629490184570385	0.106	0.036	1.3510795666704e-73
Immune	AM	TIMP3	8.21010506835685e-78	0.534951272431879	0.111	0.039	1.48455119846029e-73
Immune	AM	WIF1	9.71265322900527e-78	1.3316784277925	0.029	0.004	1.75624195686873e-73
Immune	AM	RILPL1	1.01991423857687e-77	1.16858976117363	0.068	0.018	1.84420892619469e-73
Immune	AM	PAK4	1.22251907477376e-77	1.12219592140582	0.068	0.018	2.21055899100591e-73
Immune	AM	NR2F6	1.27414776567208e-77	0.742751062105373	0.053	0.012	2.30391398988826e-73
Immune	AM	GATD1	1.58356660437341e-77	0.544403392094959	0.18	0.078	2.863405134028e-73
Immune	AM	NDUFA13	1.79345477370173e-77	0.85647307709967	0.11	0.039	3.24292492180747e-73
Immune	AM	LIMK2	1.8957737446048e-77	0.503215402658874	0.135	0.052	3.4279380849944e-73
Immune	AM	SRXN1	1.96459186450901e-77	0.75048140442252	0.078	0.023	3.55237500940518e-73
Immune	AM	DEFB1	2.09595747249139e-77	3.8846877812692	0.014	0.001	3.78991030175893e-73
Immune	AM	TAF1C	2.9458072712563e-77	0.729299059845699	0.113	0.04	5.32660870788564e-73
Immune	AM	FASN	3.21797552702521e-77	0.81184014490747	0.134	0.052	5.81874334796699e-73
Immune	AM	BNIP2	3.39848509927686e-77	0.510898247057521	0.309	0.165	6.14514075651241e-73
Immune	AM	SFTA2	3.70350593594478e-77	0.998359967223708	0.033	0.005	6.69667943337535e-73
Immune	AM	PKDCC	4.36757116410374e-77	0.980022303204542	0.033	0.005	7.89744217893238e-73
Immune	AM	ATP9A	4.41115233470755e-77	1.71835287262054	0.038	0.007	7.97624565161819e-73
Immune	AM	ZNF331	7.90891731704507e-77	1.0698872301217	0.168	0.074	1.43009042926809e-72
Immune	AM	SART3	7.95232870818699e-77	0.655657458157783	0.188	0.085	1.43794007701437e-72
Immune	AM	MAML2	8.92540999119167e-77	0.777357661439427	0.115	0.042	1.61389263460728e-72
Immune	AM	UACA	9.68998495241316e-77	1.26594276353533	0.08	0.024	1.75214307909535e-72
Immune	AM	SOAT1	1.16068248712301e-76	0.569888372025776	0.213	0.1	2.09874607321582e-72
Immune	AM	REXO1	1.25983976023687e-76	0.852801583290176	0.125	0.047	2.27804225446031e-72
Immune	AM	CLMN	1.29618693675993e-76	1.50459222053469	0.064	0.017	2.3437652190493e-72
Immune	AM	SOX4	1.4383338639549e-76	0.756458771555357	0.095	0.031	2.60079529280325e-72
Immune	AM	GSDME	1.49535331531032e-76	2.61133038223501	0.033	0.005	2.70389786474412e-72
Immune	AM	RND1	1.72527155096382e-76	1.52188088209972	0.032	0.005	3.11963601845278e-72
Immune	AM	TLNRD1	1.81667268320732e-76	0.593011608043345	0.121	0.045	3.28490754577547e-72
Immune	AM	CDH5	2.10419400801394e-76	0.981331545240319	0.055	0.013	3.80480360529081e-72
Immune	AM	C12orf10	2.62293757279984e-76	0.855095756989477	0.104	0.036	4.74279571913667e-72
Immune	AM	TANGO2	2.90088812632425e-76	0.571819686528521	0.195	0.089	5.24538591001951e-72
Immune	AM	GPANK1	2.92045256142143e-76	0.948637595410281	0.086	0.027	5.28076232156222e-72
Immune	AM	USP14	3.06305373454564e-76	0.587514033154362	0.192	0.087	5.53861376280542e-72
Immune	AM	DUSP23	3.48858514883739e-76	0.849249215327989	0.085	0.026	6.30805966612776e-72
Immune	AM	TNFSF13B	4.49650775854269e-76	0.988973995744712	0.091	0.029	8.13058532899688e-72
Immune	AM	ZDHHC9	4.67823275966927e-76	1.25646085450718	0.046	0.01	8.45918047603397e-72
Immune	AM	MCRIP1	5.38104295089356e-76	0.639724606546753	0.139	0.055	9.73000186380573e-72
Immune	AM	SELENBP1	5.38950725518467e-76	0.648568437433592	0.07	0.019	9.74530701882493e-72
Immune	AM	CRTAC1	5.98187770801897e-76	0.931614566779983	0.037	0.006	1.08164312716399e-71
Immune	AM	TRMT1	5.98383678754487e-76	0.548958501263317	0.229	0.111	1.08199736792386e-71
Immune	AM	MRTO4	6.75421022449874e-76	1.57448962868135	0.049	0.011	1.22129629279386e-71
Immune	AM	MECR	7.55268825780081e-76	1.46011739859786	0.054	0.013	1.36567709077554e-71
Immune	AM	ZBED3	7.79066151413775e-76	1.53558130795097	0.044	0.009	1.40870741498639e-71
Immune	AM	PHLDB1	1.17310703955081e-75	0.986708865475037	0.059	0.015	2.12121214891578e-71
Immune	AM	PNPO	1.65863001777583e-75	0.87507106169206	0.075	0.022	2.99913479814225e-71
Immune	AM	FOLR3	1.95745745090777e-75	3.47603889894541	0.011	0	3.53947456273143e-71
Immune	AM	C1orf174	2.83467138831485e-75	0.765593547658452	0.153	0.064	5.1256528043509e-71
Immune	AM	EXD3	3.21503570140651e-75	0.929318080862414	0.102	0.035	5.81342755528325e-71
Immune	AM	TK2	3.38153097897182e-75	0.764278480184505	0.152	0.063	6.11448431617684e-71
Immune	AM	SKAP2	3.63525662305667e-75	0.531793293954447	0.158	0.066	6.57327102581106e-71
Immune	AM	AGO3	4.26036580696703e-75	0.64856843740248	0.135	0.053	7.70359345215778e-71
Immune	AM	GRIN2D	4.34655455119521e-75	2.74506391359425	0.019	0.002	7.85943993947118e-71
Immune	AM	ATXN3	4.99220017296551e-75	0.712305455630125	0.184	0.083	9.02689635275624e-71
Immune	AM	PTOV1	6.16572723407292e-75	0.723213246938125	0.17	0.075	1.11488679846506e-70
Immune	AM	ZNF622	6.54100370083209e-75	0.648496791567338	0.128	0.049	1.18274428918446e-70
Immune	AM	RAB28	8.06465727696668e-75	0.819276767534096	0.109	0.039	1.45825132882112e-70
Immune	AM	SIRT6	8.32676290800473e-75	0.840719366650099	0.112	0.041	1.50564526902542e-70
Immune	AM	CES4A	8.34009600082283e-75	1.09254555171186	0.086	0.027	1.50805615886878e-70
Immune	AM	TNFRSF6B	1.01871936457824e-74	1.23241211771957	0.053	0.012	1.84204835503037e-70
Immune	AM	PFDN2	1.03557231789094e-74	0.576702936392965	0.16	0.067	1.8725218652104e-70
Immune	AM	KEL	1.28111032703721e-74	4.64561724907399	0.012	0.001	2.31650369334869e-70
Immune	AM	SH3PXD2A	1.38685156557969e-74	0.638689920769899	0.158	0.067	2.5077050008812e-70
Immune	AM	CDK3	1.45996148819119e-74	1.41226181367108	0.063	0.017	2.6399023629473e-70
Immune	AM	IQCG	1.82726627065388e-74	1.36785597023096	0.076	0.023	3.30406287059635e-70
Immune	AM	PPFIBP1	2.37512675822696e-74	1.28054964964501	0.074	0.022	4.29470420422599e-70
Immune	AM	CRCP	2.39933685820781e-74	0.763255993120785	0.139	0.056	4.33848090701137e-70
Immune	AM	ADAP1	2.82561363856706e-74	0.625784307263655	0.073	0.021	5.10927458125695e-70
Immune	AM	ZBED1	3.05247991600385e-74	0.870178783392541	0.118	0.044	5.51949418411816e-70
Immune	AM	ADGRE1	3.4651755627931e-74	1.22303852392092	0.042	0.008	6.26573045264249e-70
Immune	AM	PPM1M	3.75463921097445e-74	0.534200161226315	0.16	0.068	6.789138621284e-70
Immune	AM	SERTAD1	3.99359995775053e-74	0.691463594246639	0.071	0.02	7.22122744360452e-70
Immune	AM	CLPB	4.23180765341212e-74	0.824810393742287	0.131	0.051	7.65195459889979e-70
Immune	AM	HSD17B4	4.2858787201559e-74	0.55946695881948	0.219	0.105	7.74972590178589e-70
Immune	AM	SERTAD3	5.98412173126317e-74	0.752882281003343	0.098	0.033	1.08204889144701e-69
Immune	AM	BAG1	7.12356849273001e-74	0.602712698132155	0.225	0.11	1.28808365485544e-69
Immune	AM	FAM71A	8.4428797575613e-74	3.24742208721449	0.02	0.002	1.52664151776223e-69
Immune	AM	WASHC5	1.04394741041975e-73	0.91861856920996	0.11	0.04	1.88766570752099e-69
Immune	AM	TFPI	1.22624007642933e-73	1.2927640349955	0.046	0.01	2.21728730619952e-69
Immune	AM	HYAL2	1.26582466005631e-73	0.622535982279566	0.085	0.026	2.28886415031382e-69
Immune	AM	CEP164	1.31837925769385e-73	0.540343346564601	0.136	0.054	2.38389337376201e-69
Immune	AM	CACTIN	1.69846172073429e-73	0.939197767735186	0.122	0.047	3.07115848343174e-69
Immune	AM	TECR	1.70733903565907e-73	1.01553570819202	0.067	0.018	3.08721044427872e-69
Immune	AM	CIZ1	3.24594044522974e-73	0.72101388919563	0.097	0.033	5.86930951306442e-69
Immune	AM	FOXA2	3.47243507244168e-73	1.17782933249668	0.022	0.002	6.27885709798905e-69
Immune	AM	RHOT2	3.64978084101593e-73	0.503469436767236	0.246	0.124	6.59953371672501e-69
Immune	AM	BRD9	5.46637399687994e-73	0.558420261462287	0.202	0.094	9.88429746115831e-69
Immune	AM	UBAC1	6.91167170716932e-73	0.642583699688898	0.171	0.075	1.24976847809036e-68
Immune	AM	MVB12A	7.60439764842887e-73	0.734297249903988	0.104	0.037	1.37502718278891e-68
Immune	AM	PEBP4	8.18574493946808e-73	1.05308132793163	0.038	0.007	1.48014639995462e-68
Immune	AM	NT5C3B	9.90766566775157e-73	0.75288683017262	0.1	0.035	1.79150410604284e-68
Immune	AM	MLLT1	1.09505009980499e-72	0.501585068466629	0.212	0.101	1.98006959046739e-68
Immune	AM	CUL9	1.11316267817254e-72	0.769987923745724	0.1	0.035	2.01282075467158e-68
Immune	AM	ITPRIP	1.27135657800353e-72	0.760675227081877	0.125	0.048	2.29886696434598e-68
Immune	AM	LPAR3	1.5136554910035e-72	2.12393005881148	0.02	0.002	2.73699185883253e-68
Immune	AM	ERC1	1.85307627076364e-72	0.713269620814551	0.194	0.091	3.35073251279481e-68
Immune	AM	COL8A1	2.55708924208443e-72	0.754262839731316	0.04	0.008	4.62372876753706e-68
Immune	AM	AMPD2	2.69440572925967e-72	0.647394072549738	0.178	0.081	4.87202443964734e-68
Immune	AM	QTRT2	2.81960655352786e-72	1.04609056868532	0.089	0.029	5.09841257008908e-68
Immune	AM	NDUFS2	2.86435757422255e-72	0.584704263062594	0.214	0.103	5.17933136570922e-68
Immune	AM	RIOK3	2.89182255517989e-72	0.70880287628946	0.189	0.088	5.22899354427627e-68
Immune	AM	PLD1	3.03819598267494e-72	1.12991511402246	0.058	0.015	5.49366597587282e-68
Immune	AM	BLOC1S3	3.34030257632028e-72	0.770709671801005	0.071	0.02	6.03993511850233e-68
Immune	AM	COMTD1	5.89539838752378e-72	0.885891588168556	0.093	0.031	1.06600593643205e-67
Immune	AM	GSS	8.57714659034552e-72	0.762644490844874	0.133	0.054	1.55091964646628e-67
Immune	AM	JPH4	1.08160636648983e-71	0.932856455474052	0.033	0.005	1.95576063188691e-67
Immune	AM	RPRD1B	1.18186929084439e-71	0.827481601608233	0.099	0.034	2.13705605170482e-67
Immune	AM	STMN1	1.55478489032985e-71	1.37595462832007	0.042	0.009	2.81136203869444e-67
Immune	AM	C20orf27	1.79985976910253e-71	1.56558880202526	0.028	0.004	3.25450643449119e-67
Immune	AM	BICRA	2.56026381044601e-71	0.642878220323525	0.144	0.06	4.62946902204847e-67
Immune	AM	LILRA6	3.04461875392455e-71	1.7607784032015	0.05	0.012	5.50527963084637e-67
Immune	AM	ANKMY2	3.27935544430973e-71	1.21629340175152	0.063	0.017	5.92973051440085e-67
Immune	AM	RBM8A	3.82682689272973e-71	1.72045300740587	0.036	0.006	6.91966838743389e-67
Immune	AM	NUP107	4.26920570644829e-71	0.796512553470076	0.13	0.052	7.7195777583998e-67
Immune	AM	NELFB	5.0083793135666e-71	0.655768476623423	0.127	0.05	9.05615147479113e-67
Immune	AM	CCDC124	5.86948168432796e-71	0.608445114866368	0.14	0.057	1.06131967816018e-66
Immune	AM	RHOU	6.75953903498015e-71	0.864859845287098	0.09	0.03	1.22225984830511e-66
Immune	AM	PRCD	7.63030617317534e-71	2.47853501267666	0.032	0.005	1.37971196223356e-66
Immune	AM	PGPEP1	9.80902522531501e-71	0.531213955050222	0.177	0.08	1.77366794124146e-66
Immune	AM	MVP	1.02219654981124e-70	0.524096914956225	0.111	0.041	1.84833580136869e-66
Immune	AM	EMP2	1.04109790055906e-70	0.73661454471788	0.073	0.022	1.88251322379089e-66
Immune	AM	FBN1	1.33108863568259e-70	1.68625053782357	0.04	0.008	2.40687447104126e-66
Immune	AM	MVD	1.34905415428842e-70	0.919664012061457	0.131	0.053	2.43935972178432e-66
Immune	AM	SPATA2	1.48423499714434e-70	1.31532494999449	0.044	0.009	2.6837937218364e-66
Immune	AM	PPAN	1.79886396768731e-70	0.538158389453406	0.144	0.06	3.25270582637219e-66
Immune	AM	EIF2B3	2.54566469788488e-70	0.680937763714764	0.122	0.048	4.60307090671544e-66
Immune	AM	TARS	2.58770497992531e-70	2.48058995179634	0.027	0.004	4.67908814470095e-66
Immune	AM	PLD3	3.91962334974151e-70	0.734808764479732	0.289	0.162	7.0874629410026e-66
Immune	AM	PLEK	7.27658473427814e-70	0.817478432443715	0.173	0.079	1.31575205165217e-65
Immune	AM	AVL9	8.14729331479248e-70	0.702299378158157	0.174	0.079	1.47319357718078e-65
Immune	AM	TAF5L	8.3871183034264e-70	0.67778352169482	0.089	0.029	1.51655873162556e-65
Immune	AM	ZBTB48	8.54211781762348e-70	0.557232861655407	0.147	0.062	1.54458574378268e-65
Immune	AM	TTL	1.05765246520795e-69	0.758288478532881	0.117	0.045	1.91244718758901e-65
Immune	AM	ADPRH	1.27020955198005e-69	0.511024653061252	0.086	0.028	2.29679291189033e-65
Immune	AM	PPP2CB	1.47276149160678e-69	1.16666314480121	0.04	0.008	2.66304732912338e-65
Immune	AM	DPP3	1.65696560079666e-69	1.17474018410129	0.039	0.008	2.99612519936051e-65
Immune	AM	PIAS2	1.93257695623195e-69	0.78441931519402	0.131	0.053	3.49448565225862e-65
Immune	AM	YME1L1	3.226754243933e-69	0.510447531131307	0.146	0.061	5.83461702387966e-65
Immune	AM	AQP1	4.46643888084114e-69	0.569871634486529	0.1	0.035	8.07621478433696e-65
Immune	AM	PROSER3	4.49716998608529e-69	0.889261765593905	0.101	0.036	8.13178276883941e-65
Immune	AM	SLC22A1	6.13218660493703e-69	2.30891329747358	0.023	0.003	1.10882198190471e-64
Immune	AM	PHPT1	7.62540321560867e-69	0.588592638291652	0.204	0.099	1.37882540944636e-64
Immune	AM	SEPTIN3	9.9164584779575e-69	2.84118507314353	0.015	0.001	1.79309402198428e-64
Immune	AM	UBTD2	1.60788748284471e-68	0.743377953486815	0.092	0.031	2.9073821464798e-64
Immune	AM	SNX27	1.73349721967914e-68	0.623762707149168	0.15	0.065	3.13450967262383e-64
Immune	AM	CC2D2A	1.74410433809291e-68	1.83567444473408	0.032	0.005	3.1536894641396e-64
Immune	AM	ARHGEF17	1.76730041082009e-68	1.02064929785789	0.048	0.011	3.19563260284489e-64
Immune	AM	FAR2	2.08504557891926e-68	0.885989675703538	0.102	0.037	3.77017941580182e-64
Immune	AM	FAM98C	2.46703272458784e-68	0.833792298687703	0.06	0.016	4.46088857259973e-64
Immune	AM	CLCN6	2.8114133747039e-68	0.684274154138513	0.126	0.05	5.08359766413959e-64
Immune	AM	GOLGA2	2.81230509336741e-68	0.851335201415939	0.112	0.043	5.08521006982696e-64
Immune	AM	DNALI1	2.81620581392349e-68	1.80593621819126	0.025	0.003	5.09226335273646e-64
Immune	AM	ATL1	3.08326505012833e-68	1.64803393254477	0.032	0.006	5.57515986364205e-64
Immune	AM	RRAS	3.18186084268807e-68	0.80948116666529	0.059	0.016	5.75344077574857e-64
Immune	AM	PPRC1	3.40124680246721e-68	0.546879458226339	0.128	0.051	6.15013446822121e-64
Immune	AM	TCEAL3	4.44122533811048e-68	1.11396280826499	0.048	0.011	8.03062365637137e-64
Immune	AM	HAGH	4.5690234917522e-68	0.517536516574808	0.22	0.109	8.26170827778633e-64
Immune	AM	FDX2	5.73844198581794e-68	0.905072259476172	0.061	0.017	1.0376250798756e-63
Immune	AM	TCHP	6.14223468398272e-68	0.894050797057246	0.125	0.05	1.11063887555776e-63
Immune	AM	ERRFI1	8.46764253682235e-68	1.077742100655	0.06	0.016	1.53111912350822e-63
Immune	AM	PPIL2	8.72000135633878e-68	0.506621987166365	0.154	0.067	1.57675064525318e-63
Immune	AM	ADO	9.582928991682e-68	0.700412211191181	0.082	0.026	1.73278522027594e-63
Immune	AM	ZNFX1	1.64930329707199e-67	0.50067087491138	0.15	0.064	2.98227022176557e-63
Immune	AM	CENPW	1.88305556946074e-67	1.93703328005084	0.036	0.007	3.4049410806989e-63
Immune	AM	SERPINB8	2.5378187374996e-67	0.934823608223846	0.084	0.028	4.58888384114678e-63
Immune	AM	ADGRE3	4.02847982025398e-67	2.18997239894769	0.03	0.005	7.28429721098324e-63
Immune	AM	RSRC1	4.06305792600999e-67	0.741521671780344	0.125	0.05	7.34682134181126e-63
Immune	AM	R3HDM2	4.17508096437004e-67	0.542423072831292	0.2	0.096	7.54938139977391e-63
Immune	AM	SCML1	5.09337042250193e-67	1.21010172498905	0.066	0.019	9.20983239796799e-63
Immune	AM	GNL2	6.39881022015558e-67	0.793984991162961	0.149	0.065	1.15703286400853e-62
Immune	AM	CCN2	6.93109583644624e-67	0.720455264438177	0.069	0.02	1.25328074914621e-62
Immune	AM	ARMCX1	7.04939638488384e-67	0.656284898619411	0.053	0.013	1.2746718543147e-62
Immune	AM	DAGLB	9.34591526318436e-67	0.571115428962374	0.136	0.057	1.689928397889e-62
Immune	AM	DCAF4L1	1.12207632945534e-66	2.8885583818394	0.015	0.001	2.02893841892114e-62
Immune	AM	SECTM1	1.30060751177606e-66	0.770546807596013	0.086	0.029	2.35175850279347e-62
Immune	AM	HHIP	1.3046312629524e-66	0.720820645174714	0.038	0.007	2.35903424967054e-62
Immune	AM	SLC16A6	1.33879296440084e-66	1.03754212654036	0.083	0.027	2.4208054382296e-62
Immune	AM	CYB5R2	1.59085382025114e-66	2.04065773152406	0.024	0.003	2.8765818777781e-62
Immune	AM	ACOX3	1.67660934848461e-66	0.909468320990404	0.085	0.029	3.03164502392988e-62
Immune	AM	NPC2	1.741330113838e-66	0.646283011209108	0.26	0.141	3.14867311184187e-62
Immune	AM	TUSC1	2.48313684517074e-66	1.11596750730907	0.026	0.004	4.49000804343773e-62
Immune	AM	TBC1D8	2.52263159732605e-66	0.548331554317855	0.121	0.048	4.56142245428497e-62
Immune	AM	NECAB3	2.61933100136178e-66	0.667216886837852	0.094	0.033	4.73627431666237e-62
Immune	AM	CALU	2.92274162006721e-66	0.501876250988901	0.193	0.092	5.28490139740552e-62
Immune	AM	VGLL3	3.376312640417e-66	1.80315537085451	0.034	0.006	6.10504851640202e-62
Immune	AM	MOK	4.18358267514882e-66	2.45250014472453	0.022	0.003	7.56475419320409e-62
Immune	AM	MSRB2	5.02385101563847e-66	0.536356750363188	0.083	0.027	9.08412740647748e-62
Immune	AM	RABGEF1	5.67629031174099e-66	0.750379199876281	0.117	0.046	1.02638681416901e-61
Immune	AM	EIF3G	1.48056635797691e-65	0.810480156431838	0.109	0.042	2.67716008849385e-61
Immune	AM	TBC1D4	1.52761706027014e-65	0.548240488835533	0.067	0.02	2.76223716838047e-61
Immune	AM	SFXN5	1.92498806913777e-65	1.12251367620135	0.081	0.027	3.48076342661492e-61
Immune	AM	THAP4	1.93097567206533e-65	0.587581406056387	0.08	0.026	3.49159021022853e-61
Immune	AM	TMEM38B	2.60098424898942e-65	0.896985126929241	0.081	0.026	4.70309971902266e-61
Immune	AM	COL6A1	3.21465808847624e-65	0.642567135557193	0.091	0.032	5.81274475558274e-61
Immune	AM	PSMC3	3.35966124396568e-65	0.526090823863382	0.118	0.046	6.07493946133874e-61
Immune	AM	CSF1	3.40629349137252e-65	1.01557030495612	0.107	0.041	6.15925989109978e-61
Immune	AM	BST1	3.66541529611553e-65	1.35612741590089	0.052	0.013	6.6278039384361e-61
Immune	AM	SLC22A4	3.84625222817629e-65	2.14436212066114	0.026	0.004	6.95479327898837e-61
Immune	AM	G6PC3	4.78692755624632e-65	0.570171229158942	0.075	0.024	8.6557224072046e-61
Immune	AM	FSTL3	5.00004903884615e-65	0.995785991163736	0.054	0.014	9.0410886720416e-61
Immune	AM	MIER2	5.26309080015429e-65	0.816654232386739	0.085	0.028	9.51672078483898e-61
Immune	AM	MEN1	5.80072846595512e-65	0.694799162660379	0.075	0.024	1.04888772121401e-60
Immune	AM	LMNB2	5.90433089247272e-65	0.594631547403387	0.121	0.049	1.06762111197692e-60
Immune	AM	FOLR1	7.21133879854862e-65	0.777724231262453	0.036	0.007	1.30395428155356e-60
Immune	AM	SLC46A2	7.55321807444955e-65	0.837157900150777	0.037	0.007	1.36577289222197e-60
Immune	AM	KPTN	9.16412402353372e-65	0.900573133211429	0.058	0.016	1.65705690593537e-60
Immune	AM	DDI2	1.03255729351651e-64	0.583559706906904	0.113	0.044	1.86707009813654e-60
Immune	AM	UNC45A	1.13328608762613e-64	0.522836576125205	0.119	0.047	2.04920790364557e-60
Immune	AM	RFNG	1.171860791012e-64	0.692747558071008	0.075	0.024	2.11895868230791e-60
Immune	AM	SLC36A4	1.28357810388031e-64	0.825115968416876	0.095	0.034	2.32096592743637e-60
Immune	AM	PPP2R5B	1.34062258743246e-64	0.887675631752741	0.089	0.031	2.42411376259538e-60
Immune	AM	TINAGL1	1.62232731400204e-64	1.40756391489016	0.033	0.006	2.93349224917849e-60
Immune	AM	NUDT19	1.70378221146677e-64	0.580344997718543	0.104	0.039	3.08077899477421e-60
Immune	AM	SNAPC4	2.09076654720741e-64	0.755526450085599	0.132	0.055	3.78052407066044e-60
Immune	AM	FAM53C	2.84629520118875e-64	0.66010938146926	0.113	0.044	5.14667098278951e-60
Immune	AM	DVL2	3.45257554785554e-64	0.535609471568905	0.087	0.03	6.24294710563238e-60
Immune	AM	SART1	4.46268689504591e-64	0.521449059480511	0.196	0.095	8.06943044362201e-60
Immune	AM	CCDC125	5.28585698974868e-64	0.718693699012011	0.108	0.041	9.55788660886356e-60
Immune	AM	WIPI1	5.43673251736283e-64	1.06379139355313	0.118	0.048	9.83069973789548e-60
Immune	AM	METTL1	5.55763553276657e-64	1.35191654324119	0.046	0.011	1.00493165703485e-59
Immune	AM	SLC35E3	5.69745939837251e-64	0.620790342055214	0.129	0.053	1.03021460841372e-59
Immune	AM	BCAM	6.04777867950443e-64	0.596968337591246	0.057	0.015	1.09355934082799e-59
Immune	AM	WDFY3	6.25667445289577e-64	0.683644634100652	0.102	0.038	1.13133187457261e-59
Immune	AM	ECHDC3	6.89031931383284e-64	0.981570846162959	0.048	0.012	1.24590753832725e-59
Immune	AM	HADH	9.10602356372616e-64	0.774269329805417	0.09	0.032	1.64655118079296e-59
Immune	AM	ERMAP	9.77814434685902e-64	1.03346685818774	0.085	0.029	1.76808406079905e-59
Immune	AM	RALB	1.0287505352868e-63	0.5765497767468	0.104	0.039	1.86018671790559e-59
Immune	AM	UBTF	1.03521409886645e-63	0.527559219747533	0.116	0.046	1.87187413357032e-59
Immune	AM	ZNRD2	1.21386148846622e-63	0.902956960447239	0.091	0.033	2.19490434344461e-59
Immune	AM	VSIG10L	1.47473320991778e-63	2.02915697741776	0.027	0.004	2.66661259017333e-59
Immune	AM	AGO1	1.82231580938121e-63	0.571624228880978	0.149	0.066	3.2951114465231e-59
Immune	AM	PBDC1	2.13756773914788e-63	0.52990002572466	0.106	0.04	3.8651499859272e-59
Immune	AM	C3orf62	2.27433992430926e-63	1.08632922062659	0.055	0.015	4.112461451136e-59
Immune	AM	POLM	2.79579086023392e-63	0.685269126094925	0.129	0.054	5.05534903347497e-59
Immune	AM	FLT1	2.95873235527303e-63	1.27834153191282	0.041	0.009	5.3499798448047e-59
Immune	AM	MACROD1	3.29463447919017e-63	0.920829157648729	0.077	0.025	5.95735806527166e-59
Immune	AM	TOP1	3.44337666500079e-63	0.58283380908362	0.232	0.121	6.22631368565442e-59
Immune	AM	SF1	4.1655582079443e-63	0.726769121170628	0.13	0.055	7.53216235160488e-59
Immune	AM	VAMP8	4.51299014318497e-63	0.513287958036676	0.376	0.229	8.16038877690707e-59
Immune	AM	C1orf122	4.71076596264589e-63	0.658658668098075	0.091	0.033	8.51800701365629e-59
Immune	AM	NAA20	6.28294168062574e-63	0.532298264078328	0.097	0.036	1.13608151469075e-58
Immune	AM	CEACAM19	7.23179895190087e-63	2.09386407951447	0.027	0.004	1.30765388648271e-58
Immune	AM	AHI1	8.58373548224107e-63	0.647015536936108	0.116	0.047	1.55211104989883e-58
Immune	AM	TMEM163	9.52590827607354e-63	1.86819083956384	0.031	0.005	1.72247473447962e-58
Immune	AM	SIGLEC7	1.23513407357041e-62	0.615658425070135	0.06	0.017	2.23336943183002e-58
Immune	AM	EPN1	1.2477737488033e-62	0.513725192355816	0.165	0.076	2.25622449258613e-58
Immune	AM	SEMA3B	1.30363102152273e-62	1.34571216040557	0.026	0.004	2.3572256131174e-58
Immune	AM	RTN3	1.5505194689508e-62	0.517577902524373	0.208	0.105	2.80364930375683e-58
Immune	AM	SPATA13	1.68022949851217e-62	0.59275687384525	0.192	0.094	3.03819097920971e-58
Immune	AM	HES4	1.74454885943222e-62	1.26187140942644	0.043	0.01	3.15449324762534e-58
Immune	AM	SPPL2B	2.56881498500487e-62	0.511517993578597	0.214	0.108	4.6449312558858e-58
Immune	AM	LILRB4	2.61256633001803e-62	2.20357258327772	0.031	0.006	4.72404243793861e-58
Immune	AM	C1orf116	2.95909569068373e-62	0.577683510228528	0.04	0.009	5.35063682789432e-58
Immune	AM	TACSTD2	3.19807386206874e-62	0.666019263388138	0.061	0.018	5.7827571573927e-58
Immune	AM	FCSK	3.26803684445973e-62	0.924527778767808	0.07	0.022	5.90926422215208e-58
Immune	AM	FUT1	3.53528845230049e-62	1.5755228234132	0.022	0.003	6.39250857944975e-58
Immune	AM	PFKFB2	4.10346014150912e-62	1.16260157378544	0.072	0.023	7.4198766278768e-58
Immune	AM	ACAD9	4.18456777149476e-62	0.705317161863001	0.112	0.044	7.56653544441683e-58
Immune	AM	SMARCC2	4.33573110618034e-62	0.570906614845996	0.145	0.064	7.8398689861953e-58
Immune	AM	TMEM125	4.66541906659585e-62	0.871919591942528	0.042	0.009	8.43601075621862e-58
Immune	AM	HOOK3	5.24110902940844e-62	0.565043866188406	0.206	0.103	9.47697334697633e-58
Immune	AM	ZNF710	5.57824890227028e-62	1.28011401867477	0.079	0.026	1.00865896650851e-57
Immune	AM	NTMT1	6.35142159839901e-62	0.815909753989358	0.094	0.034	1.14846405342251e-57
Immune	AM	VPS26C	7.60826428007619e-62	0.513209373065746	0.136	0.058	1.37572634712338e-57
Immune	AM	BTN2A2	7.97160687116867e-62	0.589672657001038	0.129	0.054	1.44142595444472e-57
Immune	AM	MAP3K7	8.75386205365916e-62	0.565718358867143	0.197	0.098	1.58287333654265e-57
Immune	AM	IGSF6	1.1647986120169e-61	0.783614696716965	0.084	0.029	2.10618885024896e-57
Immune	AM	TMEM86A	1.59138712557565e-61	0.696883685296194	0.07	0.022	2.8775462004659e-57
Immune	AM	ZBTB17	2.85120332752421e-61	0.610240043163359	0.156	0.071	5.15554585682928e-57
Immune	AM	SLC25A34	3.15561581328181e-61	1.8522751261933	0.029	0.005	5.70598451357616e-57
Immune	AM	HSPBP1	3.41765506973309e-61	0.651698025896406	0.065	0.02	6.17980389709137e-57
Immune	AM	VSIG10	3.60495007937229e-61	0.961682892949476	0.045	0.011	6.51847073352098e-57
Immune	AM	FOXRED1	3.67276686669162e-61	0.959632151173806	0.085	0.03	6.64109704835178e-57
Immune	AM	IPO4	4.59977767698424e-61	1.63806688552645	0.027	0.004	8.3173179955229e-57
Immune	AM	NEU4	4.8501233718501e-61	2.65716491709831	0.019	0.002	8.76999308097934e-57
Immune	AM	VCP	5.29750944872696e-61	0.541291188495363	0.136	0.059	9.57895658518809e-57
Immune	AM	HYAL1	5.60541704100275e-61	0.966290610240409	0.027	0.004	1.01357150935412e-56
Immune	AM	NOL6	5.69858654111636e-61	0.527135944842869	0.08	0.027	1.03041841836466e-56
Immune	AM	NXF3	5.80730924485385e-61	2.87640042501246	0.018	0.002	1.05007765765447e-56
Immune	AM	FAAP100	5.99450930114476e-61	0.664226548304679	0.096	0.035	1.083927171833e-56
Immune	AM	ETNK1	6.62697020279975e-61	0.537078856428567	0.19	0.093	1.19828875207025e-56
Immune	AM	ABRAXAS2	6.68063068519064e-61	1.03505420883171	0.084	0.029	1.20799164049617e-56
Immune	AM	HIP1	7.4166038778132e-61	0.832214097345819	0.055	0.015	1.34107031318618e-56
Immune	AM	HDGFL2	9.05852513266963e-61	0.564636068158816	0.127	0.053	1.63796251448932e-56
Immune	AM	NEK8	1.08245899476383e-60	1.19986539128689	0.063	0.019	1.95730235433196e-56
Immune	AM	UTP11	1.54059446200427e-60	1.45791646316844	0.049	0.012	2.78570290619611e-56
Immune	AM	REEP3	1.67735757695427e-60	0.647620099618186	0.125	0.052	3.03299797064871e-56
Immune	AM	GNA12	2.10569342927465e-60	1.07387915165515	0.054	0.015	3.80751485881442e-56
Immune	AM	CCDC86	2.28069139308886e-60	1.77893871601351	0.034	0.007	4.12394617698328e-56
Immune	AM	CCDC57	2.35409647307118e-60	0.57396946240151	0.112	0.045	4.2566772426073e-56
Immune	AM	CD36	2.59069467970104e-60	1.37364051741447	0.102	0.04	4.68449411983542e-56
Immune	AM	VWA1	2.62739126265482e-60	0.805482259892873	0.03	0.005	4.75084888113244e-56
Immune	AM	ADORA2B	2.80234708372191e-60	2.02378116512486	0.024	0.004	5.06720399678596e-56
Immune	AM	MAP3K6	2.9413518058351e-60	0.915942739508115	0.07	0.022	5.31855233531103e-56
Immune	AM	CSF3	3.0289287446162e-60	1.36004433326457	0.02	0.003	5.47690895601502e-56
Immune	AM	NUDT22	3.29988770969764e-60	0.512290988943062	0.158	0.073	5.96685695667527e-56
Immune	AM	CLIP2	3.45998418378325e-60	0.669405515075453	0.087	0.031	6.25634340111688e-56
Immune	AM	CTNS	5.53982910229297e-60	0.669925988389534	0.115	0.047	1.00171189827662e-55
Immune	AM	C1orf35	5.84027306312894e-60	0.707980731168067	0.089	0.032	1.05603817527497e-55
Immune	AM	ARF3	7.25003529306415e-60	0.659657364655043	0.067	0.021	1.31095138169186e-55
Immune	AM	APIP	7.34711815922454e-60	0.594003517511632	0.088	0.031	1.32850590555098e-55
Immune	AM	STRADA	9.18115500749666e-60	0.669375298062151	0.106	0.042	1.66013644845555e-55
Immune	AM	ECI1	9.66748980313849e-60	0.556890100683441	0.101	0.039	1.7480755062035e-55
Immune	AM	TCN2	1.14990821056366e-59	0.69327255842928	0.104	0.041	2.07926402634121e-55
Immune	AM	EARS2	1.1895209816396e-59	0.689053520598363	0.084	0.029	2.15089183900072e-55
Immune	AM	ZSCAN18	1.22261900787864e-59	0.501949896708928	0.111	0.044	2.21073969004615e-55
Immune	AM	GLMP	1.25771226884529e-59	0.624330692341307	0.086	0.031	2.27419532452605e-55
Immune	AM	ZNF586	1.48673583012057e-59	0.731841119504116	0.071	0.023	2.68831572802401e-55
Immune	AM	ELN	1.53608534036609e-59	0.689432625933264	0.071	0.023	2.77754951244996e-55
Immune	AM	NAB2	1.64465564195326e-59	0.853601844584155	0.073	0.024	2.97386633177988e-55
Immune	AM	ANKRD29	2.12337276293762e-59	1.26726430796305	0.028	0.005	3.8394826299438e-55
Immune	AM	LGI3	2.13834763617903e-59	1.17114597218415	0.019	0.002	3.86656019573892e-55
Immune	AM	RPA4	2.59471481580055e-59	1.61011504625972	0.043	0.01	4.69176332993055e-55
Immune	AM	ZFHX3	2.6068398588521e-59	0.574932459618485	0.097	0.037	4.71368783277637e-55
Immune	AM	RELL2	2.8598508759957e-59	0.898925888772924	0.059	0.017	5.17118235397542e-55
Immune	AM	RIPK3	2.9181772404521e-59	0.623049327894114	0.123	0.051	5.27664808618549e-55
Immune	AM	DYRK4	4.05093424516694e-59	0.99961140559056	0.059	0.017	7.32489930211087e-55
Immune	AM	LRRC27	4.33724468684695e-59	1.13485116997409	0.047	0.012	7.84260584275666e-55
Immune	AM	ITGAV	4.44519404595609e-59	0.657871516124116	0.126	0.054	8.0377998738978e-55
Immune	AM	G0S2	5.93314948504598e-59	0.655560069123148	0.052	0.014	1.07283208988601e-54
Immune	AM	PUM3	7.382508287748e-59	1.26215686932216	0.061	0.018	1.33490514859059e-54
Immune	AM	YPEL4	7.44795316717913e-59	2.14924614284398	0.031	0.006	1.34673889168933e-54
Immune	AM	CYP4B1	1.06081093257888e-58	0.501605946093697	0.084	0.03	1.91815832828913e-54
Immune	AM	GRPEL1	1.08469334928008e-58	0.654688788625456	0.101	0.039	1.96134251416825e-54
Immune	AM	GALNT18	1.15838175601928e-58	1.17193721613579	0.02	0.003	2.09458589123406e-54
Immune	AM	IRF2BP2	1.22808658365015e-58	0.537750493207782	0.152	0.07	2.22062616055619e-54
Immune	AM	CNIH2	1.54608500773137e-58	1.78823500005248	0.025	0.004	2.79563091097986e-54
Immune	AM	COPS7B	1.59848300884234e-58	0.755135455275288	0.137	0.061	2.89037697658872e-54
Immune	AM	PBX3	2.24664245195741e-58	0.630965829497397	0.104	0.041	4.06237888162939e-54
Immune	AM	EXOC5	2.31524043947612e-58	0.635373422652052	0.153	0.071	4.18641776266071e-54
Immune	AM	FZD7	2.4981239906254e-58	1.66534040890638	0.016	0.002	4.51710779984884e-54
Immune	AM	HOMER3	2.53488507974656e-58	1.15475452959483	0.077	0.026	4.58357920119773e-54
Immune	AM	C2orf91	2.62670301810752e-58	3.31380404085176	0.013	0.001	4.74960439734202e-54
Immune	AM	MT1X	2.84546238993858e-58	0.516538632692365	0.079	0.027	5.14516509348695e-54
Immune	AM	BOK	2.9001305981156e-58	1.00217336689253	0.023	0.003	5.24401614751262e-54
Immune	AM	TMCO3	2.91434321662611e-58	0.704381527813755	0.112	0.046	5.26971540430333e-54
Immune	AM	CABLES1	3.29616148030985e-58	0.761314247338958	0.062	0.019	5.96011918869627e-54
Immune	AM	SGF29	3.29759170026535e-58	0.688302386327595	0.104	0.041	5.96270531241981e-54
Immune	AM	ZNF516	3.90127322857809e-58	0.531243668339999	0.118	0.049	7.05428225191491e-54
Immune	AM	TBX3	5.33172289473594e-58	1.27325009185914	0.026	0.004	9.64082133826153e-54
Immune	AM	TCF7L1	5.43072003760711e-58	1.75547905480066	0.022	0.003	9.81982797200117e-54
Immune	AM	TRMT6	5.84958994357598e-58	0.844048715942031	0.076	0.026	1.05772285359741e-53
Immune	AM	HEBP1	6.15807367957943e-58	1.03737647720775	0.053	0.015	1.11350288274155e-53
Immune	AM	COQ7	7.06887105624001e-58	0.896482689551439	0.074	0.025	1.27819326438932e-53
Immune	AM	SLC35C1	7.3334883912937e-58	0.837652092003263	0.048	0.012	1.32604137091373e-53
Immune	AM	RHEB	1.29172907726916e-57	0.606618529944077	0.096	0.037	2.33570451751809e-53
Immune	AM	CCNK	1.46669883110099e-57	0.584734668389788	0.15	0.069	2.6520848263968e-53
Immune	AM	FADS1	1.5961646209554e-57	0.843093836293923	0.068	0.022	2.88618486761156e-53
Immune	AM	CD300C	2.13108767420913e-57	1.41493852895031	0.033	0.007	3.85343273250495e-53
Immune	AM	LRRC57	2.18145163924649e-57	0.625172829842485	0.115	0.048	3.9445008540855e-53
Immune	AM	CCDC153	2.41241214773189e-57	2.40448879912859	0.021	0.003	4.3621236455288e-53
Immune	AM	RPAIN	2.67575501807784e-57	0.501460193078961	0.206	0.106	4.83830022368836e-53
Immune	AM	TENT5B	3.12394251687636e-57	2.17154497122302	0.012	0.001	5.64871285901583e-53
Immune	AM	PODXL	3.95115963941822e-57	1.44947540399184	0.031	0.006	7.14448685999603e-53
Immune	AM	SMTN	5.20745959657104e-57	1.60774373657645	0.047	0.012	9.41612844251975e-53
Immune	AM	TMCO4	5.62846936702454e-57	0.540489349068955	0.119	0.05	1.01773983094538e-52
Immune	AM	RBFA	5.76444506988387e-57	0.768134512058958	0.075	0.026	1.0423269575364e-52
Immune	AM	GPATCH2	6.0751375765374e-57	0.524827566045437	0.128	0.055	1.09850637658949e-52
Immune	AM	MRTFB	7.57743602183862e-57	0.572771173653944	0.071	0.024	1.37015198146886e-52
Immune	AM	ZPR1	7.65196750455318e-57	0.689142201929947	0.122	0.052	1.38362876417331e-52
Immune	AM	ST6GALNAC2	8.07809062353118e-57	3.38775976201275	0.013	0.001	1.46068034654691e-52
Immune	AM	NPHP4	9.0031860036124e-57	1.01456156408096	0.063	0.019	1.62795609317319e-52
Immune	AM	PRR15L	1.1137644307493e-56	0.883270165083155	0.027	0.005	2.01390884368088e-52
Immune	AM	EXOG	1.11947038335399e-56	1.38862774585753	0.033	0.007	2.02422634718068e-52
Immune	AM	RBP7	1.12503600181229e-56	1.73048691837563	0.037	0.008	2.03429009847698e-52
Immune	AM	ABHD11	1.12897057604661e-56	0.990709385924031	0.074	0.025	2.04140459560748e-52
Immune	AM	GABRE	1.13799732397757e-56	1.59186705035669	0.023	0.004	2.05772676121625e-52
Immune	AM	NFAM1	1.54283786669284e-56	1.16086295905912	0.074	0.026	2.789759430554e-52
Immune	AM	GATA6	1.65723769699713e-56	1.35764323489382	0.024	0.004	2.99661720371022e-52
Immune	AM	ARHGAP6	1.72526683420946e-56	0.960813218992215	0.056	0.016	3.11962748961755e-52
Immune	AM	ACP6	2.01132480255581e-56	0.937537590019337	0.077	0.027	3.63687750798141e-52
Immune	AM	RRP9	2.03572008807838e-56	0.554132080591563	0.072	0.024	3.68098906326333e-52
Immune	AM	KAT5	2.32305148007096e-56	0.581684845351475	0.108	0.044	4.20054168626431e-52
Immune	AM	TJP1	3.0480558395842e-56	0.951267789497437	0.043	0.011	5.51149456913615e-52
Immune	AM	SDR16C5	3.16274694846228e-56	0.766194606474731	0.028	0.005	5.7188790322095e-52
Immune	AM	ADAMTS1	4.0222267337932e-56	0.845879995486067	0.059	0.018	7.27299038004486e-52
Immune	AM	OSGIN1	4.31743703570781e-56	2.38321910766121	0.025	0.004	7.80678964796685e-52
Immune	AM	CCDC154	4.39702872731313e-56	1.58208327663613	0.041	0.01	7.95070734472759e-52
Immune	AM	CSNK2A2	4.75316772349134e-56	0.75675459382077	0.107	0.044	8.59467787761703e-52
Immune	AM	MAP1LC3C	5.70113702255938e-56	2.88067607566958	0.01	0.001	1.03087959641919e-51
Immune	AM	LPIN3	5.87694191887804e-56	1.54982929069497	0.028	0.005	1.06266863777153e-51
Immune	AM	SERPINH1	1.0907473968075e-55	0.645710659825779	0.063	0.02	1.97228944290732e-51
Immune	AM	BAG3	1.09405892773334e-55	1.19302042183021	0.059	0.018	1.97827735312743e-51
Immune	AM	ATG101	1.13082503693544e-55	0.666671348065053	0.102	0.041	2.04475783178665e-51
Immune	AM	CCL23	1.22020464853123e-55	1.74031568997598	0.019	0.002	2.20637404547416e-51
Immune	AM	MAD1L1	1.35994243919004e-55	0.525102187521431	0.154	0.073	2.45904791854344e-51
Immune	AM	GOLGA1	1.41285568084657e-55	0.586866498496245	0.178	0.089	2.55472564210677e-51
Immune	AM	B4GALT7	1.48253714114766e-55	0.518914704163679	0.14	0.064	2.68072365862321e-51
Immune	AM	PRSS36	1.9198302427674e-55	0.921471021286731	0.061	0.019	3.47143704497201e-51
Immune	AM	NCOA7	1.93403143764094e-55	0.589564087976221	0.142	0.065	3.49711564554235e-51
Immune	AM	CRISPLD2	2.22655982064433e-55	0.958796243652572	0.075	0.026	4.02606546768908e-51
Immune	AM	TMEM120A	2.34375786365202e-55	0.507732698392165	0.134	0.06	4.23798296905558e-51
Immune	AM	CFAP410	2.53398144609651e-55	0.658853706933773	0.092	0.035	4.58194525083171e-51
Immune	AM	PPM1D	2.89571611752923e-55	0.691244485425443	0.084	0.03	5.23603388371635e-51
Immune	AM	PDPK1	3.04676905096379e-55	0.631563010625798	0.126	0.055	5.50916779795273e-51
Immune	AM	CWC25	3.25855801131517e-55	0.757838239899879	0.124	0.054	5.8921245960601e-51
Immune	AM	C1orf216	3.38850018793512e-55	0.577411796019367	0.083	0.03	6.12708603982428e-51
Immune	AM	STX1B	3.92535059798505e-55	3.46426211802518	0.015	0.001	7.09781895127657e-51
Immune	AM	KLF5	4.19740477017447e-55	1.02457283097798	0.038	0.009	7.58974730542948e-51
Immune	AM	GNPDA1	5.9805668454117e-55	0.780139226575222	0.068	0.022	1.08140609698734e-50
Immune	AM	CPEB3	6.18757705197079e-55	0.601656018229701	0.092	0.035	1.11883768253736e-50
Immune	AM	PIK3CB	6.34128577982193e-55	0.558620476704791	0.122	0.053	1.1466312947074e-50
Immune	AM	CCDC85C	1.11208588464064e-54	0.836833371867974	0.034	0.007	2.0108736966072e-50
Immune	AM	DUS2	1.1417772454704e-54	1.0305922970417	0.069	0.023	2.06456161525959e-50
Immune	AM	APBB2	1.31960155680815e-54	1.33700073680065	0.025	0.004	2.3861035350205e-50
Immune	AM	PTK7	1.4086515805077e-54	0.563920821837892	0.027	0.005	2.54712378787403e-50
Immune	AM	SGTA	1.83181143923623e-54	0.621092716570892	0.122	0.053	3.31228144442696e-50
Immune	AM	ZNF473	2.27922973684505e-54	1.78017394037806	0.032	0.007	4.12130321016322e-50
Immune	AM	CDKN2B	2.34077563430347e-54	1.72187703392397	0.031	0.006	4.23259050194754e-50
Immune	AM	TBX2	2.42230977273865e-54	1.01638481807685	0.039	0.009	4.38002053106602e-50
Immune	AM	AURKAIP1	2.52095414520347e-54	0.574202034728336	0.121	0.053	4.55838928535691e-50
Immune	AM	INO80	2.97019307555574e-54	0.570846923473281	0.127	0.056	5.37070311921988e-50
Immune	AM	TPRA1	3.06853618710051e-54	0.538424967965627	0.124	0.054	5.54852713351514e-50
Immune	AM	HIBADH	3.14196906174668e-54	0.692371585063939	0.06	0.019	5.68130845745035e-50
Immune	AM	SHROOM3	3.57511266229704e-54	1.92060933872916	0.025	0.004	6.46451871596551e-50
Immune	AM	DNTTIP1	3.66444309345595e-54	0.739072474432077	0.078	0.028	6.62604600158706e-50
Immune	AM	SNX33	4.49907318138775e-54	0.686758722220072	0.064	0.02	8.13522412658532e-50
Immune	AM	PAF1	6.04291337861449e-54	0.648188459214846	0.143	0.066	1.09267959712107e-49
Immune	AM	PDE8B	6.04532848592627e-54	2.35573444497463	0.018	0.002	1.09311629682519e-49
Immune	AM	CCDC137	6.56254961226803e-54	0.878821939844327	0.079	0.028	1.18664022089031e-49
Immune	AM	RAPH1	7.58149374135123e-54	0.7173665330232	0.1	0.041	1.37088569831113e-49
Immune	AM	TNS2	8.1059070320455e-54	0.791642383887692	0.046	0.012	1.46571010953447e-49
Immune	AM	CENPN	8.7628179263369e-54	1.328209401616	0.052	0.015	1.58449273744024e-49
Immune	AM	DUSP28	1.04877612762442e-53	1.11565574944366	0.045	0.012	1.89639699397048e-49
Immune	AM	LBHD1	1.19445950824066e-53	0.900617070417087	0.089	0.034	2.15982168280076e-49
Immune	AM	TST	1.28741393011553e-53	0.759621658178875	0.027	0.005	2.32790186843489e-49
Immune	AM	ADAMTS9	1.32068743028219e-53	1.41272685919405	0.031	0.006	2.38806701143625e-49
Immune	AM	CBX8	1.64390215592712e-53	0.886702000921278	0.037	0.008	2.97250387834741e-49
Immune	AM	SFTA3	1.85175723841004e-53	0.821203626691399	0.044	0.011	3.34834743849303e-49
Immune	AM	VPS16	2.68280149685924e-53	0.63417652507814	0.093	0.036	4.85104166662088e-49
Immune	AM	MED22	3.83033473324116e-53	0.675250138846899	0.12	0.053	6.92601126464666e-49
Immune	AM	TLK2	3.97387488994035e-53	0.776206053021242	0.102	0.042	7.18556057599014e-49
Immune	AM	RNF185	4.02040691569894e-53	0.728116470154893	0.079	0.029	7.26969978496682e-49
Immune	AM	PDZD7	4.37201999829089e-53	1.77227155121217	0.02	0.003	7.90548656090959e-49
Immune	AM	LPAR1	6.90981289559403e-53	1.15276409630859	0.048	0.013	1.24943236778131e-48
Immune	AM	TSEN34	8.37996430595096e-53	0.949433782073057	0.06	0.019	1.51526514580205e-48
Immune	AM	NOM1	9.65360002423604e-53	0.539515341135153	0.095	0.037	1.74556395638236e-48
Immune	AM	IPO13	9.81976896646051e-53	0.728907341057968	0.08	0.029	1.77561062451539e-48
Immune	AM	FAM118B	1.07667704706222e-52	0.75146383327537	0.081	0.03	1.9468474364979e-48
Immune	AM	ZNF500	1.13033213832166e-52	0.653110937665766	0.072	0.025	2.04386657251323e-48
Immune	AM	UNC119	1.423778767251e-52	0.932682604753832	0.089	0.034	2.57447676694325e-48
Immune	AM	PPL	1.67015906132217e-52	0.835522823169585	0.027	0.005	3.01998161468275e-48
Immune	AM	ING2	1.72158409181903e-52	0.866259301299588	0.061	0.02	3.11296835482717e-48
Immune	AM	KDM1B	1.72223798629783e-52	0.760297826138776	0.097	0.039	3.11415072682373e-48
Immune	AM	C8orf82	2.06583578636469e-52	1.13539604939275	0.024	0.004	3.73544426890464e-48
Immune	AM	VPS33B	2.32402289596422e-52	1.07457632148597	0.057	0.018	4.2022982004825e-48
Immune	AM	NDUFAF2	2.36931316424483e-52	0.744905883230496	0.064	0.021	4.2841920635875e-48
Immune	AM	SCNN1A	2.63890475840126e-52	1.01109511653147	0.036	0.008	4.77166758414116e-48
Immune	AM	C11orf71	6.0399810267843e-52	0.902989485781278	0.079	0.029	1.09214936926314e-47
Immune	AM	RDX	6.09730795364982e-52	0.798466456342888	0.09	0.035	1.10251522417896e-47
Immune	AM	DPH2	6.45579524846546e-52	0.623806980339373	0.066	0.022	1.16733689682752e-47
Immune	AM	TICAM1	7.49172583501839e-52	0.806253527412854	0.077	0.028	1.35465386548803e-47
Immune	AM	PUS7	7.92307631530756e-52	0.863936013646598	0.072	0.025	1.43265065933391e-47
Immune	AM	PCSK2	8.22113767419452e-52	1.44051996074166	0.015	0.002	1.48654611424785e-47
Immune	AM	FAM110B	8.44025621126768e-52	1.62673234951714	0.035	0.008	1.52616712812142e-47
Immune	AM	FOSL1	9.10676018955055e-52	1.83609399118736	0.026	0.005	1.64668437747453e-47
Immune	AM	F3	1.31258176706836e-51	0.905223347725818	0.044	0.012	2.373410351213e-47
Immune	AM	MTUS1	1.47212111803991e-51	1.12330212752176	0.054	0.016	2.66188940563977e-47
Immune	AM	GPC4	1.73396121457372e-51	1.63591159859125	0.028	0.005	3.1353486681922e-47
Immune	AM	SLC17A5	2.0545586141398e-51	0.597036785667099	0.082	0.031	3.71505288608758e-47
Immune	AM	AAR2	2.59290675076682e-51	0.564215850317531	0.064	0.021	4.68849398673656e-47
Immune	AM	CD101	3.12805647097231e-51	0.889890951046908	0.069	0.024	5.65615171081213e-47
Immune	AM	SARS2	3.32803026408648e-51	0.995120756274172	0.052	0.015	6.01774432352117e-47
Immune	AM	AREL1	4.04260888356712e-51	0.804009070386781	0.087	0.034	7.30984538326606e-47
Immune	AM	APH1B	4.32828803514414e-51	0.601380311246734	0.113	0.049	7.82641042514763e-47
Immune	AM	ARVCF	4.95423007010587e-51	0.864730440582664	0.048	0.014	8.95823881276543e-47
Immune	AM	POU5F2	5.62314017825171e-51	0.668394715823528	0.108	0.046	1.01677620703147e-46
Immune	AM	FBXL2	5.92320404952248e-51	2.70497528419642	0.012	0.001	1.07103375623466e-46
Immune	AM	MT1E	6.21551830022788e-51	1.84895501715533	0.019	0.003	1.1238900190472e-46
Immune	AM	PPP1R10	7.00805677006042e-51	0.535527169978668	0.244	0.138	1.26719682516233e-46
Immune	AM	DUOXA1	1.06718573053417e-50	0.6233511075216	0.029	0.006	1.92968523795189e-46
Immune	AM	MRRF	1.32114306352837e-50	0.706826758121591	0.093	0.037	2.388890887472e-46
Immune	AM	MMP28	1.46273905135165e-50	0.596534377620912	0.032	0.007	2.64492475265405e-46
Immune	AM	STX8	1.5433659681924e-50	0.513213748654443	0.132	0.061	2.79071434368549e-46
Immune	AM	LAS1L	1.60855879473032e-50	0.913705422672138	0.086	0.033	2.90859601263136e-46
Immune	AM	ID2	1.8103703363869e-50	0.535646979341912	0.243	0.138	3.2735116422548e-46
Immune	AM	ECSIT	1.95377448304634e-50	0.623573651724029	0.093	0.037	3.53281502024439e-46
Immune	AM	WBP1L	2.12776722537568e-50	0.550808812426718	0.102	0.043	3.84742869692431e-46
Immune	AM	RAPGEFL1	2.69081163728004e-50	1.1286533894896	0.033	0.007	4.86552560252976e-46
Immune	AM	TFG	2.84890127481732e-50	0.616807084230279	0.098	0.04	5.15138328512468e-46
Immune	AM	SCARB2	2.88178992603126e-50	0.583236570552315	0.129	0.059	5.21085254424972e-46
Immune	AM	DHX35	2.92630544872372e-50	0.721698271019354	0.079	0.03	5.29134551238222e-46
Immune	AM	MT1M	3.15493135984657e-50	1.92789163292692	0.014	0.002	5.70474688487457e-46
Immune	AM	MAP3K10	4.05800312018704e-50	0.500816023423974	0.109	0.047	7.33768124192221e-46
Immune	AM	IL27	4.12783170290472e-50	2.40132212792976	0.016	0.002	7.46394528519232e-46
Immune	AM	ICA1	4.25595830934686e-50	1.00070567305171	0.064	0.022	7.695623814961e-46
Immune	AM	FAM124A	4.26500359199099e-50	2.77368825155205	0.013	0.001	7.71197949503811e-46
Immune	AM	PSMD12	4.39829686443535e-50	0.66482023817055	0.115	0.051	7.95300039027201e-46
Immune	AM	MUSTN1	4.91482677426164e-50	0.780528314670721	0.073	0.026	8.8869897732199e-46
Immune	AM	EIF1AX	4.92082868052124e-50	1.27992884707781	0.031	0.006	8.8978424201185e-46
Immune	AM	TCIM	5.28072191601783e-50	0.666840057069332	0.045	0.012	9.54860136854343e-46
Immune	AM	KCTD3	6.52298444896489e-50	0.884535753685681	0.064	0.022	1.17948604806183e-45
Immune	AM	LRP11	7.04670791165551e-50	0.557793077916254	0.036	0.009	1.27418572458555e-45
Immune	AM	HSPA12B	7.29903766027348e-50	1.62722194317372	0.022	0.004	1.31981198973065e-45
Immune	AM	SNRNP48	7.65974532152047e-50	0.826177608238706	0.105	0.045	1.38503514903733e-45
Immune	AM	RBM11	1.24891957641029e-49	2.15053330517517	0.014	0.001	2.25829637806508e-45
Immune	AM	ANKRD1	1.40482703846782e-49	0.52276849595079	0.014	0.001	2.54020825095751e-45
Immune	AM	USP40	1.53548871890454e-49	0.50841092866038	0.133	0.062	2.77647070152319e-45
Immune	AM	TCEAL9	1.63371009443215e-49	0.998847097079651	0.026	0.005	2.95407459275221e-45
Immune	AM	YJEFN3	1.93547721915854e-49	1.24091083877156	0.032	0.007	3.49972990768247e-45
Immune	AM	DTX2	2.6951484457817e-49	1.25406837052394	0.039	0.01	4.87336741966246e-45
Immune	AM	RASSF8	2.77379442444862e-49	1.02801702608567	0.036	0.009	5.01557507828799e-45
Immune	AM	LMCD1	2.96829119860074e-49	1.13488430429839	0.04	0.01	5.36726414530985e-45
Immune	AM	REEP4	3.48062111732837e-49	0.664543804064053	0.068	0.024	6.29365910435317e-45
Immune	AM	DLG4	3.50339115079729e-49	0.645192832357648	0.092	0.037	6.33483187887166e-45
Immune	AM	TMPPE	3.61161830819624e-49	0.596620043845344	0.051	0.015	6.53052822488044e-45
Immune	AM	ERI2	4.62111387703277e-49	1.05453694915378	0.053	0.016	8.35589811245066e-45
Immune	AM	ENKD1	4.70883566281994e-49	0.742514150662622	0.064	0.022	8.51451664551102e-45
Immune	AM	SMG9	7.14089091511673e-49	0.847808331029027	0.067	0.024	1.29121589527141e-44
Immune	AM	MFSD2A	7.65073164932917e-49	0.96326753327144	0.029	0.006	1.3834052968317e-44
Immune	AM	CDC34	8.06053264924398e-49	0.631732568866804	0.119	0.054	1.4575055136363e-44
Immune	AM	EPDR1	9.53141485477415e-49	1.13675868075216	0.023	0.004	1.72347043404026e-44
Immune	AM	RNF181	9.90703008302429e-49	0.91393170790984	0.066	0.023	1.79138917961245e-44
Immune	AM	BPHL	1.05352836177851e-48	0.63471398148588	0.048	0.014	1.9049899837679e-44
Immune	AM	RIPK4	1.10647351980434e-48	2.20134892261095	0.011	0.001	2.0007254185102e-44
Immune	AM	GLT1D1	1.19078348757722e-48	1.1373064134456	0.054	0.017	2.15317470223712e-44
Immune	AM	LAMA4	1.23088851391665e-48	0.677217754089936	0.04	0.01	2.22569261086408e-44
Immune	AM	IPPK	1.36015473992675e-48	0.827056778568828	0.058	0.019	2.45943180073555e-44
Immune	AM	ANKRD65	1.39491802665393e-48	1.41943595563909	0.012	0.001	2.52229077579564e-44
Immune	AM	RFX1	1.40743361280203e-48	0.512858469663786	0.124	0.057	2.54492145866863e-44
Immune	AM	SMIM41	1.56150935164409e-48	1.78325535283161	0.02	0.003	2.82352120964284e-44
Immune	AM	BRICD5	2.04654456469246e-48	1.06404700379642	0.039	0.01	3.70056188187691e-44
Immune	AM	COMMD10	2.57799146410175e-48	0.638746363090706	0.154	0.077	4.66152416538879e-44
Immune	AM	NCR3LG1	2.71045347191597e-48	1.43977817677695	0.031	0.007	4.90104196791845e-44
Immune	AM	PEX10	3.91996362297208e-48	0.947968270199483	0.043	0.012	7.08807822305811e-44
Immune	AM	FAHD1	4.32329289077166e-48	0.684225189163865	0.033	0.008	7.81737820509331e-44
Immune	AM	BSG	7.33420922116594e-48	0.524547745089353	0.204	0.112	1.32617171137122e-43
Immune	AM	CLBA1	8.20391851917087e-48	1.86716719004953	0.018	0.003	1.48343254663648e-43
Immune	AM	ATP6V1C1	1.08902403366061e-47	0.5333392354363	0.108	0.047	1.96917325766511e-43
Immune	AM	ABCA1	1.16297038739566e-47	0.59207190838428	0.188	0.101	2.10288305448883e-43
Immune	AM	SLC7A6OS	1.27096295404706e-47	0.548471815776353	0.111	0.049	2.29815521350789e-43
Immune	AM	RPRD1A	1.73964871065086e-47	0.569142691837681	0.155	0.078	3.14563279859889e-43
Immune	AM	NOP16	1.85558128719583e-47	0.633395035935588	0.1	0.043	3.35526208350749e-43
Immune	AM	SATB2	2.21065963228362e-47	1.72940298863701	0.02	0.003	3.99731474709525e-43
Immune	AM	TMEM273	2.33368845620132e-47	0.550293301016337	0.108	0.047	4.21977546650323e-43
Immune	AM	MXD3	2.44243312592593e-47	1.47373913254282	0.048	0.014	4.41640757829926e-43
Immune	AM	LIN37	2.79013663661813e-47	0.908641527774608	0.074	0.028	5.0451250663329e-43
Immune	AM	FAM234B	2.88101083778155e-47	0.602714228951017	0.045	0.013	5.2094437968766e-43
Immune	AM	ZNF446	3.01256571878916e-47	0.806235245529782	0.053	0.017	5.44732133271457e-43
Immune	AM	NFKBIL1	3.01630638353338e-47	0.633391361982121	0.073	0.027	5.45408520270505e-43
Immune	AM	FAM174A	3.92291269418033e-47	0.503813810399891	0.075	0.028	7.09341073361688e-43
Immune	AM	FMO2	3.94771991748128e-47	0.688379022229089	0.033	0.008	7.13826715478965e-43
Immune	AM	UFD1	5.96633064238296e-47	0.541894250272299	0.105	0.045	1.07883190675569e-42
Immune	AM	BYSL	6.95190846006847e-47	0.951464177618267	0.045	0.013	1.25704408774958e-42
Immune	AM	CLTC	7.06469875289681e-47	1.18681545831167	0.042	0.012	1.2774388284988e-42
Immune	AM	TMPRSS2	1.10967134484072e-46	1.06437045467018	0.026	0.005	2.00650772574099e-42
Immune	AM	OPA3	1.12070491058747e-46	0.851509646613224	0.054	0.017	2.02645861932426e-42
Immune	AM	STC1	3.00994754747147e-46	2.29677863628782	0.011	0.001	5.4425871553379e-42
Immune	AM	OSMR	4.58536873439323e-46	0.649089267056628	0.03	0.007	8.29126374552984e-42
Immune	AM	SRCIN1	4.74930743493929e-46	2.2451880848418	0.01	0.001	8.58769770385722e-42
Immune	AM	PLEKHM1	5.90459287328161e-46	0.669738858174207	0.059	0.02	1.06766848334678e-41
Immune	AM	QPCTL	5.91401140829491e-46	0.898269214276932	0.063	0.022	1.06937154284789e-41
Immune	AM	TAB3	6.04135381857776e-46	0.776257699658603	0.103	0.045	1.09239759747523e-41
Immune	AM	MTX1	6.88388191072026e-46	0.780332620411916	0.048	0.014	1.24474352709644e-41
Immune	AM	RAMP3	7.89279073568769e-46	0.685101342535837	0.032	0.008	1.42717442082705e-41
Immune	AM	FGD6	7.98507379586277e-46	1.41520013786429	0.041	0.011	1.44386104376791e-41
Immune	AM	GLOD4	1.05535380324735e-45	0.958849685212353	0.036	0.009	1.90829074703186e-41
Immune	AM	ADRA1A	1.08705304736662e-45	2.14700484140092	0.012	0.001	1.96560932024832e-41
Immune	AM	GPATCH4	1.19922341819878e-45	0.675750028450766	0.09	0.037	2.16843578478704e-41
Immune	AM	LY6E	1.24271936947184e-45	0.533862053524498	0.234	0.137	2.24708516387898e-41
Immune	AM	WDR90	1.49102880798251e-45	0.825750775028365	0.051	0.016	2.69607829059397e-41
Immune	AM	FDFT1	1.53332916849419e-45	0.579787993258147	0.072	0.027	2.7725658024712e-41
Immune	AM	FZD4	1.58062440584276e-45	1.04213032260728	0.028	0.006	2.85808505064488e-41
Immune	AM	POLR2F	1.9546510568425e-45	0.656269720173828	0.068	0.025	3.53440004098261e-41
Immune	AM	ZNF335	2.05761925219678e-45	0.545581841075962	0.115	0.053	3.72058713182222e-41
Immune	AM	RCAN1	2.77342867447769e-45	1.16553944354824	0.055	0.018	5.01491372919056e-41
Immune	AM	TYRO3	3.71789816346209e-45	1.61818322773234	0.016	0.002	6.72270345917216e-41
Immune	AM	CGNL1	5.58313414749238e-45	0.693089995998962	0.032	0.008	1.00954231654957e-40
Immune	AM	THBS3	8.41117252128234e-45	0.768483383539027	0.106	0.047	1.52090821529827e-40
Immune	AM	MAP1LC3A	9.6522695287494e-45	1.26398485853107	0.032	0.007	1.74532337618847e-40
Immune	AM	SEPTIN8	1.0403530584676e-44	0.549396428163734	0.082	0.033	1.88116640032112e-40
Immune	AM	C15orf48	1.20173031734047e-44	1.32991016360053	0.034	0.008	2.17296875981504e-40
Immune	AM	FRMD8	1.33787802025259e-44	0.93055607364752	0.04	0.011	2.41915103622073e-40
Immune	AM	MFAP1	1.44566318394099e-44	0.867266342168065	0.074	0.028	2.6140481692021e-40
Immune	AM	KLHL26	1.47634164563283e-44	0.823760124169722	0.043	0.013	2.66952096363328e-40
Immune	AM	MTFR2	1.77692914446291e-44	1.36078694875686	0.025	0.005	3.21304327901783e-40
Immune	AM	RIPK2	2.09691095139249e-44	0.574052993432813	0.105	0.047	3.79163438230791e-40
Immune	AM	DHRSX	2.34750425268616e-44	0.540824123373515	0.101	0.044	4.24475718970711e-40
Immune	AM	GCNT2	2.46306921221756e-44	0.64764825736066	0.067	0.025	4.4537217495318e-40
Immune	AM	C4BPA	2.87348101689416e-44	0.50748683871356	0.024	0.005	5.19582837474802e-40
Immune	AM	ZNF576	3.26720018825511e-44	0.747886657514797	0.053	0.017	5.90775138040289e-40
Immune	AM	NLRP12	3.58163863383612e-44	1.63686839064491	0.038	0.01	6.47631897770248e-40
Immune	AM	DSC2	3.8483437603686e-44	0.918238611602461	0.057	0.019	6.9585751874985e-40
Immune	AM	RRAGB	4.39446750946018e-44	0.810317171191341	0.052	0.017	7.9460761506059e-40
Immune	AM	RPP21	4.54941899934478e-44	0.829611271900076	0.069	0.026	8.22625943461522e-40
Immune	AM	SLC2A8	4.57530354769876e-44	0.543296258542045	0.064	0.023	8.2730638749489e-40
Immune	AM	NFKBIB	4.81354443452493e-44	0.541043515565281	0.055	0.018	8.70385104650797e-40
Immune	AM	ATP2C2	4.86234428723555e-44	0.997757312814536	0.022	0.004	8.79209094017931e-40
Immune	AM	RHOBTB1	4.86769398278741e-44	0.798671560732125	0.05	0.016	8.80176425967619e-40
Immune	AM	NOC4L	5.41962724754295e-44	0.606659577547813	0.091	0.038	9.79976998900717e-40
Immune	AM	EIF2B1	5.89359564156175e-44	0.566879902369651	0.109	0.05	1.0656799639072e-39
Immune	AM	SRFBP1	7.84801078976429e-44	0.501235059238789	0.116	0.054	1.41907731100518e-39
Immune	AM	PHLDA2	7.99993820768537e-44	0.92820220313769	0.026	0.005	1.44654882671367e-39
Immune	AM	FDPS	1.10475778433002e-43	0.541746131715412	0.061	0.021	1.99762302562553e-39
Immune	AM	DOCK7	1.12308840709442e-43	0.518006670217286	0.096	0.041	2.03076845770813e-39
Immune	AM	SYVN1	1.16484597808916e-43	0.505688164637319	0.149	0.076	2.10627449758082e-39
Immune	AM	CCDC24	1.18837474700815e-43	0.987216744929486	0.036	0.009	2.14881921754014e-39
Immune	AM	FANCL	1.22782564198276e-43	0.773473564476265	0.058	0.02	2.22015432583322e-39
Immune	AM	SPHK2	1.34865516538609e-43	0.734312316342835	0.056	0.019	2.43863827005112e-39
Immune	AM	BASP1	1.39965154349626e-43	0.964077707865716	0.126	0.061	2.53084992094993e-39
Immune	AM	IFIT2	1.51152069084683e-43	1.29888028408264	0.069	0.026	2.73313171318924e-39
Immune	AM	PKP3	2.48151611022443e-43	1.07856684500634	0.016	0.002	4.48707743050781e-39
Immune	AM	PACRGL	2.84983843824255e-43	0.67862171188917	0.074	0.029	5.15307786403019e-39
Immune	AM	RPUSD4	3.12920786458789e-43	0.508047900686327	0.097	0.042	5.65823366074783e-39
Immune	AM	RAC3	3.85358101023865e-43	1.48661384554509	0.027	0.006	6.96804518271352e-39
Immune	AM	FAM222B	3.97990296281819e-43	0.535546667903652	0.064	0.023	7.19646053736786e-39
Immune	AM	AMOTL2	4.01129786239119e-43	0.529095855046444	0.03	0.007	7.25322879477575e-39
Immune	AM	PDRG1	5.077505645902e-43	1.07386951185082	0.043	0.013	9.18114570891999e-39
Immune	AM	TNFRSF10D	5.32476983952779e-43	0.872468058623105	0.054	0.018	9.62824882383416e-39
Immune	AM	CCDC43	5.95424142047638e-43	0.613480202246995	0.077	0.03	1.07664593365054e-38
Immune	AM	PER3	8.23366987093163e-43	0.933882102316514	0.059	0.021	1.48881218606186e-38
Immune	AM	MTMR11	9.26417570838833e-43	1.90621693775521	0.014	0.002	1.67514825159078e-38
Immune	AM	CEP131	9.56568485011021e-43	0.720441267651171	0.079	0.032	1.72966713459693e-38
Immune	AM	CCL24	9.91598264559497e-43	2.46276644386032	0.023	0.004	1.79300798197648e-38
Immune	AM	FADS3	1.00116005799372e-42	0.774606342456585	0.039	0.011	1.81029761686424e-38
Immune	AM	AARSD1	1.01304681131281e-42	0.611364134166554	0.074	0.029	1.83179124421582e-38
Immune	AM	CXorf40A	1.34323246991669e-42	0.807457521791486	0.066	0.025	2.42883295210336e-38
Immune	AM	ZNF628	1.55565202833608e-42	0.572229198668602	0.049	0.016	2.81292999763729e-38
Immune	AM	TOM1L1	1.64207920951224e-42	2.05627285190667	0.016	0.002	2.96920762664004e-38
Immune	AM	PPP1R1B	1.70489551726777e-42	1.34571261208855	0.012	0.001	3.08279207432359e-38
Immune	AM	PPP1R13B	1.95698212101033e-42	0.545765141947905	0.059	0.021	3.53861507121088e-38
Immune	AM	SLC22A18AS	2.36434105884755e-42	1.62748294238965	0.018	0.003	4.27520150260814e-38
Immune	AM	CHCHD6	2.58563718901863e-42	0.946903072200267	0.05	0.016	4.67534916518348e-38
Immune	AM	PPIE	2.87664135840955e-42	0.634091806655603	0.138	0.07	5.20154290427615e-38
Immune	AM	TBX6	3.44743845385738e-42	1.76417006992787	0.018	0.003	6.23365821226492e-38
Immune	AM	NECTIN1	3.70059378232747e-42	0.850978996084587	0.038	0.011	6.69141367720452e-38
Immune	AM	UGGT2	3.96786088987672e-42	0.725352089850371	0.088	0.037	7.17468606107508e-38
Immune	AM	TMTC1	4.43560081521165e-42	0.952381413409624	0.021	0.004	8.0204533940657e-38
Immune	AM	NLN	6.23280701762556e-42	1.08634488998287	0.059	0.021	1.12701616492705e-37
Immune	AM	NUP42	6.27246772209378e-42	0.557220748712662	0.101	0.046	1.134187613509e-37
Immune	AM	BCL10	8.24599749619661e-42	0.513034889617037	0.109	0.05	1.49104126726227e-37
Immune	AM	ICA1L	8.41486954954871e-42	1.5354038431199	0.031	0.007	1.5215767119494e-37
Immune	AM	SLC46A1	9.32154704595025e-42	1.01281529522245	0.036	0.01	1.68552213684872e-37
Immune	AM	SLC48A1	9.78275669011679e-42	0.709776676734026	0.047	0.015	1.76891806470692e-37
Immune	AM	UCHL1	1.00319866380011e-41	3.57966273748225	0.016	0.002	1.81398382388337e-37
Immune	AM	DNAJA4	1.00459374365735e-41	0.555149426770863	0.109	0.051	1.81650640728122e-37
Immune	AM	ICAM4	2.98178861799369e-41	0.817688883277371	0.032	0.008	5.39167017905619e-37
Immune	AM	SOD3	4.66339421646315e-41	0.721886656896908	0.024	0.005	8.43234942220867e-37
Immune	AM	BLZF1	5.49355057520464e-41	0.586734266626213	0.096	0.043	9.93343815008503e-37
Immune	AM	CCDC149	6.16085063392864e-41	1.10236130680742	0.051	0.017	1.11400501162698e-36
Immune	AM	NRDE2	6.24010812396955e-41	1.06039402797462	0.04	0.012	1.12833635097617e-36
Immune	AM	DOCK3	6.44551198959859e-41	2.31609839237519	0.015	0.002	1.16547747795922e-36
Immune	AM	UBE2M	8.35605034307131e-41	0.51567774728826	0.054	0.018	1.51094102303415e-36
Immune	AM	TMEM41A	8.48202820154411e-41	0.659191204902181	0.052	0.017	1.53372033940321e-36
Immune	AM	NME4	8.82888669646164e-41	0.589243789135629	0.065	0.024	1.59643929245419e-36
Immune	AM	RPN1	9.14967747415473e-41	0.512407623336858	0.096	0.043	1.65444468087666e-36
Immune	AM	CRTC1	1.0151568228208e-40	0.964334960881036	0.051	0.017	1.83560656702458e-36
Immune	AM	CALD1	1.03798302584214e-40	0.708765391392368	0.06	0.022	1.87688090732775e-36
Immune	AM	BTBD3	1.21679010581892e-40	0.941187852574811	0.043	0.013	2.20019986934178e-36
Immune	AM	SAV1	1.2625553593748e-40	0.751289000163602	0.048	0.016	2.28295260082152e-36
Immune	AM	MMAB	1.28618257190825e-40	0.752278762167503	0.051	0.017	2.3256753265245e-36
Immune	AM	POMT2	1.72254491974105e-40	0.819960320232589	0.039	0.011	3.11470572387577e-36
Immune	AM	EXTL2	2.26479604028214e-40	1.11636385583152	0.035	0.009	4.09520420003816e-36
Immune	AM	S100P	2.3520064829775e-40	2.17722144960248	0.012	0.001	4.25289812251992e-36
Immune	AM	PCDH17	2.47650753739264e-40	1.43665796512611	0.024	0.005	4.47802092911338e-36
Immune	AM	NDRG4	2.6363935243092e-40	1.12216120375679	0.017	0.003	4.76712677065589e-36
Immune	AM	HAMP	2.66915470412167e-40	2.87752682597857	0.01	0.001	4.82636553599281e-36
Immune	AM	FAM49A	2.8307561449934e-40	0.511067600613229	0.163	0.089	5.11857326137706e-36
Immune	AM	CCDC78	4.37260783692422e-40	1.16033536048686	0.038	0.011	7.90654949072638e-36
Immune	AM	IRX2	5.19715588613417e-40	0.78703952302333	0.019	0.003	9.39749727330781e-36
Immune	AM	SPATA6	5.22237541642663e-40	0.766195120435955	0.049	0.016	9.44309922798264e-36
Immune	AM	STOX2	6.13116139106642e-40	2.68102440665419	0.013	0.002	1.10863660273263e-35
Immune	AM	DOC2A	7.50286679920536e-40	2.17105363021726	0.021	0.004	1.35666837463231e-35
Immune	AM	B3GALNT1	7.91618386066048e-40	1.19424730993062	0.029	0.007	1.43140436568463e-35
Immune	AM	UBE2D1	9.52584639576872e-40	0.965920837130308	0.055	0.019	1.7224635452829e-35
Immune	AM	PROSER2	1.07720359622031e-39	2.01489631959199	0.012	0.001	1.94779954268556e-35
Immune	AM	POM121	1.21536515242271e-39	0.546066351837888	0.061	0.022	2.19762326861074e-35
Immune	AM	RAB17	1.55103913260779e-39	1.0316296452607	0.02	0.004	2.8045889595814e-35
Immune	AM	HIF1A	2.17705673848175e-39	0.708930027420158	0.14	0.073	3.93655399452271e-35
Immune	AM	YAP1	2.46771795061697e-39	0.53088437393865	0.028	0.007	4.46212759830561e-35
Immune	AM	P3H1	2.90908241867424e-39	0.651504079439338	0.075	0.031	5.26020282944676e-35
Immune	AM	GK3P	3.0141980304642e-39	2.75215858749562	0.011	0.001	5.45027287868536e-35
Immune	AM	YARS	3.94926979875843e-39	0.583730522926488	0.08	0.034	7.141069650115e-35
Immune	AM	ALDH4A1	3.99670675907288e-39	1.35664965223975	0.019	0.003	7.22684516175559e-35
Immune	AM	NAA50	4.00397081196966e-39	0.612558073671488	0.062	0.023	7.23998002220353e-35
Immune	AM	MVK	4.30499773116316e-39	0.700298973393382	0.062	0.023	7.78429689748922e-35
Immune	AM	SCEL	5.04517184054709e-39	0.861897526675556	0.023	0.005	9.12267972207725e-35
Immune	AM	ZBTB43	6.16512169947543e-39	1.05122545603611	0.026	0.006	1.11477730569915e-34
Immune	AM	FTCDNL1	8.02463700697489e-39	0.728100689438862	0.036	0.01	1.4510148636012e-34
Immune	AM	ASGR1	1.11022954663688e-38	1.60631331205194	0.032	0.008	2.00751706622881e-34
Immune	AM	SAP130	1.17117991751887e-38	0.564971269684717	0.086	0.037	2.11772752685762e-34
Immune	AM	ABLIM3	1.60086827303784e-38	1.41901450868157	0.025	0.005	2.89469001130702e-34
Immune	AM	SFN	1.76785601082189e-38	1.22614349271333	0.017	0.003	3.19663723876814e-34
Immune	AM	C16orf89	1.8441814861271e-38	0.561695870580404	0.023	0.005	3.33464896321503e-34
Immune	AM	HS3ST2	1.97575757593654e-38	2.04729419325577	0.02	0.004	3.57256484880845e-34
Immune	AM	C12orf49	2.00953109491191e-38	1.39267781713675	0.023	0.005	3.63363412581972e-34
Immune	AM	RCCD1	2.23937214238207e-38	0.748209909479875	0.061	0.023	4.04923270785526e-34
Immune	AM	PDGFA	2.49893084489594e-38	1.0681502642289	0.022	0.004	4.51856675374084e-34
Immune	AM	LRP3	2.54321084693447e-38	0.554681783027335	0.034	0.009	4.59863385342691e-34
Immune	AM	SHANK3	2.6682343277914e-38	1.34973757168426	0.02	0.004	4.8247013115124e-34
Immune	AM	CDK11A	2.98459616785627e-38	0.866801794042193	0.051	0.017	5.39674679071771e-34
Immune	AM	MPV17L2	3.86864352351527e-38	1.04194977476734	0.035	0.01	6.99528121922031e-34
Immune	AM	PLA2G4C	5.1537690518864e-38	0.865274210934289	0.047	0.016	9.31904519962099e-34
Immune	AM	ESF1	6.74240087612389e-38	0.542091964554526	0.101	0.047	1.21916092642072e-33
Immune	AM	SEMA3F	8.01335034570172e-38	0.624670166927142	0.02	0.004	1.44897400950979e-33
Immune	AM	CLDN12	8.21724079395933e-38	1.14405332376642	0.028	0.007	1.48584148036373e-33
Immune	AM	NOVA2	8.74490678859559e-38	1.58273417651169	0.016	0.003	1.58125404551385e-33
Immune	AM	PCTP	9.01954822243687e-38	0.926209925490378	0.058	0.022	1.63091470958103e-33
Immune	AM	UFL1	9.98083443586221e-38	0.600760620618757	0.085	0.038	1.80473448269261e-33
Immune	AM	XRCC4	1.17129950379489e-37	0.954355649918467	0.067	0.027	2.11794376276192e-33
Immune	AM	C1orf198	1.68609078827591e-37	0.741080240747149	0.037	0.011	3.0487893633605e-33
Immune	AM	NDN	2.00020711033034e-37	0.883549228686607	0.01	0.001	3.61677449689933e-33
Immune	AM	PMFBP1	2.59560338236081e-37	1.66119100326356	0.025	0.006	4.69337003598481e-33
Immune	AM	TNFAIP1	2.93168178894766e-37	0.946227362841122	0.044	0.014	5.30106701077516e-33
Immune	AM	NEIL1	4.16861590004999e-37	0.699335270990482	0.069	0.028	7.5376912704704e-33
Immune	AM	RSPH4A	4.20968028033708e-37	2.10928886088832	0.014	0.002	7.61194388290551e-33
Immune	AM	ANKRD54	1.1184828675322e-36	0.853340804426169	0.046	0.015	2.02244072107173e-32
Immune	AM	HMBS	1.22232089836961e-36	0.793062654750549	0.045	0.015	2.21020064843192e-32
Immune	AM	COA7	1.45680303584075e-36	0.724010808969143	0.031	0.008	2.63419124940725e-32
Immune	AM	POP5	2.0030431058127e-36	0.716681285664046	0.06	0.023	3.62190254393052e-32
Immune	AM	CLEC1A	2.31067615551385e-36	1.03590502360017	0.037	0.011	4.17816462440014e-32
Immune	AM	CCDC22	2.34097595492669e-36	0.532680338580036	0.068	0.028	4.23295272169844e-32
Immune	AM	NKIRAS1	2.41704675291761e-36	0.639806051228759	0.043	0.014	4.37050393862563e-32
Immune	AM	USP49	2.44953659183447e-36	1.01509785526154	0.031	0.008	4.42925206535509e-32
Immune	AM	B3GNTL1	2.47524286276698e-36	0.925466542435879	0.067	0.027	4.47573414445525e-32
Immune	AM	SPHK1	2.55792561550368e-36	0.997301205496838	0.042	0.014	4.62524109795376e-32
Immune	AM	MPP3	2.70540969788905e-36	1.39750843126583	0.024	0.006	4.89192181572299e-32
Immune	AM	KL	2.85398487830425e-36	1.57436844211157	0.012	0.002	5.16057545694974e-32
Immune	AM	TIMM29	3.14410690576738e-36	0.744301169860646	0.059	0.023	5.68517410700858e-32
Immune	AM	MST1	3.25792212920845e-36	0.874344131167485	0.047	0.016	5.89097479403472e-32
Immune	AM	CTRL	3.78504760856694e-36	0.523479014450053	0.053	0.019	6.84412308581074e-32
Immune	AM	TRAF3IP2	4.11618085326609e-36	0.529957868016779	0.046	0.016	7.44287821887574e-32
Immune	AM	GOLM1	4.49120649466698e-36	0.813127666120771	0.046	0.016	8.12099958365683e-32
Immune	AM	TRIM16	4.68066711658535e-36	1.17074292440436	0.023	0.005	8.46358228020963e-32
Immune	AM	NUBP1	4.73300656273838e-36	0.52373311208603	0.085	0.038	8.55822246674354e-32
Immune	AM	CSRP2	5.24583719835975e-36	2.0499756916083	0.016	0.003	9.4855228220741e-32
Immune	AM	IFT140	7.07368082782731e-36	0.721643295963985	0.028	0.007	1.27906296728773e-31
Immune	AM	HYI	7.17278920613711e-36	0.878326661772929	0.081	0.036	1.29698374425371e-31
Immune	AM	HOMER1	7.2370187379342e-36	1.02326867895777	0.033	0.009	1.30859772819326e-31
Immune	AM	PRKN	7.40926258550056e-36	0.750349466640408	0.048	0.017	1.33974286071021e-31
Immune	AM	PTPRU	8.10748291744623e-36	1.43251352486271	0.018	0.003	1.46599506113263e-31
Immune	AM	DGAT2	1.1130040381292e-35	1.27839573504569	0.018	0.003	2.01253390174521e-31
Immune	AM	ACSM3	1.31556957931371e-35	1.51977365683501	0.028	0.007	2.37881291331504e-31
Immune	AM	CPNE8	1.34560627114335e-35	0.725254920143459	0.059	0.023	2.43312525948141e-31
Immune	AM	WFIKKN1	1.7637814165848e-35	1.16398770184078	0.017	0.003	3.18926955746863e-31
Immune	AM	SETD1A	1.81092189708621e-35	0.569504038848826	0.08	0.035	3.27450897431128e-31
Immune	AM	CACFD1	1.83162993652151e-35	0.827194169765391	0.033	0.009	3.31195325121819e-31
Immune	AM	C19orf54	1.87984316206159e-35	0.709158478859669	0.057	0.022	3.39913240563977e-31
Immune	AM	CASKIN2	2.39518779365384e-35	0.71866300332479	0.023	0.005	4.33097856848488e-31
Immune	AM	TUBB2A	2.48404841587987e-35	0.515557134005885	0.039	0.012	4.49165634559398e-31
Immune	AM	ADRB1	3.31211533554713e-35	1.21838105107773	0.023	0.005	5.98896694973632e-31
Immune	AM	ATP8B1	4.86374236501152e-35	1.36276489900002	0.014	0.002	8.79461894441383e-31
Immune	AM	SMAD1	5.09795926357253e-35	1.28318153743659	0.026	0.007	9.21812994039185e-31
Immune	AM	CENPU	5.71933385651482e-35	0.824511556095589	0.044	0.015	1.03416994793501e-30
Immune	AM	LRP5L	5.77926367315352e-35	2.01191718768913	0.02	0.004	1.04500645737962e-30
Immune	AM	PDZRN3	7.02925397881129e-35	0.705890205771183	0.019	0.004	1.27102970444866e-30
Immune	AM	IRX5	8.25305987511925e-35	0.991108784496154	0.012	0.002	1.49231828661906e-30
Immune	AM	CRAT	9.05170904424805e-35	0.588159353158835	0.029	0.008	1.63673002938093e-30
Immune	AM	NPAS2	9.19679245475071e-35	1.16819091161803	0.017	0.003	1.66296401166802e-30
Immune	AM	TNC	9.30555663127394e-35	1.63731566957772	0.022	0.005	1.68263075006695e-30
Immune	AM	SAPCD1	1.08280065280072e-34	0.678536573275749	0.052	0.019	1.95792014039427e-30
Immune	AM	HFE	1.49794950214348e-34	1.18871140078477	0.03	0.008	2.70859228977583e-30
Immune	AM	CDK20	1.74230053444895e-34	0.973883456032668	0.029	0.008	3.15042782639059e-30
Immune	AM	ASB6	2.00256261580852e-34	0.597069587742532	0.073	0.032	3.62103372190497e-30
Immune	AM	ZKSCAN5	2.12362390987082e-34	0.640035342287074	0.053	0.019	3.83993675382842e-30
Immune	AM	PHYHD1	2.14843397181888e-34	0.840808568937144	0.029	0.008	3.8847983078429e-30
Immune	AM	CSTF2	2.4933948250019e-34	0.843978024318648	0.024	0.006	4.50855652256843e-30
Immune	AM	SFTPB	2.53712667924754e-34	0.849005750451113	0.408	0.299	4.58763246141541e-30
Immune	AM	CENPP	2.70908477119832e-34	0.535273232489682	0.078	0.034	4.8985670832808e-30
Immune	AM	CX3CL1	2.82814553319533e-34	1.03104134205409	0.022	0.005	5.1138527531238e-30
Immune	AM	HILPDA	3.12443414029824e-34	1.01702045979317	0.03	0.008	5.64960181248727e-30
Immune	AM	ERVK3-1	3.42512869171908e-34	1.37408436825635	0.022	0.005	6.19331770036644e-30
Immune	AM	GSTT2B	3.42738365277558e-34	2.17957657114595	0.011	0.001	6.1973951209488e-30
Immune	AM	QPRT	3.5831327832587e-34	1.18447379746937	0.042	0.014	6.47902069868838e-30
Immune	AM	CXADR	3.7762359786633e-34	2.32275279681037	0.012	0.002	6.82818989661898e-30
Immune	AM	GPC1	5.54456717911087e-34	0.813996639214201	0.031	0.009	1.00256863732683e-29
Immune	AM	CCL2	6.14414703404861e-34	1.00686173571546	0.044	0.015	1.11098466669667e-29
Immune	AM	ZWINT	7.5334540723397e-34	1.07458390792141	0.029	0.008	1.36219916536047e-29
Immune	AM	RAD1	9.56039310600038e-34	0.850633035085449	0.055	0.021	1.72871028142699e-29
Immune	AM	PDE4C	1.67818308254873e-33	2.67961365128255	0.012	0.002	3.03449064986462e-29
Immune	AM	PPP2R3B	2.20923696881072e-33	0.698808344620373	0.087	0.041	3.99474228700354e-29
Immune	AM	SPRED2	2.69733790667268e-33	0.65554717071005	0.039	0.013	4.87732640284555e-29
Immune	AM	TMEM231	3.09684880610728e-33	1.06006347748027	0.02	0.004	5.59972201120318e-29
Immune	AM	ZNRF3	3.48861949230497e-33	0.922357371677919	0.018	0.003	6.30812176598584e-29
Immune	AM	IQCK	3.55821510732908e-33	1.77229155167713	0.023	0.005	6.43396455707244e-29
Immune	AM	HOOK2	3.95556468146195e-33	0.576742929819902	0.051	0.019	7.15245205701949e-29
Immune	AM	ESS2	4.16875267528538e-33	0.561178809552465	0.079	0.036	7.53793858745102e-29
Immune	AM	RTN2	4.74526454926552e-33	0.756393945043575	0.026	0.007	8.58038735798191e-29
Immune	AM	MC1R	5.08270240490139e-33	0.797518356911383	0.026	0.007	9.19054248854269e-29
Immune	AM	INTU	5.14646491865247e-33	1.41354899664256	0.023	0.005	9.3058378659074e-29
Immune	AM	TTC8	5.6780181470614e-33	0.936890305196315	0.045	0.016	1.02669924135164e-28
Immune	AM	SLC6A14	6.4103044519975e-33	0.927154497199237	0.017	0.003	1.15911125101019e-28
Immune	AM	ATAD3A	7.52875294185727e-33	0.637720595565975	0.053	0.02	1.36134910694663e-28
Immune	AM	GJA5	9.45270641372556e-33	0.748916390973028	0.016	0.003	1.70923837372986e-28
Immune	AM	TEK	9.88277474824356e-33	0.840232322142169	0.019	0.004	1.7870033299774e-28
Immune	AM	KIAA1217	1.12275521525781e-32	0.841926744578955	0.026	0.007	2.03016598022917e-28
Immune	AM	FPGT	1.37953721142129e-32	0.533285577183905	0.074	0.033	2.49447918569198e-28
Immune	AM	ISOC2	1.49889458288606e-32	0.572694406028116	0.046	0.016	2.71030118477457e-28
Immune	AM	CLDN11	1.69155794179211e-32	1.8211979854154	0.01	0.001	3.05867507034849e-28
Immune	AM	ACSS3	2.51985292308223e-32	1.85420742251551	0.015	0.002	4.55639805551728e-28
Immune	AM	ASAP3	2.56697970408709e-32	1.13256657408654	0.014	0.002	4.64161270093028e-28
Immune	AM	NOL10	2.76158657301588e-32	0.986556418578034	0.046	0.017	4.99350084132731e-28
Immune	AM	CALML4	3.06001099466668e-32	0.687777336379593	0.065	0.028	5.5331118805563e-28
Immune	AM	ARHGAP22	3.26996425237387e-32	0.72108214777889	0.049	0.018	5.91274936114243e-28
Immune	AM	WDR7	3.38426290627851e-32	0.951425000255199	0.032	0.01	6.11942418713281e-28
Immune	AM	ESYT3	3.64011949429947e-32	0.856419202029472	0.017	0.003	6.58206406959231e-28
Immune	AM	WDR47	3.76682952748474e-32	0.77327921568943	0.056	0.022	6.8111811515979e-28
Immune	AM	AGR2	3.87620177380104e-32	0.558529369703738	0.017	0.003	7.00894804738704e-28
Immune	AM	BAG4	4.54952043528247e-32	0.735699071518419	0.028	0.008	8.22644285107777e-28
Immune	AM	HSBP1L1	5.09440175666831e-32	1.02762008751752	0.032	0.009	9.21169725640764e-28
Immune	AM	RHOD	5.48213334920078e-32	1.29501219199248	0.013	0.002	9.91279352202484e-28
Immune	AM	CRYBG3	6.20431599213786e-32	1.17542160325993	0.04	0.013	1.12186441769837e-27
Immune	AM	MAP3K20	6.44941309306486e-32	0.629709816477863	0.074	0.033	1.16618287548799e-27
Immune	AM	FAM83E	6.59818527243147e-32	0.502264003081003	0.018	0.004	1.19308386096106e-27
Immune	AM	CASP5	9.61468795036276e-32	2.33490382202201	0.013	0.002	1.73852787518459e-27
Immune	AM	CYB5D2	1.04941522102591e-31	0.606575811709065	0.043	0.015	1.89755260265905e-27
Immune	AM	UPK3B	1.06982805164243e-31	0.743545897755753	0.031	0.009	1.93446308297983e-27
Immune	AM	TEAD1	1.16024747688785e-31	0.885359457609505	0.019	0.004	2.09795948770861e-27
Immune	AM	RBPMS	1.16745689396435e-31	0.736649281521169	0.033	0.01	2.11099555566634e-27
Immune	AM	NHLRC1	1.33310622454854e-31	1.21709290078392	0.015	0.003	2.41052267522867e-27
Immune	AM	SCO1	1.3786561679501e-31	0.530091779176606	0.037	0.012	2.49288608288737e-27
Immune	AM	SPATA33	1.71038482338271e-31	0.600337171554112	0.066	0.028	3.09271783764061e-27
Immune	AM	CECR2	2.14673921393437e-31	2.14985047571747	0.015	0.003	3.88173384663612e-27
Immune	AM	PAQR6	2.20619223271199e-31	0.617422878072841	0.029	0.008	3.98923679518982e-27
Immune	AM	STON2	2.53869223051585e-31	0.566723900401054	0.047	0.017	4.59046329121876e-27
Immune	AM	MOCS1	3.48010333034729e-31	1.64162794648973	0.015	0.003	6.29272284193396e-27
Immune	AM	MIEF2	3.51097139569773e-31	0.540988827458274	0.031	0.009	6.34853847770064e-27
Immune	AM	UNG	3.68678002836652e-31	0.520702704812543	0.035	0.011	6.66643564729234e-27
Immune	AM	ZNF317	4.16716116049353e-31	0.578819921472282	0.075	0.034	7.53506081040439e-27
Immune	AM	VEPH1	4.87209093977422e-31	0.572538708692313	0.024	0.006	8.80971483729974e-27
Immune	AM	OR52K2	5.68980804855667e-31	2.64197187675449	0.014	0.002	1.02883109134002e-26
Immune	AM	FAM117B	6.20020335840748e-31	0.818052551571842	0.061	0.026	1.12112077126724e-26
Immune	AM	FILIP1	6.72570397320655e-31	1.13522163984417	0.013	0.002	1.21614179243521e-26
Immune	AM	PADI2	8.24684732808744e-31	0.564888969968756	0.055	0.022	1.49119493386477e-26
Immune	AM	PRPF40B	1.44422511428051e-30	0.723868755974967	0.035	0.011	2.61144785164201e-26
Immune	AM	MCOLN3	2.12237637815263e-30	1.60184253582328	0.019	0.004	3.83768096697559e-26
Immune	AM	RASGEF1A	2.34582233883073e-30	0.964075944987204	0.039	0.013	4.24171595307372e-26
Immune	AM	HAUS8	2.79486624229915e-30	0.862430801379739	0.038	0.013	5.05367713932532e-26
Immune	AM	ZFHX2	3.20714463201867e-30	0.957185815849802	0.017	0.003	5.79915892361615e-26
Immune	AM	CDS1	3.43490871120766e-30	1.41878859698212	0.01	0.001	6.21100193160568e-26
Immune	AM	EEF1AKMT3	3.51784475295902e-30	0.701055850739836	0.026	0.007	6.36096688230051e-26
Immune	AM	PLEKHH2	4.27970261468781e-30	0.944338677346938	0.026	0.007	7.73855826787849e-26
Immune	AM	ODF2	5.82229801122512e-30	0.630473251796644	0.079	0.037	1.05278792638973e-25
Immune	AM	MOB1B	6.33020980156008e-30	0.598040342023171	0.065	0.028	1.14462853631809e-25
Immune	AM	DNAH14	6.39522619239249e-30	1.30575775831194	0.017	0.003	1.15638480010841e-25
Immune	AM	ADAMTS8	7.24447939091888e-30	1.37508775279951	0.014	0.002	1.30994676346595e-25
Immune	AM	ZNF34	7.38067359698025e-30	0.793633023518559	0.031	0.009	1.33457339980597e-25
Immune	AM	ALKBH2	1.01849139048487e-29	1.31367126057579	0.022	0.005	1.84163613227474e-25
Immune	AM	NEK11	1.03567618599142e-29	1.14711009312987	0.02	0.005	1.87270967950969e-25
Immune	AM	ZNF593	1.07156510340105e-29	0.637602299525209	0.054	0.022	1.93760401996977e-25
Immune	AM	EPM2A	1.19751864153041e-29	0.580942891302437	0.037	0.012	2.1653532076153e-25
Immune	AM	DBF4B	1.38510534468907e-29	0.782797167986007	0.048	0.019	2.50454748426678e-25
Immune	AM	SPRYD7	1.44257205860286e-29	0.565229592353069	0.044	0.016	2.60845879636568e-25
Immune	AM	KNSTRN	1.74950191868927e-29	0.715520332584161	0.04	0.014	3.16344936937393e-25
Immune	AM	SIGLEC5	1.97100399584451e-29	0.641799803301655	0.047	0.018	3.56396942528604e-25
Immune	AM	NAT14	2.00424967760381e-29	0.588530563543842	0.032	0.01	3.6240842670432e-25
Immune	AM	MYH10	2.07461629049082e-29	0.5949637308107	0.034	0.011	3.75132117646549e-25
Immune	AM	HEATR5A	2.29330286214409e-29	1.35852187647633	0.021	0.005	4.14675023532895e-25
Immune	AM	RARRES1	3.00822995164115e-29	0.547861033775244	0.021	0.005	5.43948139855752e-25
Immune	AM	ING1	3.0098759581039e-29	0.756739571198707	0.046	0.017	5.44245770744347e-25
Immune	AM	CPLX3	3.46494029084212e-29	2.65794960426741	0.01	0.001	6.26530503390071e-25
Immune	AM	TUFT1	4.80441595746698e-29	1.32221031809914	0.033	0.011	8.68734493429179e-25
Immune	AM	DDIAS	5.16475417336506e-29	1.20631554580221	0.019	0.004	9.33890849627871e-25
Immune	AM	PDPN	9.20729588327075e-29	1.04740647116954	0.019	0.004	1.66486324161302e-24
Immune	AM	STPG1	1.33754534852234e-28	0.717411847491971	0.023	0.006	2.41854949919809e-24
Immune	AM	CHRNA10	1.75324196165913e-28	1.01030230060322	0.023	0.006	3.17021211507204e-24
Immune	AM	ANKRD50	2.25574839474902e-28	0.788747269202097	0.04	0.015	4.07884424738518e-24
Immune	AM	CTTN	2.30306428888617e-28	0.508153717290253	0.033	0.011	4.16440084716397e-24
Immune	AM	MYO15A	2.52389053300179e-28	1.51126331023302	0.011	0.002	4.56369886177383e-24
Immune	AM	ACY1	4.82298667594382e-28	0.549276682758562	0.034	0.011	8.72092450744161e-24
Immune	AM	C6orf163	4.91339009651107e-28	0.977222072413228	0.045	0.017	8.88439197251131e-24
Immune	AM	ZNF775	6.63297103132352e-28	0.846830465210655	0.014	0.003	1.19937382188392e-23
Immune	AM	SRPX	6.93125487149889e-28	0.517435465602435	0.017	0.004	1.25330950586443e-23
Immune	AM	FAM189A2	7.64158673462354e-28	0.605911426642099	0.027	0.008	1.38175171335463e-23
Immune	AM	DYNC2LI1	7.82494121124328e-28	0.581260835037044	0.046	0.018	1.41490586981701e-23
Immune	AM	NET1	1.09299325732421e-27	0.836541558217613	0.047	0.018	1.97635040789363e-23
Immune	AM	SPATA18	1.21468893459872e-27	2.41893757602096	0.011	0.002	2.19640053154141e-23
Immune	AM	MED27	1.25815383674772e-27	0.975154973581234	0.027	0.008	2.27499376760723e-23
Immune	AM	FBLIM1	1.31613112825863e-27	1.57043342236834	0.011	0.002	2.37982830611726e-23
Immune	AM	PEX11G	1.45931225087384e-27	1.53453818820767	0.015	0.003	2.63872841203009e-23
Immune	AM	RGMB	1.51597877320742e-27	0.615019474497062	0.035	0.012	2.74119281771367e-23
Immune	AM	ZNF229	1.56821417483923e-27	1.24666775598823	0.015	0.003	2.8356448709443e-23
Immune	AM	TMEM143	1.65058929935634e-27	0.615395010562262	0.045	0.018	2.98459557109613e-23
Immune	AM	CST6	2.03095558224934e-27	1.25254773878595	0.015	0.003	3.67237388382326e-23
Immune	AM	TPST1	2.38755632231652e-27	1.20291981087506	0.039	0.014	4.31717934201274e-23
Immune	AM	TMCC3	2.84417820845154e-27	0.993283169410003	0.044	0.017	5.14284303652208e-23
Immune	AM	LYNX1	2.96134048791569e-27	1.36428054269657	0.016	0.003	5.35469587024915e-23
Immune	AM	TMEM240	3.0083715713797e-27	1.15648193411369	0.019	0.005	5.43973747536877e-23
Immune	AM	CRB3	3.66086752848775e-27	1.15675997731656	0.01	0.002	6.61958066501154e-23
Immune	AM	CCDC17	3.67196914830204e-27	0.584739380761929	0.03	0.009	6.63965461395974e-23
Immune	AM	SPACA6	4.67844590494214e-27	0.91984827967278	0.042	0.016	8.45956588531638e-23
Immune	AM	ARHGEF15	4.74663872309657e-27	1.30169363046321	0.013	0.002	8.58287213910322e-23
Immune	AM	AATK	5.07953122821052e-27	0.673316231966287	0.048	0.019	9.18480836685027e-23
Immune	AM	MRC2	5.59199127827838e-27	0.561437902007515	0.038	0.014	1.0111438629383e-22
Immune	AM	PDCD5	5.7848713993857e-27	0.56403080346875	0.055	0.024	1.04602044643692e-22
Immune	AM	C11orf91	6.12991551590886e-27	1.58302931158426	0.014	0.003	1.10841132358664e-22
Immune	AM	ZNF431	7.00770970489479e-27	1.09155559590431	0.026	0.008	1.26713406883908e-22
Immune	AM	VKORC1L1	9.20342829913512e-27	0.705483012962098	0.029	0.009	1.66416390504961e-22
Immune	AM	DLL4	1.04686698115105e-26	1.42154935219454	0.011	0.002	1.89294487531733e-22
Immune	AM	CCN5	1.05267671813142e-26	1.41752336900043	0.012	0.002	1.90345004172522e-22
Immune	AM	RAI2	1.0866406999334e-26	0.758359489405829	0.011	0.002	1.96486371361957e-22
Immune	AM	KCNJ8	1.15761524328098e-26	1.15016329562565	0.01	0.001	2.09319988290066e-22
Immune	AM	GLB1L	1.2178148950052e-26	0.805484362026663	0.025	0.007	2.2020528931484e-22
Immune	AM	KBTBD11	1.24092273208105e-26	1.54031593356915	0.019	0.005	2.24383648414896e-22
Immune	AM	NOCT	1.28404351942033e-26	0.564605063588253	0.034	0.011	2.32180749181585e-22
Immune	AM	ADAMTS4	1.39771540966682e-26	1.45507707294125	0.016	0.003	2.52734900375954e-22
Immune	AM	ZNF784	1.84194126544903e-26	0.53840442200307	0.046	0.018	3.33059819618494e-22
Immune	AM	ROBO4	1.9840618282626e-26	0.852258948266648	0.022	0.006	3.58758059786443e-22
Immune	AM	NQO1	1.98763271220408e-26	1.14636940157552	0.017	0.004	3.59403747020742e-22
Immune	AM	TMCC1	2.28960247613376e-26	0.715082336376956	0.041	0.016	4.14005919734507e-22
Immune	AM	KCNS3	3.40856939492159e-26	0.691413734390766	0.012	0.002	6.16337517989722e-22
Immune	AM	PRRG4	3.67381839321316e-26	1.24410480214227	0.022	0.006	6.64299841860803e-22
Immune	AM	NUDT15	4.00778807930089e-26	0.752813301099604	0.026	0.008	7.24688240499187e-22
Immune	AM	SRRM5	4.42846894961814e-26	1.6505024573362	0.015	0.003	8.00755755469952e-22
Immune	AM	DGKG	4.96154626454296e-26	0.823587837214323	0.031	0.01	8.97146795554658e-22
Immune	AM	AFG1L	5.04457959528078e-26	0.957724171079864	0.029	0.009	9.12160882418671e-22
Immune	AM	TBX5	5.43864679573988e-26	1.0675975451284	0.018	0.004	9.83416113605686e-22
Immune	AM	MKS1	8.06675981063686e-26	0.658571731839565	0.036	0.013	1.45863150895936e-21
Immune	AM	HAL	8.3910856423982e-26	0.876824467482842	0.026	0.008	1.51727610585844e-21
Immune	AM	FAAH	8.66509258369569e-26	0.671111264101285	0.04	0.015	1.56682204098385e-21
Immune	AM	CDCA7L	9.52457924760688e-26	0.527386953991417	0.056	0.024	1.72223441955228e-21
Immune	AM	UBFD1	9.52658466734936e-26	0.764521334118765	0.032	0.011	1.72259703955011e-21
Immune	AM	KCNMB1	1.05893591176449e-25	0.991518707995933	0.053	0.023	1.91476791565254e-21
Immune	AM	TRIM6	1.08455903530044e-25	1.60130901490504	0.01	0.002	1.96109964763025e-21
Immune	AM	GPN2	1.13572218115758e-25	0.579987407538631	0.052	0.022	2.05361284796914e-21
Immune	AM	PIP5KL1	1.15013942617242e-25	1.68693534471622	0.017	0.004	2.07968211040498e-21
Immune	AM	ARHGEF19	1.25919479310101e-25	0.508286284694533	0.043	0.017	2.27687602488525e-21
Immune	AM	NRN1L	1.88547251491224e-25	0.8347473710276	0.024	0.007	3.40931140146431e-21
Immune	AM	ADAMTSL2	2.34653350019478e-25	1.24380369592004	0.015	0.003	4.24300187505221e-21
Immune	AM	AKAP12	2.81634599947702e-25	2.15356662291636	0.025	0.008	5.09251683625434e-21
Immune	AM	LRRN4	2.97607146181208e-25	0.579281530397834	0.016	0.004	5.3813324172486e-21
Immune	AM	GADD45A	3.13718929103087e-25	0.501952976330199	0.078	0.039	5.67266567604201e-21
Immune	AM	MOCOS	4.2772761413598e-25	1.25450922430038	0.018	0.004	7.73417071880678e-21
Immune	AM	BATF2	4.57347477472507e-25	1.44710111069863	0.012	0.002	8.26975708765787e-21
Immune	AM	C16orf91	4.94788985953451e-25	0.684592519427061	0.022	0.006	8.9467744440103e-21
Immune	AM	NUDT12	4.95810099141142e-25	1.07517928306756	0.02	0.005	8.96523821267013e-21
Immune	AM	BBS4	5.05420224532047e-25	0.519984506627064	0.046	0.019	9.13900849998847e-21
Immune	AM	ZNF747	5.91026807523233e-25	0.559839148680991	0.023	0.006	1.06869467336351e-20
Immune	AM	PON3	8.84805865405691e-25	0.685588386648936	0.01	0.001	1.59990596582657e-20
Immune	AM	TSPAN9	1.2317672859358e-24	0.761128413496272	0.018	0.005	2.22728160642911e-20
Immune	AM	CASTOR2	1.36412102704579e-24	0.706462079796079	0.027	0.009	2.4666036411042e-20
Immune	AM	GRB10	1.46950258032692e-24	0.759807065519133	0.028	0.009	2.65715456574713e-20
Immune	AM	PPP1R14C	1.50032194128801e-24	0.866674292627732	0.013	0.002	2.71288213423698e-20
Immune	AM	RUNX1T1	1.69726506662454e-24	0.511312758521796	0.011	0.002	3.0689946934705e-20
Immune	AM	KANK3	1.77845471068676e-24	0.608168711829069	0.023	0.007	3.21580180786379e-20
Immune	AM	DPH1	2.22819347227915e-24	0.804802293446712	0.037	0.014	4.02901943657516e-20
Immune	AM	SLC22A5	2.32061629607962e-24	0.518654121672259	0.039	0.015	4.19613838657118e-20
Immune	AM	NBPF11	2.44654379806689e-24	0.679808141260046	0.026	0.008	4.42384049566455e-20
Immune	AM	SERAC1	2.76427527342108e-24	1.12264510325029	0.033	0.012	4.99836254939999e-20
Immune	AM	DHX57	3.07389313568165e-24	0.624492755473874	0.059	0.027	5.55821356793955e-20
Immune	AM	NMNAT1	3.15757416195829e-24	0.696401931528645	0.043	0.018	5.70952559965299e-20
Immune	AM	TEAD4	7.01509033709274e-24	1.36440795224429	0.013	0.003	1.26846863475311e-19
Immune	AM	PRUNE2	7.2339501061861e-24	0.83234123934164	0.026	0.008	1.30804285820057e-19
Immune	AM	SH3RF3	7.3638967484251e-24	1.24381631295609	0.023	0.007	1.33153981005023e-19
Immune	AM	SAMD5	7.94927561490063e-24	1.15694732653339	0.011	0.002	1.43738801668633e-19
Immune	AM	FAM241B	8.4178935582941e-24	0.502041674819058	0.017	0.004	1.52212351321074e-19
Immune	AM	PRKG1	8.66068152884731e-24	0.970001959088547	0.026	0.008	1.56602443404617e-19
Immune	AM	PRDM5	1.04280247512251e-23	1.08884215890948	0.017	0.004	1.88559543551653e-19
Immune	AM	MOSPD1	1.20426097218192e-23	1.20653715596755	0.034	0.012	2.17754468989935e-19
Immune	AM	ADGRD1	1.43290555248939e-23	0.724808608153819	0.023	0.007	2.59097982001132e-19
Immune	AM	CABP4	1.67825505651385e-23	0.611895834032932	0.044	0.018	3.03462079318835e-19
Immune	AM	IDI1	1.70595502888817e-23	0.525990166774924	0.071	0.035	3.0847078832356e-19
Immune	AM	MSANTD1	1.75086537300458e-23	1.43748022829432	0.017	0.004	3.16591476746688e-19
Immune	AM	PRX	1.87261350872867e-23	0.545139613273907	0.026	0.008	3.38605974648318e-19
Immune	AM	TRNP1	2.23476108103506e-23	1.02986873899351	0.01	0.002	4.04089498672759e-19
Immune	AM	SOX18	2.28143439922548e-23	0.847474213186906	0.011	0.002	4.12528968067952e-19
Immune	AM	GLI3	2.78656037943208e-23	1.03600932816856	0.018	0.005	5.03865847808909e-19
Immune	AM	OPHN1	3.26666025996557e-23	0.826470844844104	0.025	0.008	5.90677508206975e-19
Immune	AM	LRP12	3.79131058780151e-23	0.504584751136527	0.023	0.007	6.8554478048627e-19
Immune	AM	ZNF440	3.8953280151906e-23	0.542886934500461	0.029	0.01	7.04353211706764e-19
Immune	AM	GNMT	4.24990830833442e-23	0.923218223205603	0.038	0.015	7.68468420313029e-19
Immune	AM	CA4	4.34781351040518e-23	0.699849354318499	0.013	0.003	7.86171638951465e-19
Immune	AM	SNRPD1	4.4544390526622e-23	0.835496922050665	0.024	0.007	8.05451669502379e-19
Immune	AM	CDR2L	5.10562180373341e-23	0.892310215442908	0.018	0.005	9.23198534551076e-19
Immune	AM	FCAR	6.59872228988759e-23	0.715512504274735	0.057	0.026	1.19318096445747e-18
Immune	AM	SLIT2	7.42659548132284e-23	0.749242512927078	0.016	0.004	1.3428769949328e-18
Immune	AM	RBM44	7.50358120264271e-23	1.13175230626915	0.024	0.007	1.35679755306185e-18
Immune	AM	RBP1	1.26569491054664e-22	1.29137890816869	0.012	0.002	2.28862953725044e-18
Immune	AM	PREX2	1.38405858729093e-22	0.89972018560656	0.016	0.004	2.50265473753947e-18
Immune	AM	DPCD	1.81237541538683e-22	0.920791981210917	0.025	0.008	3.27713722610246e-18
Immune	AM	C15orf62	1.82800179951413e-22	1.46629143328257	0.013	0.003	3.30539285388144e-18
Immune	AM	CLEC11A	2.42548698375615e-22	0.617746772873346	0.021	0.006	4.38576556402786e-18
Immune	AM	PLK2	2.53302328374394e-22	1.14617803365344	0.02	0.005	4.5802127016658e-18
Immune	AM	THBS2	2.53728038656647e-22	0.655213578554136	0.021	0.006	4.5879103949895e-18
Immune	AM	IGF2BP2	4.03781859193776e-22	1.53271228324223	0.019	0.005	7.30118357794185e-18
Immune	AM	FBXL22	4.42234323779395e-22	1.24926298153143	0.01	0.002	7.99648104257903e-18
Immune	AM	APBA1	4.87573302358408e-22	1.45230412860203	0.012	0.002	8.81630045324474e-18
Immune	AM	PXDN	5.01876337431284e-22	0.886914520767222	0.016	0.004	9.07492793343247e-18
Immune	AM	MAGIX	1.28574201009558e-21	0.887621684685989	0.015	0.004	2.32487870265483e-17
Immune	AM	TBC1D30	1.32842610541415e-21	1.28933243229504	0.019	0.005	2.40206008380986e-17
Immune	AM	LMOD1	2.0418771397685e-21	1.2849613955235	0.013	0.003	3.6921222441294e-17
Immune	AM	WDR62	2.26810266435089e-21	0.941319504560879	0.025	0.008	4.10118323767928e-17
Immune	AM	HSPB8	2.53213703587642e-21	0.683680544662968	0.02	0.006	4.57861018827174e-17
Immune	AM	DCLRE1B	2.80420392349034e-21	0.976927466749792	0.016	0.004	5.07056153445523e-17
Immune	AM	NOSTRIN	2.83710150117493e-21	0.955295937949738	0.013	0.003	5.13004693442451e-17
Immune	AM	KCP	2.84700183518157e-21	2.26570979734926	0.016	0.004	5.14794871837532e-17
Immune	AM	ZNF366	2.96420377160939e-21	1.51826706784038	0.024	0.008	5.35987325982409e-17
Immune	AM	EFCC1	3.14875705571789e-21	0.981087236013387	0.012	0.003	5.69358250814908e-17
Immune	AM	PLEKHA4	3.1616101639738e-21	1.36397286123809	0.01	0.002	5.71682349849743e-17
Immune	AM	TUBG1	4.44522880220071e-21	0.592830302282518	0.036	0.014	8.03786272013933e-17
Immune	AM	VWA7	5.36886643700945e-21	1.09951216698539	0.011	0.002	9.70798429140048e-17
Immune	AM	CYYR1	6.17838134167595e-21	1.46483934917654	0.011	0.002	1.11717491420185e-16
Immune	AM	CDK5	8.10658617900593e-21	0.82359588766033	0.028	0.01	1.46583291288785e-16
Immune	AM	TPCN2	8.32649345013624e-21	0.624059379549463	0.031	0.012	1.50559654565364e-16
Immune	AM	ZSWIM4	8.36639938276881e-21	0.754193746767639	0.026	0.009	1.51281233639226e-16
Immune	AM	PTGR2	9.96809636459056e-21	0.89073998672925	0.028	0.01	1.80243118464526e-16
Immune	AM	FAM71F2	1.30031502019081e-20	0.748452343530199	0.032	0.012	2.35122961950903e-16
Immune	AM	PLEKHA6	1.60109958000941e-20	1.00745866969008	0.013	0.003	2.89510826057302e-16
Immune	AM	MZF1	1.76406728862993e-20	0.805853856728453	0.033	0.013	3.18978647130064e-16
Immune	AM	CCDC13	1.97973206222613e-20	1.53148846720404	0.016	0.004	3.5797515149173e-16
Immune	AM	POC1A	1.98500564430542e-20	0.591442914902811	0.022	0.007	3.58928720603306e-16
Immune	AM	SHROOM4	1.99688784724286e-20	1.09006219093843	0.01	0.002	3.61077260538455e-16
Immune	AM	TBX4	2.14901344614951e-20	0.758798312233072	0.015	0.004	3.88584611332754e-16
Immune	AM	SPIN3	2.17950843916907e-20	0.693618446043403	0.045	0.02	3.94098715970551e-16
Immune	AM	HEYL	2.45664912341827e-20	0.975899272119306	0.016	0.004	4.44211294496491e-16
Immune	AM	CA13	2.75962601511317e-20	0.522010827255299	0.023	0.008	4.98995576052763e-16
Immune	AM	KCNK7	2.76543151514759e-20	1.31340050070343	0.01	0.002	5.00045326568988e-16
Immune	AM	SEMA6A	2.90044727162148e-20	0.517522740109957	0.01	0.002	5.24458875654596e-16
Immune	AM	DNAJB5	3.27893831740958e-20	1.74800592656211	0.014	0.003	5.92897626554001e-16
Immune	AM	PEAR1	4.53840120172616e-20	1.51077129551402	0.015	0.004	8.20633705296124e-16
Immune	AM	CD72	5.48535902639169e-20	0.543116512036952	0.065	0.033	9.91862619152145e-16
Immune	AM	SRPX2	5.68573659573121e-20	1.00113934633132	0.01	0.002	1.02809489124012e-15
Immune	AM	IL20RB	6.89424452165186e-20	1.07169408572415	0.019	0.005	1.24661729440509e-15
Immune	AM	ARHGEF16	7.08589100019691e-20	1.44786401033446	0.01	0.002	1.28127081065561e-15
Immune	AM	TEAD3	7.3906147925945e-20	0.658525096958159	0.012	0.003	1.33637096679694e-15
Immune	AM	ZNF385B	7.66725873065135e-20	0.615714384287609	0.013	0.003	1.38639372367638e-15
Immune	AM	C1orf54	9.59678304805914e-20	0.930591000987524	0.032	0.013	1.73529031075005e-15
Immune	AM	PSPH	9.87516235774075e-20	1.11237427398067	0.024	0.008	1.78562685752668e-15
Immune	AM	LGR4	1.09621546003533e-19	1.07637827769956	0.014	0.004	1.98217679483589e-15
Immune	AM	PRICKLE2	1.14309706420189e-19	0.687649463481587	0.012	0.003	2.06694811148986e-15
Immune	AM	CCER2	1.18718931348298e-19	1.92844537874129	0.012	0.003	2.14667571663992e-15
Immune	AM	DNAJC25	1.43173497542559e-19	0.648541719354956	0.062	0.032	2.58886318256456e-15
Immune	AM	SLC25A10	2.11143665370908e-19	0.666450982545218	0.015	0.004	3.81789975723675e-15
Immune	AM	LILRA2	2.41426707520789e-19	0.719247995861728	0.048	0.022	4.36547772539091e-15
Immune	AM	ARHGEF35	3.83512529332815e-19	0.675419840035427	0.011	0.002	6.93467355539597e-15
Immune	AM	PRICKLE3	4.14080188430154e-19	0.534729193396833	0.032	0.013	7.48739796719405e-15
Immune	AM	ZFPL1	5.91658858246386e-19	0.537629008325894	0.029	0.011	1.06983754748111e-14
Immune	AM	CCDC171	7.02026293727558e-19	0.694671189231659	0.03	0.011	1.26940394431817e-14
Immune	AM	CXCL1	7.1196798089742e-19	0.785661969918359	0.017	0.005	1.28738050305871e-14
Immune	AM	CLEC6A	8.28246932853355e-19	1.30151693540367	0.016	0.004	1.49763610398544e-14
Immune	AM	CCDC150	1.09882642554936e-18	1.9920066096526	0.011	0.002	1.98689794267835e-14
Immune	AM	DYNC2H1	1.42498186117526e-18	0.856397820363011	0.025	0.009	2.57665220137711e-14
Immune	AM	PRRX1	1.61950763348345e-18	1.19686242432743	0.011	0.003	2.92839370286477e-14
Immune	AM	COL16A1	1.65393603508933e-18	0.815707053992832	0.02	0.006	2.99064713864853e-14
Immune	AM	LRRC42	1.78560936538247e-18	0.582030958739765	0.037	0.016	3.22873885448459e-14
Immune	AM	NPM3	1.89492092199032e-18	0.504559171734466	0.025	0.009	3.42639601114289e-14
Immune	AM	KALRN	1.99165458270737e-18	0.733441865403181	0.013	0.003	3.60130981645147e-14
Immune	AM	GLIS2	2.34540684843555e-18	0.756528198084593	0.01	0.002	4.24096466334117e-14
Immune	AM	SIGLEC12	2.53377956947563e-18	1.05623758242238	0.023	0.008	4.58158021752583e-14
Immune	AM	ZSCAN20	2.94761303822994e-18	0.746171313027661	0.018	0.005	5.32987389572738e-14
Immune	AM	CLCN2	2.99988706029746e-18	0.884378040406186	0.02	0.007	5.42439578242987e-14
Immune	AM	GPT2	3.166478242377e-18	0.996850101773578	0.017	0.005	5.7256259578661e-14
Immune	AM	ANAPC1	3.79022092192656e-18	0.786647165746968	0.019	0.006	6.85347747102761e-14
Immune	AM	RGN	3.95591926722722e-18	0.94057454670777	0.01	0.002	7.15309321900025e-14
Immune	AM	CCNB2	4.04470074638209e-18	1.28192459677989	0.014	0.004	7.3136278896081e-14
Immune	AM	SHROOM1	4.63163745738164e-18	0.620957043738271	0.02	0.007	8.37492685043749e-14
Immune	AM	HSPB6	5.99090752390418e-18	1.33037978279065	0.01	0.002	1.08327589847235e-13
Immune	AM	TLN2	6.14651600091095e-18	0.525072181915082	0.014	0.004	1.11141302328472e-13
Immune	AM	LRRC6	7.44798270405375e-18	1.25758481750427	0.014	0.004	1.346744232547e-13
Immune	AM	SDS	8.57092504885013e-18	1.38614733285462	0.02	0.006	1.54979466733308e-13
Immune	AM	PSRC1	1.2742050792232e-17	1.22856087821624	0.02	0.007	2.30401762425139e-13
Immune	AM	MAP2	1.30155118514741e-17	0.851178920357958	0.01	0.002	2.35346485298355e-13
Immune	AM	HSPA2	1.79058877124572e-17	1.36734853638024	0.015	0.004	3.23774261616651e-13
Immune	AM	MMP7	2.68590054633049e-17	2.31135309890867	0.01	0.002	4.8566453678748e-13
Immune	AM	TRAF3IP1	2.74531989572701e-17	0.608917538294242	0.047	0.022	4.96408743545359e-13
Immune	AM	PSMC3IP	2.85872683652562e-17	1.12661798755777	0.026	0.01	5.16914986580563e-13
Immune	AM	GPR85	2.92745505090821e-17	1.08430809578137	0.01	0.002	5.29342422305223e-13
Immune	AM	TMEM144	3.16765477506752e-17	0.58543567069011	0.034	0.015	5.72775336427709e-13
Immune	AM	LACC1	4.43189018419941e-17	0.611431410377262	0.032	0.013	8.01374383106938e-13
Immune	AM	MACROD2	5.07830577094387e-17	0.715940550907199	0.015	0.004	9.18259249502071e-13
Immune	AM	GPR135	5.27549210414269e-17	0.530236981633124	0.025	0.009	9.5391448227108e-13
Immune	AM	SEC14L4	6.5197773086797e-17	1.21868725874344	0.01	0.002	1.17890613295546e-12
Immune	AM	ERMN	8.13432613326708e-17	0.673471492359689	0.037	0.016	1.47084885141735e-12
Immune	AM	NUSAP1	8.17619112579606e-17	0.706287967034311	0.032	0.013	1.47841887936644e-12
Immune	AM	NR6A1	9.25351978134972e-17	1.80572688378756	0.01	0.002	1.67322144686366e-12
Immune	AM	SAR1A	9.92041022115107e-17	1.25780966153819	0.018	0.006	1.79380857618854e-12
Immune	AM	RIOK2	1.02379163544864e-16	0.533164378159041	0.049	0.025	1.85122003521824e-12
Immune	AM	MLF1	1.04458319923658e-16	0.642442488648207	0.016	0.005	1.88881534085958e-12
Immune	AM	C11orf74	1.07597377743851e-16	1.1536325908395	0.017	0.005	1.94557578436431e-12
Immune	AM	B3GALNT2	1.46778237568617e-16	0.609585815693778	0.043	0.021	2.65404409171574e-12
Immune	AM	ATPAF2	1.4799961508884e-16	1.13498233241414	0.022	0.008	2.6761290400364e-12
Immune	AM	SORD	1.84392534699345e-16	0.537024583583728	0.014	0.004	3.33418581243355e-12
Immune	AM	XYLB	1.8943718650487e-16	0.513613395227678	0.025	0.01	3.42540320638106e-12
Immune	AM	ANK2	2.43353200270989e-16	0.693814995187806	0.01	0.002	4.40031256730003e-12
Immune	AM	BEND3	3.61388428507186e-16	0.682674940898493	0.012	0.003	6.53462556426694e-12
Immune	AM	PDE9A	3.89126214311975e-16	0.53479104962603	0.014	0.004	7.03618020718913e-12
Immune	AM	PEX11A	3.91221971672835e-16	0.539265571498438	0.024	0.009	7.0740756917882e-12
Immune	AM	CHIT1	5.82358498621203e-16	2.53191600125699	0.016	0.005	1.05302063720686e-11
Immune	AM	C1QTNF1	6.12020159476717e-16	1.64394166897914	0.01	0.002	1.1066548523658e-11
Immune	AM	SIGLEC10	7.20839603854081e-16	0.848977429588686	0.087	0.053	1.30342217168895e-11
Immune	AM	RP9	7.57670690522192e-16	0.842939460403749	0.027	0.011	1.37002014260223e-11
Immune	AM	SHANK2	9.06539914023786e-16	0.611933328183286	0.01	0.002	1.63920547253781e-11
Immune	AM	BBOF1	1.04301418037861e-15	0.903625286870148	0.015	0.005	1.88597824096061e-11
Immune	AM	PRKD1	1.74018013578118e-15	1.02158644314854	0.01	0.002	3.14659372151953e-11
Immune	AM	ARHGAP23	1.80108586124536e-15	0.513200060155839	0.027	0.011	3.25672345430386e-11
Immune	AM	THAP8	2.058518897874e-15	0.993154462281595	0.015	0.005	3.72221387113577e-11
Immune	AM	RNF208	2.32970907105959e-15	0.851692043249606	0.012	0.003	4.21257994228995e-11
Immune	AM	SAMD13	3.22068976602486e-15	1.30978592433232	0.01	0.003	5.82365123492615e-11
Immune	AM	DENND2A	3.41070771307323e-15	1.17646739175147	0.012	0.003	6.16724168677902e-11
Immune	AM	GLIS3	3.50181193392295e-15	1.31196499695397	0.011	0.003	6.33197633891948e-11
Immune	AM	RASL10A	5.02115742111705e-15	1.44497851678013	0.018	0.006	9.07925684886384e-11
Immune	AM	THRB	5.44804689275258e-15	1.02807906447713	0.012	0.003	9.85115839147522e-11
Immune	AM	RBFOX2	6.87708717940595e-15	0.563830674230862	0.015	0.005	1.24351490378018e-10
Immune	AM	SNAPC1	8.561259267249e-15	0.767970952871397	0.05	0.026	1.54804690070397e-10
Immune	AM	TRIM36	1.05146979124969e-14	0.90055457876272	0.021	0.008	1.9012676765377e-10
Immune	AM	GSTZ1	1.26124850065372e-14	0.554193560234961	0.026	0.011	2.28058953888205e-10
Immune	AM	ECM1	1.32764300208833e-14	0.832167466394174	0.013	0.004	2.40064407637612e-10
Immune	AM	EDN1	2.3814715777751e-14	0.712462387545612	0.013	0.004	4.30617690693293e-10
Immune	AM	NRIP3	2.75053201781293e-14	0.651790773498998	0.01	0.003	4.97351199460933e-10
Immune	AM	MORN4	3.16694510294224e-14	0.569446130269641	0.011	0.003	5.72647013514015e-10
Immune	AM	ADAM33	3.52614145995446e-14	1.01698770325178	0.011	0.003	6.37596898788965e-10
Immune	AM	DNAL1	5.65967062164232e-14	0.761301519143645	0.022	0.008	1.02338164180536e-09
Immune	AM	HCN3	5.81168226343531e-14	0.536222060180022	0.016	0.005	1.05086838687437e-09
Immune	AM	SIRPD	5.93186340117435e-14	1.16288672407769	0.011	0.003	1.07259954020035e-09
Immune	AM	POLR1C	7.42834035452144e-14	0.539787279479556	0.024	0.01	1.34319250290457e-09
Immune	AM	ST6GALNAC3	1.019417367143e-13	0.568525822738143	0.031	0.014	1.84331048326798e-09
Immune	AM	MEX3B	1.06179484970212e-13	0.636851114538881	0.018	0.006	1.91993744723137e-09
Immune	AM	ASB9	1.11557633507838e-13	0.768053521743901	0.012	0.004	2.01718512908873e-09
Immune	AM	MAGI1	1.48194415001935e-13	0.62085227646797	0.01	0.003	2.67965141206498e-09
Immune	AM	PPARGC1A	2.37977112352296e-13	1.26367648271577	0.012	0.003	4.30310214555422e-09
Immune	AM	CCDC189	2.48570322309113e-13	0.759198445100454	0.019	0.007	4.49464856799338e-09
Immune	AM	MORN2	3.05097098536512e-13	0.711427872494651	0.013	0.004	5.51676573573721e-09
Immune	AM	TLR8	3.40879756810909e-13	0.639086704958486	0.026	0.011	6.16378776265486e-09
Immune	AM	GPR84	3.70159384564429e-13	1.27395386752868	0.023	0.009	6.69322199169401e-09
Immune	AM	FAM53A	4.18104043681591e-13	1.17221279632073	0.015	0.005	7.56015731785053e-09
Immune	AM	NOL3	4.83713197957629e-13	0.72474060271644	0.023	0.009	8.74650204546985e-09
Immune	AM	CCDC77	5.26958882581034e-13	1.01070029260043	0.022	0.009	9.52847051483027e-09
Immune	AM	ZNF20	6.43765101943904e-13	0.853326967126075	0.015	0.005	1.16405605733497e-08
Immune	AM	MID1	7.32665548172988e-13	0.641179855703617	0.011	0.003	1.3248058442064e-08
Immune	AM	VIPAS39	8.46025356993857e-13	0.519032510388083	0.035	0.017	1.52978305051629e-08
Immune	AM	HORMAD1	8.89738287922411e-13	0.813973132410454	0.021	0.008	1.6088247722213e-08
Immune	AM	KCNK13	1.09572086582169e-12	1.1103674191557	0.012	0.004	1.98128246957879e-08
Immune	AM	NMNAT3	1.18642178707603e-12	0.863323010143004	0.014	0.005	2.14528787539088e-08
Immune	AM	CPAMD8	1.76426105527633e-12	1.01577949352492	0.012	0.004	3.19013684015066e-08
Immune	AM	ADM5	1.79767712583964e-12	0.559717449123767	0.016	0.006	3.25055977894324e-08
Immune	AM	CCNE1	2.10429270351527e-12	0.833839356093871	0.015	0.005	3.80498206649631e-08
Immune	AM	PDE2A	2.6019453045176e-12	1.50097223405217	0.01	0.003	4.70483749962873e-08
Immune	AM	NUDT13	2.74177210685494e-12	0.74846705663621	0.025	0.011	4.9576723236151e-08
Immune	AM	RBSN	3.14522635347871e-12	1.07813573595721	0.011	0.003	5.68719829236021e-08
Immune	AM	DYNC1I1	3.33391090684952e-12	1.27783456170012	0.01	0.003	6.0283777017653e-08
Immune	AM	ESR1	3.9118374102022e-12	0.906872533914308	0.021	0.008	7.07338440512761e-08
Immune	AM	SMIM5	4.97842507237095e-12	0.963551175164256	0.013	0.004	9.00198821586114e-08
Immune	AM	SDCBP2	5.09382522596886e-12	1.09441663715032	0.01	0.003	9.21065477359689e-08
Immune	AM	PARP2	7.15869231737491e-12	0.598693817399946	0.021	0.009	1.29443474482773e-07
Immune	AM	A3GALT2	8.84713493506339e-12	0.948970142710866	0.01	0.003	1.59973893895816e-07
Immune	AM	EFNA4	1.05700766831319e-11	0.675779382979569	0.013	0.004	1.91128126584392e-07
Immune	AM	TFAP4	1.94892176889276e-11	0.864632269604133	0.012	0.004	3.52404034251189e-07
Immune	AM	GPBAR1	2.25023332335301e-11	0.551429507398871	0.016	0.006	4.06887189528691e-07
Immune	AM	TCTE3	2.46100103703828e-11	0.944748553358463	0.024	0.011	4.44998207517261e-07
Immune	AM	TCHH	2.58266244726774e-11	1.06833444746967	0.01	0.003	4.66997023714953e-07
Immune	AM	NEXN	4.21108354293347e-11	0.83637420043834	0.014	0.005	7.61448126233231e-07
Immune	AM	CAPN5	7.73119204244506e-11	0.539906136917246	0.012	0.004	1.39795414511492e-06
Immune	AM	SKOR1	7.74552890259048e-11	0.699005054331682	0.012	0.004	1.40054653616641e-06
Immune	AM	ZSCAN31	1.25815797681144e-10	0.537352790722016	0.011	0.004	2.27500125367044e-06
Immune	AM	MROH7	1.26041148952614e-10	0.663449105060112	0.021	0.009	2.27907605536116e-06
Immune	AM	C16orf95	1.30675701851663e-10	0.648846289396591	0.015	0.006	2.36287804088176e-06
Immune	AM	ZNF713	2.1688467642055e-10	0.601051190698643	0.015	0.006	3.92170871903639e-06
Immune	AM	TNFSF9	2.2447949672618e-10	0.612125300566362	0.016	0.006	4.05903825980278e-06
Immune	AM	ZBTB8A	2.44232487340212e-10	0.639320943581496	0.012	0.004	4.41621183608572e-06
Immune	AM	NES	2.54454674835381e-10	0.748964356840914	0.015	0.006	4.60104943037335e-06
Immune	AM	CRABP2	2.73822096966741e-10	0.512286001668007	0.021	0.009	4.95125115735261e-06
Immune	AM	CD3EAP	3.89287733070856e-10	0.784011098613595	0.011	0.004	7.03910078938722e-06
Immune	AM	CCDC170	3.95991700179677e-10	0.674346537828102	0.023	0.011	7.16032192264891e-06
Immune	AM	ZNF79	4.10361870345616e-10	0.591428552151876	0.018	0.007	7.42016333958943e-06
Immune	AM	MYH11	4.21603818652156e-10	0.732518957329047	0.015	0.006	7.62344024886829e-06
Immune	AM	METAP1D	4.85138555214488e-10	0.695262549864335	0.015	0.006	8.77227535538837e-06
Immune	AM	GUCA1B	6.70983981163224e-10	0.678098125963282	0.017	0.007	1.21327323473934e-05
Immune	AM	MMP9	9.9736904026428e-10	1.14810502353364	0.011	0.004	1.80344269860587e-05
Immune	AM	DDR2	1.47054075253707e-09	0.592714650797299	0.013	0.005	2.65903178873753e-05
Immune	AM	CLEC4D	1.50673833844428e-09	0.590592109421485	0.029	0.015	2.72448426357495e-05
Immune	AM	AHRR	2.71822399037804e-09	0.61702041058767	0.013	0.005	4.91509261940157e-05
Immune	AM	PIWIL4	4.73644121835411e-09	0.563897906864288	0.017	0.008	8.56443301102791e-05
Immune	AM	HUS1B	4.93909936694384e-09	0.749883357299991	0.018	0.008	8.93087947530786e-05
Immune	AM	ZSCAN5A	5.98333118002981e-09	0.575271439002446	0.011	0.004	0.000108190594397299
Immune	AM	TDRP	6.92616453401893e-09	0.822279278142962	0.011	0.004	0.00012523890710413
Immune	AM	SNORC	8.67218174821435e-09	0.678653295492883	0.013	0.005	0.000156810390371212
Immune	AM	CABLES2	9.93226625335627e-09	0.656656227444839	0.026	0.014	0.000179595238393188
Immune	AM	FRMD3	1.08491008904376e-08	1.0868787251457	0.01	0.004	0.000196173442300893
Immune	AM	TMEM117	1.10364148134395e-08	0.693565694303267	0.018	0.008	0.000199560452656614
Immune	AM	IQGAP3	1.53147963436838e-08	1.01550073645741	0.012	0.004	0.00027692214748649
Immune	AM	FDXACB1	1.61268833919289e-08	0.533568859915642	0.018	0.008	0.000291606305492858
Immune	AM	ZC4H2	2.03421352797752e-08	0.514104732647969	0.013	0.005	0.000367826490128895
Immune	AM	OSM	2.87686940125252e-08	0.67292973278185	0.038	0.023	0.00052019552513448
Immune	AM	TMIGD3	4.56751082596716e-08	0.749856335884169	0.024	0.013	0.000825897307551382
Immune	AM	CTRC	5.93861948543884e-08	0.773674263808731	0.01	0.004	0.00107382117535705
Immune	AM	FFAR2	5.96227914961821e-08	1.11986804850172	0.01	0.004	0.00107809931583396
Immune	AM	UCN	9.61314610305975e-08	0.711320244812171	0.011	0.005	0.00173824907835526
Immune	AM	PLK1	2.41260238000532e-07	0.547457364929409	0.018	0.009	0.00436246762352562
Immune	AM	FANCE	3.3968965574915e-07	0.502616592191516	0.024	0.013	0.00614226835525612
Immune	AM	ZRANB3	6.07030557921173e-06	0.520155377163253	0.013	0.006	0.109763265483306
Immune	AM	ZCWPW2	2.75540016389245e-05	0.987638840412588	0.013	0.007	0.498231457635032
Immune	AM	PHKG1	3.03804389255105e-05	0.626472114602822	0.012	0.006	0.54933909665108
Immune	AM	PLD6	3.46921206723951e-05	0.568567181902084	0.024	0.015	0.627302925998248
Immune	B	MS4A1	0	7.47758877263076	0.867	0.014	0
Immune	B	BLK	0	5.95327170004386	0.688	0.027	0
Immune	B	CD79A	0	5.30553084200754	0.667	0.044	0
Immune	B	TNFRSF13C	0	6.05205414842589	0.635	0.027	0
Immune	B	BANK1	0	6.86185793665687	0.562	0.013	0
Immune	B	IGHM	0	1.6075253105335	0.527	0.064	0
Immune	B	CD74	0	1.79680947026174	0.949	0.509	0
Immune	B	FCRL2	0	6.01986354945481	0.444	0.018	0
Immune	B	TNFRSF13B	0	4.7864602812652	0.454	0.033	0
Immune	B	RALGPS2	0	4.5250698838152	0.463	0.046	0
Immune	B	CIITA	0	1.75869553991615	0.631	0.217	0
Immune	B	ADAM28	0	3.37906478264624	0.506	0.094	0
Immune	B	WDFY4	0	3.58617043740748	0.499	0.087	0
Immune	B	POU2AF1	0	2.73451949323535	0.459	0.071	0
Immune	B	IRF8	0	2.62113662691967	0.506	0.123	0
Immune	B	FCMR	0	2.50392552203102	0.51	0.129	0
Immune	B	P2RX5	0	3.61620771804053	0.463	0.083	0
Immune	B	SP140	0	2.43503019328984	0.535	0.161	0
Immune	B	BCL11A	0	4.50493700226914	0.402	0.031	0
Immune	B	LTB	0	1.91399126329817	0.532	0.167	0
Immune	B	NIBAN3	0	6.08761002207428	0.37	0.008	0
Immune	B	AIM2	0	4.47939634377987	0.391	0.035	0
Immune	B	PAX5	0	7.62856593678958	0.355	0.004	0
Immune	B	FCRL1	0	6.64751047509375	0.357	0.008	0
Immune	B	CD37	0	1.95789078121383	0.639	0.291	0
Immune	B	PARP15	0	2.57004476965686	0.447	0.117	0
Immune	B	CD79B	0	4.45836481392855	0.349	0.033	0
Immune	B	MICAL3	0	3.22030740767496	0.378	0.063	0
Immune	B	GGA2	0	1.80144728045871	0.576	0.264	0
Immune	B	MGAT5	0	2.31419241633566	0.43	0.131	0
Immune	B	CD22	0	3.69583984271755	0.318	0.03	0
Immune	B	PRKCB	0	1.8622620347417	0.495	0.212	0
Immune	B	SEL1L3	0	1.75518213400702	0.471	0.198	0
Immune	B	SP110	0	1.84546077043725	0.468	0.198	0
Immune	B	RASGRP2	0	1.39796404360583	0.521	0.252	0
Immune	B	CXCR4	0	1.17545677753888	0.806	0.543	0
Immune	B	SWAP70	0	2.87256265965506	0.334	0.073	0
Immune	B	OSBPL10	0	5.64218264156403	0.271	0.014	0
Immune	B	SELL	0	1.67778243327955	0.361	0.118	0
Immune	B	EZR	0	1.62710557705902	0.487	0.249	0
Immune	B	TLR10	0	5.94457078100462	0.243	0.008	0
Immune	B	SCIMP	0	3.64149093007743	0.278	0.045	0
Immune	B	MPEG1	0	1.76718298248997	0.346	0.117	0
Immune	B	PLCG2	0	2.41807473200147	0.328	0.102	0
Immune	B	CD40	0	3.55114863425377	0.267	0.045	0
Immune	B	IL16	0	1.4188969566419	0.477	0.255	0
Immune	B	ANKRD44	0	1.3130700088241	0.538	0.317	0
Immune	B	CD24	0	5.30316317425974	0.233	0.012	0
Immune	B	FGD2	0	1.04736295229941	0.427	0.208	0
Immune	B	ADAM19	0	1.59057475980657	0.37	0.152	0
Immune	B	CYBB	0	1.29097920194174	0.367	0.153	0
Immune	B	TRIM22	0	1.13459265146076	0.581	0.367	0
Immune	B	MT-ND6	0	1.23481373223299	0.636	0.425	0
Immune	B	ARHGAP24	0	3.97638957127042	0.238	0.028	0
Immune	B	FCRLA	0	6.56227475151148	0.214	0.006	0
Immune	B	FAM214A	0	1.28861915034671	0.46	0.253	0
Immune	B	HVCN1	0	3.90226812847354	0.242	0.035	0
Immune	B	DRAM2	0	2.07675181467391	0.327	0.122	0
Immune	B	CCDC50	0	2.48773934947049	0.292	0.087	0
Immune	B	FAM30A	0	3.39242138014685	0.23	0.026	0
Immune	B	CR1	0	3.41271403019426	0.241	0.037	0
Immune	B	TRAF5	0	1.80441540243938	0.316	0.114	0
Immune	B	ARID5B	0	1.46535652483858	0.434	0.232	0
Immune	B	DBNL	0	1.32715066940713	0.491	0.293	0
Immune	B	CHD7	0	2.10092447657237	0.296	0.098	0
Immune	B	ATP2A3	0	1.40677532848937	0.411	0.213	0
Immune	B	SPIB	0	5.68635499715144	0.204	0.006	0
Immune	B	ARHGAP15	0	0.917132554889846	0.662	0.465	0
Immune	B	CDK14	0	2.99057191558056	0.26	0.063	0
Immune	B	SETBP1	0	3.06998976916627	0.241	0.046	0
Immune	B	ARHGEF18	0	2.15230416349747	0.299	0.104	0
Immune	B	TP53INP1	0	1.78801768497118	0.333	0.139	0
Immune	B	LYN	0	2.09432777388013	0.3	0.109	0
Immune	B	PLEKHF2	0	2.43346164650141	0.269	0.078	0
Immune	B	HIP1R	0	2.80932433677737	0.236	0.046	0
Immune	B	CD83	0	2.42728843716885	0.261	0.072	0
Immune	B	NEK6	0	1.6381378740683	0.345	0.157	0
Immune	B	SYNGR2	0	1.58279758594155	0.404	0.217	0
Immune	B	C12orf74	0	6.70698497631785	0.19	0.004	0
Immune	B	KCNN4	0	2.94116341125343	0.233	0.047	0
Immune	B	BLNK	0	3.13413061340745	0.233	0.049	0
Immune	B	IFT57	0	2.86523794738929	0.238	0.055	0
Immune	B	USP6NL	0	3.63618256556169	0.215	0.033	0
Immune	B	POU2F2	0	2.55899343644304	0.251	0.069	0
Immune	B	AC119396.1	0	2.93370986369701	0.224	0.043	0
Immune	B	CBFA2T3	0	2.71563208077114	0.232	0.055	0
Immune	B	DAPP1	0	2.11057154304056	0.266	0.095	0
Immune	B	TMEM154	0	2.28665994435356	0.234	0.064	0
Immune	B	GNB5	0	1.7174374727238	0.276	0.107	0
Immune	B	MARCH1	0	2.90561029034329	0.22	0.054	0
Immune	B	STRBP	0	2.56711430770291	0.218	0.055	0
Immune	B	CXCR5	0	4.85461024527012	0.17	0.007	0
Immune	B	CD19	0	6.93370115193572	0.165	0.003	0
Immune	B	SEMA7A	0	3.09763653623882	0.191	0.03	0
Immune	B	MCM5	0	2.03065000845638	0.255	0.095	0
Immune	B	BCAS4	0	3.52603249494523	0.178	0.02	0
Immune	B	CLECL1	0	3.9728261793653	0.174	0.018	0
Immune	B	RABEP2	0	2.20675641550463	0.226	0.072	0
Immune	B	TLR6	0	2.93071897243826	0.199	0.048	0
Immune	B	COL4A3	0	4.71389152978151	0.163	0.013	0
Immune	B	EBF1	0	6.19834075665526	0.155	0.005	0
Immune	B	RUBCNL	0	4.19910466057071	0.166	0.017	0
Immune	B	CLEC17A	0	6.823948117376	0.15	0.003	0
Immune	B	FCRL3	0	2.77822459629173	0.171	0.032	0
Immune	B	COL19A1	0	7.07648570629718	0.14	0.002	0
Immune	B	STAP1	0	3.03668991091254	0.159	0.025	0
Immune	B	SESN3	0	2.09054702781183	0.186	0.053	0
Immune	B	SMIM14	0	3.10856118917804	0.161	0.032	0
Immune	B	BASP1	0	2.3885483781034	0.181	0.052	0
Immune	B	ORAI2	0	2.42067430670526	0.179	0.054	0
Immune	B	TCF4	0	3.03668312052467	0.16	0.036	0
Immune	B	TEX9	0	5.07855666431833	0.133	0.01	0
Immune	B	TFEB	0	2.6572484139313	0.162	0.041	0
Immune	B	AP1S3	0	2.76224456590734	0.15	0.03	0
Immune	B	LY86	0	3.12744703888562	0.152	0.033	0
Immune	B	PAWR	0	3.96993337896247	0.13	0.013	0
Immune	B	TSPAN33	0	3.02081635255352	0.145	0.028	0
Immune	B	EHD3	0	3.54067519052594	0.135	0.019	0
Immune	B	PLEKHG1	0	3.79700411503555	0.128	0.012	0
Immune	B	CNR2	0	5.8328319136805	0.116	0.003	0
Immune	B	AFF3	0	3.61558413455747	0.123	0.015	0
Immune	B	COL4A4	0	3.81616704118312	0.124	0.018	0
Immune	B	SLC9A7	0	3.15799220231638	0.129	0.024	0
Immune	B	CELSR1	0	4.20785197170654	0.118	0.013	0
Immune	B	WEE1	0	3.23014619610731	0.122	0.02	0
Immune	B	SSPN	0	4.48529441651142	0.112	0.011	0
Immune	B	FAM177B	0	5.34345164599603	0.095	0.004	0
Immune	B	UGT8	0	5.57529712660828	0.094	0.004	0
Immune	B	JADE3	0	5.04809092813482	0.096	0.006	0
Immune	B	SNX22	0	5.10169027962314	0.079	0.005	0
Immune	B	KCNH8	0	6.97447043106903	0.063	0.001	0
Immune	B	CR2	0	6.52132529993807	0.055	0.001	0
Immune	B	ABCB4	0	5.01283170152434	0.055	0.003	0
Immune	B	FCER2	0	4.47266682423947	0.055	0.004	0
Immune	B	NT5E	0	5.02269216517415	0.053	0.002	0
Immune	B	SHISA8	0	6.70661500907241	0.048	0.001	0
Immune	B	CNR1	0	6.11688883831847	0.045	0.001	0
Immune	B	LARGE2	0	4.8299034313267	0.046	0.002	0
Immune	B	TNR	0	5.5230388857851	0.043	0.001	0
Immune	B	ZNF860	0	5.78596593807156	0.042	0.002	0
Immune	B	VPREB3	0	7.20852309943743	0.034	0.001	0
Immune	B	ANGPTL6	4.60216587229419e-306	4.01090941353047	0.057	0.005	8.32163633028236e-302
Immune	B	BEND4	2.31899354895155e-302	4.94860423745148	0.04	0.002	4.19320413521419e-298
Immune	B	RIPOR2	1.20141954844867e-295	1.41321419136178	0.33	0.151	2.17240682750488e-291
Immune	B	KLHL14	3.76105405228729e-293	4.63915081301534	0.041	0.002	6.80073793734588e-289
Immune	B	ELL3	1.32817535390719e-292	4.22801319322265	0.05	0.004	2.40160667493499e-288
Immune	B	STK17A	3.62450352207393e-292	1.26776931406591	0.39	0.198	6.55382726861407e-288
Immune	B	COCH	5.46733291160012e-289	3.94918443428683	0.053	0.005	9.88603137075534e-285
Immune	B	IGHA2	8.13560102339201e-289	4.75961213779939	0.048	0.004	1.47107937704974e-284
Immune	B	ITPR1	3.82787612775699e-288	1.74770174159322	0.259	0.105	6.92156561421019e-284
Immune	B	HSH2D	1.94957176917666e-285	1.63482253326242	0.275	0.117	3.52521567302523e-281
Immune	B	ZBTB18	9.07352653324307e-280	2.30946700763429	0.156	0.045	1.64067506774101e-275
Immune	B	FCRL5	3.03269099999399e-277	1.80105962995967	0.188	0.061	5.48371186618913e-273
Immune	B	VAV2	7.28356647585424e-275	2.67304777274049	0.124	0.03	1.31701449016396e-270
Immune	B	TMEM131L	1.91935616998247e-274	1.68101180618181	0.264	0.111	3.47057982656231e-270
Immune	B	LY9	7.39677390746735e-274	1.73617829077177	0.255	0.104	1.33748465794825e-269
Immune	B	PDE7A	1.05213323795874e-273	1.32830314084523	0.367	0.187	1.902467320877e-269
Immune	B	CARMIL2	4.41247041859605e-270	1.3416487774498	0.337	0.161	7.97862901090537e-266
Immune	B	ZBTB32	5.16299657232528e-269	2.38477022213643	0.1	0.02	9.33573040207858e-265
Immune	B	GAPT	7.5277348142575e-267	2.80086748010895	0.099	0.02	1.36116500911404e-262
Immune	B	NCOA3	5.14291942939261e-264	1.60285062448541	0.312	0.151	9.29942691222771e-260
Immune	B	E2F5	7.19659687978843e-263	3.5247318996901	0.083	0.015	1.30128864780334e-258
Immune	B	PLD4	1.25464219782802e-262	2.53305454835973	0.108	0.024	2.26864402211263e-258
Immune	B	SMAP2	1.29812913066959e-259	1.08432910893164	0.565	0.401	2.34727709407675e-255
Immune	B	CCR6	9.55781709345459e-259	1.89389243517694	0.15	0.044	1.72824448683846e-254
Immune	B	SPPL2B	3.10392445696401e-258	1.82104796069261	0.241	0.1	5.61251620308233e-254
Immune	B	WASHC4	1.68224661776186e-256	1.45952817785119	0.363	0.196	3.04183833423699e-252
Immune	B	CD180	1.64901670265349e-253	3.37788273123442	0.097	0.021	2.98175200173804e-249
Immune	B	REL	3.022085284346e-250	1.35497728196164	0.35	0.183	5.46453461115444e-246
Immune	B	TCL1A	4.76270193710697e-249	4.44181217116102	0.033	0.002	8.61191764267682e-245
Immune	B	DAAM1	1.92558460454228e-243	2.34666029594524	0.15	0.047	3.48184208193335e-239
Immune	B	SIPA1	2.27903248646056e-241	1.36192194461107	0.373	0.207	4.12094654201799e-237
Immune	B	GRK3	5.15065454333559e-241	1.64267501561086	0.266	0.121	9.31341354525942e-237
Immune	B	CHMP7	1.74694517607137e-240	1.64836249431181	0.255	0.112	3.15882626737226e-236
Immune	B	SNX2	6.35873359546757e-236	1.77165643985213	0.25	0.112	1.14978620873245e-231
Immune	B	STAG3	2.16427745504996e-235	4.19295865829875	0.052	0.006	3.91344649422133e-231
Immune	B	GDF7	7.26161993720856e-235	6.51268606468459	0.024	0.001	1.31304611704605e-230
Immune	B	SEMA4B	1.27821471867219e-234	2.75159023802624	0.102	0.024	2.31126785430305e-230
Immune	B	PKIG	1.63454738806741e-234	2.91968267214714	0.07	0.011	2.95558858710349e-230
Immune	B	RIC3	2.73067245734693e-234	2.19907890675816	0.126	0.035	4.93760193737472e-230
Immune	B	EIF1AY	1.71221031136915e-232	2.27141529750364	0.144	0.045	3.0960186850177e-228
Immune	B	ANKRD13A	6.18275692894321e-232	1.9129201511326	0.201	0.079	1.11796610789151e-227
Immune	B	IQSEC1	7.62619727788832e-230	1.2433584960513	0.42	0.258	1.37896899178777e-225
Immune	B	CXXC5	4.19752624715978e-225	2.6026971107435	0.125	0.036	7.58996696011431e-221
Immune	B	LRMP	3.22250809651619e-224	1.87898805522319	0.206	0.083	5.82693914012058e-220
Immune	B	UTS2B	1.8435994505207e-222	5.84242727020545	0.027	0.001	3.33359652643153e-218
Immune	B	EEF2	5.68036500435887e-222	0.881909445582411	0.624	0.492	1.02712360008817e-217
Immune	B	CD82	7.01500729396778e-222	1.51662109456724	0.223	0.093	1.26845361889525e-217
Immune	B	CD53	9.48784272556845e-220	0.891903143975303	0.575	0.42	1.71559172163729e-215
Immune	B	PRDM4	6.10471322285865e-219	1.99557172206876	0.178	0.066	1.1038542449573e-214
Immune	B	CTSH	1.5692257409493e-217	1.38593128782349	0.346	0.194	2.83747398478452e-213
Immune	B	INPP5D	1.97806341061282e-214	1.34376642425498	0.331	0.179	3.5767342590701e-210
Immune	B	SYK	2.81382081980571e-214	1.76897585777092	0.237	0.109	5.08795080637269e-210
Immune	B	PPP1R16B	1.11625325910535e-213	1.42503376825374	0.247	0.111	2.0184091431143e-209
Immune	B	RCSD1	3.02372703821943e-212	1.30447405681018	0.36	0.205	5.46750323050837e-208
Immune	B	C12orf42	5.3818932507737e-209	3.46347185449372	0.046	0.005	9.73153937604901e-205
Immune	B	MCOLN2	8.90294286643633e-208	1.96342753165421	0.143	0.047	1.60983012910902e-203
Immune	B	ST6GAL1	1.23150054818741e-207	1.48335424418884	0.291	0.15	2.22679929123248e-203
Immune	B	MEF2C	1.07829055373527e-206	2.52117056139646	0.129	0.041	1.94976497926412e-202
Immune	B	RIPOR1	6.48668745537762e-206	1.95706146741537	0.195	0.08	1.17292282568138e-201
Immune	B	NETO1	1.1017325848504e-205	7.38201179254203	0.02	0	1.99215285992649e-201
Immune	B	CD47	1.63404022224102e-204	0.963050748893569	0.487	0.327	2.95467152985622e-200
Immune	B	LPAR5	2.11624443680079e-204	2.06962587691351	0.114	0.032	3.82659319062319e-200
Immune	B	TMED8	9.58234678268954e-204	2.22406002490297	0.126	0.038	1.73267994524592e-199
Immune	B	DENND3	6.27360253861279e-203	1.39174117795518	0.31	0.167	1.13439281103196e-198
Immune	B	UCP2	7.5628195073851e-203	1.09619173085031	0.442	0.286	1.36750902332537e-198
Immune	B	GSAP	2.81188901501388e-202	1.56548430645861	0.246	0.116	5.08445771694809e-198
Immune	B	CHPT1	4.21525052322617e-201	1.74246118578549	0.205	0.087	7.62201599609756e-197
Immune	B	PTPN6	9.18727874271789e-200	1.26286902671636	0.376	0.229	1.66124374225825e-195
Immune	B	N4BP3	1.86918827663371e-198	3.58977174303848	0.049	0.006	3.37986624180908e-194
Immune	B	MDM4	2.82118135234797e-198	0.845046143465375	0.593	0.455	5.1012601213156e-194
Immune	B	PTPN1	3.25898627879443e-195	1.16594181234978	0.412	0.263	5.89289898931608e-191
Immune	B	FCHSD2	3.5696177991532e-194	1.69003880341082	0.227	0.105	6.45458290442881e-190
Immune	B	ELOVL5	7.20068769493494e-194	1.22843130088556	0.324	0.178	1.30202834899814e-189
Immune	B	RASGRP3	1.04339221864928e-192	2.33163289486995	0.131	0.044	1.88666180976163e-188
Immune	B	ZDHHC14	7.1678827054058e-192	2.03087378590097	0.161	0.061	1.29609655079148e-187
Immune	B	BACH2	7.13823998500043e-191	2.8118335104354	0.067	0.013	1.29073655408778e-186
Immune	B	TRAF4	1.05325890959516e-190	2.1914438998903	0.121	0.038	1.90450276032997e-186
Immune	B	CD72	4.80392853264653e-189	2.41948237560519	0.101	0.028	8.68646357273145e-185
Immune	B	GRAMD1C	7.00209028307711e-187	3.65474341181009	0.054	0.009	1.266117964986e-182
Immune	B	STX7	1.15687154214343e-186	1.45304477439455	0.268	0.138	2.09185512250376e-182
Immune	B	ZDHHC23	5.00652611734611e-185	3.08676194188253	0.063	0.012	9.05280052538523e-181
Immune	B	SLC44A2	6.87891116013691e-185	1.3284949390728	0.283	0.148	1.24384471597596e-180
Immune	B	MAP3K1	1.92242092168039e-183	1.37943478189728	0.29	0.156	3.47612151058247e-179
Immune	B	TBC1D9	1.26692232204506e-182	2.52401705480822	0.134	0.047	2.29084894272187e-178
Immune	B	CCDC141	6.76171137216753e-182	1.57150384818433	0.152	0.055	1.22265265031533e-177
Immune	B	HDAC9	4.05321475864373e-181	2.01568834143083	0.142	0.051	7.32902292657959e-177
Immune	B	RASSF2	8.30745638039686e-181	1.26782735647339	0.309	0.171	1.50215426270336e-176
Immune	B	CLLU1OS	1.91595996186372e-180	6.13983320410063	0.019	0.001	3.46443880304198e-176
Immune	B	SCRN1	2.27329862909376e-180	2.36101954663157	0.116	0.037	4.11057858112734e-176
Immune	B	CPNE5	3.54060915370929e-180	2.60986428570977	0.097	0.027	6.40212947173714e-176
Immune	B	KHDRBS2	4.79372843491741e-180	2.79704471788203	0.071	0.015	8.66801975601766e-176
Immune	B	SNX25	3.8242295926818e-177	2.0684327725767	0.118	0.038	6.91497194948724e-173
Immune	B	EML6	2.70057949606331e-175	2.97655263839929	0.074	0.017	4.88318784478168e-171
Immune	B	TMEM156	7.40296888598042e-175	2.09534611110999	0.126	0.043	1.33860483396298e-170
Immune	B	TRIO	1.56513463945936e-173	1.76103165930667	0.207	0.096	2.83007645507042e-169
Immune	B	CD1C	2.01149571952843e-173	1.78766903780008	0.083	0.021	3.63718656005131e-169
Immune	B	CARMIL1	1.92355121015673e-172	2.26857987699936	0.119	0.039	3.47816529820539e-168
Immune	B	CDCA7L	3.40007257315487e-168	2.70536951921244	0.08	0.02	6.14801122677863e-164
Immune	B	DENND4A	1.19248223203911e-167	1.2057959006523	0.323	0.188	2.15624637197312e-163
Immune	B	HRK	2.00308707433206e-167	5.45507484899514	0.021	0.001	3.62198204780723e-163
Immune	B	CCR7	1.55226705675238e-166	1.74544365014304	0.115	0.037	2.80680929201966e-162
Immune	B	DNAJC10	3.78941398450197e-164	1.78585522735704	0.184	0.082	6.85201836677646e-160
Immune	B	BIRC3	5.09128214264718e-163	1.12686192221903	0.261	0.135	9.20605637033462e-159
Immune	B	CYB561A3	2.09038818262754e-161	2.19256652782372	0.108	0.035	3.77983991182712e-157
Immune	B	TSPAN3	7.38446489983856e-160	2.04539025065173	0.158	0.065	1.33525894318881e-155
Immune	B	CD55	2.29878892036078e-159	1.10610194073296	0.351	0.216	4.15667012579637e-155
Immune	B	RHBDF2	4.21551654847161e-159	1.70219246262023	0.197	0.092	7.62249702294637e-155
Immune	B	SMC6	7.70387235406702e-159	1.84246331167024	0.14	0.053	1.3930141990624e-154
Immune	B	NFATC1	3.31400578471257e-158	1.64221868595674	0.178	0.077	5.99238525991727e-154
Immune	B	GNG7	3.77380711753608e-158	3.15514730454526	0.064	0.014	6.82379802992873e-154
Immune	B	ATRNL1	1.61455182897119e-157	4.07877160899203	0.026	0.002	2.9194326171457e-153
Immune	B	ADGRG5	4.06138019922102e-157	1.70797590647683	0.137	0.051	7.34378767623145e-153
Immune	B	NUP88	4.08641873688623e-157	1.72123149597528	0.162	0.067	7.38906236003769e-153
Immune	B	JAM3	9.66511033288431e-157	3.4299671724084	0.037	0.005	1.74764525039214e-152
Immune	B	OR2T11	1.19643641168719e-156	6.49031642224988	0.016	0	2.16339631961277e-152
Immune	B	INPP5A	3.41390667630766e-156	1.64014072221926	0.169	0.072	6.17302605209951e-152
Immune	B	AMN1	8.27643349151089e-156	2.09788707309942	0.1	0.031	1.496544703935e-151
Immune	B	DENND5B	6.46254044821991e-155	2.6749312096643	0.096	0.03	1.16855656384712e-150
Immune	B	PARP14	7.33963556256452e-155	1.22089332037014	0.32	0.193	1.32715290242292e-150
Immune	B	BTK	3.12074822635556e-154	1.47231060228614	0.207	0.1	5.64293694289612e-150
Immune	B	CORO1A	1.07018624168549e-153	0.61194416827282	0.591	0.432	1.9351107622157e-149
Immune	B	PALM2-AKAP2	3.61736663247954e-153	1.39212391312077	0.182	0.081	6.5409223448495e-149
Immune	B	FCGR2B	3.88417962699083e-153	1.83520873750925	0.135	0.051	7.02337360152482e-149
Immune	B	ATP2B1	4.03282987913808e-152	1.43523307689076	0.231	0.119	7.29216298745748e-148
Immune	B	MAP4K4	6.77485940118351e-152	1.38755803287147	0.23	0.117	1.225030076922e-147
Immune	B	PIK3AP1	2.28815149448221e-151	1.61560165926524	0.183	0.083	4.13743553232272e-147
Immune	B	LCN10	1.9835380873327e-148	3.00309928471996	0.037	0.005	3.58663356951498e-144
Immune	B	QSOX2	5.11167238472549e-148	2.19032178961491	0.093	0.029	9.24292600606063e-144
Immune	B	HTR3A	1.8337085984501e-147	6.86169396189953	0.014	0	3.31571188771747e-143
Immune	B	PPM1K	3.53545937234654e-147	1.6125398888633	0.166	0.072	6.39281763707702e-143
Immune	B	ZDHHC21	6.54735898641484e-147	1.93658662640437	0.112	0.039	1.18389345192353e-142
Immune	B	INF2	1.92070555155247e-146	1.44477803323465	0.234	0.123	3.47301977831717e-142
Immune	B	CERS4	7.90728353116099e-146	1.91288054561898	0.105	0.035	1.42979500810453e-141
Immune	B	LIMD2	1.87051557969253e-143	1.05675458506237	0.323	0.194	3.38226627120003e-139
Immune	B	SMCHD1	3.63335006431233e-143	0.883701409642824	0.423	0.289	6.56982358628956e-139
Immune	B	PXK	4.83058750694091e-141	1.88459843645524	0.135	0.054	8.73466833005055e-137
Immune	B	MARCKS	2.01060960376019e-139	1.85022112543031	0.168	0.077	3.63558428551918e-135
Immune	B	CCSER1	6.99933779198911e-139	2.39834837136797	0.076	0.021	1.26562025954747e-134
Immune	B	RFX5	1.56315450609754e-137	1.42002390149057	0.225	0.119	2.82649597792557e-133
Immune	B	ESPNL	4.02797735968709e-135	6.22882327292848	0.013	0	7.2833886617862e-131
Immune	B	SIPA1L3	1.84370620163351e-134	2.03648357660819	0.122	0.047	3.33378955379372e-130
Immune	B	NFKB2	2.57582761003798e-134	1.25666486699441	0.246	0.136	4.65761148447067e-130
Immune	B	TTC21A	5.26423890634729e-134	2.575301930215	0.067	0.017	9.51879679045717e-130
Immune	B	ZC3H12D	1.07331221012404e-133	1.59464556667179	0.144	0.061	1.94076313834629e-129
Immune	B	CYBC1	2.2653641277287e-133	1.00891857479199	0.384	0.266	4.09623141575903e-129
Immune	B	CD52	1.72688763724898e-132	0.628332358610413	0.459	0.306	3.12255822567361e-128
Immune	B	CNTRL	3.87003975896217e-132	0.914253570218904	0.423	0.301	6.9978058921554e-128
Immune	B	ENTPD1	4.19688722292644e-132	1.52541885818214	0.192	0.096	7.58881147649559e-128
Immune	B	KYNU	5.18461307461561e-132	1.54736524459173	0.176	0.084	9.37481736151995e-128
Immune	B	PRAG1	7.64884941176367e-129	1.6323646368006	0.122	0.047	1.38306495063511e-124
Immune	B	GPR183	1.67829583302387e-128	0.90956150389173	0.294	0.171	3.03469452527376e-124
Immune	B	RASSF6	3.64058101883201e-128	3.82370428699584	0.04	0.007	6.58289859825203e-124
Immune	B	TTC9	8.03400308734424e-127	1.6337096674615	0.121	0.047	1.45270843825358e-122
Immune	B	MBD4	1.49537582772e-126	1.59026824698718	0.17	0.081	2.7039385716833e-122
Immune	B	SLC2A1	1.50974752278263e-126	1.47377655585476	0.148	0.065	2.72992547069556e-122
Immune	B	PHACTR1	1.24723378989855e-125	1.71085861182458	0.15	0.068	2.25524813889456e-121
Immune	B	JMJD1C	1.34251834187803e-125	0.959121717758927	0.358	0.241	2.42754166578386e-121
Immune	B	SOX5	3.53151209020977e-125	2.97957017587062	0.052	0.012	6.38568016151731e-121
Immune	B	PLEKHO1	1.63109726444493e-124	1.06476732948891	0.303	0.189	2.94935007356932e-120
Immune	B	EEF1G	1.74477291009476e-124	1.0470935698271	0.347	0.234	3.15489837603334e-120
Immune	B	RAB30	1.44921790710594e-122	2.21237044222116	0.091	0.031	2.62047581962896e-118
Immune	B	GPR18	2.53626373514431e-122	1.98968373261737	0.071	0.02	4.58607208588794e-118
Immune	B	PDE4B	3.53215310513213e-122	1.22587525279547	0.246	0.14	6.38683924469992e-118
Immune	B	RABGAP1L	9.70927963937639e-122	0.736486318527056	0.517	0.409	1.75563194439204e-117
Immune	B	TMEM243	1.85915880988564e-121	1.70338359642015	0.144	0.064	3.36173096003521e-117
Immune	B	OR52N4	9.05422967424977e-121	3.31264207532015	0.028	0.003	1.63718580969784e-116
Immune	B	NLRC5	1.27174105370957e-120	0.719244792949398	0.443	0.315	2.29956217331765e-116
Immune	B	TLR9	4.27305667501265e-119	4.00969086979778	0.024	0.003	7.72654107975788e-115
Immune	B	ADK	7.88772048762547e-119	1.52801688841829	0.189	0.098	1.42625761857244e-114
Immune	B	RRAS2	3.37992929965164e-118	1.8525651362517	0.087	0.029	6.11158815963009e-114
Immune	B	LAT2	5.21823129608444e-118	1.33328407124752	0.195	0.101	9.43560582957989e-114
Immune	B	TAF4B	2.103054154099e-117	2.39771163420284	0.064	0.018	3.80274252144181e-113
Immune	B	TRAK1	6.97379966015206e-117	1.49621685747526	0.182	0.093	1.2610024545487e-112
Immune	B	CEPT1	1.89012355683477e-116	1.48731056469285	0.19	0.099	3.41772141546863e-112
Immune	B	SERTAD2	1.59226108688307e-115	1.59010988826763	0.164	0.08	2.87912649730197e-111
Immune	B	TERF2	2.95207796800061e-115	1.46913579496568	0.184	0.094	5.3379473817387e-111
Immune	B	USP12	1.51539288350849e-114	1.34171820810473	0.23	0.132	2.74013341196006e-110
Immune	B	ATM	1.93424318673652e-114	0.759945295052721	0.447	0.334	3.49749853025698e-110
Immune	B	INPP5F	4.77272742971103e-114	1.77737667104481	0.129	0.056	8.63004573840349e-110
Immune	B	SYPL1	6.37993974016249e-114	1.86253926355752	0.09	0.032	1.15362070381618e-109
Immune	B	SHISAL2A	1.33616802287408e-113	2.09758316488465	0.064	0.018	2.41605901896091e-109
Immune	B	BICD1	4.57939528258515e-112	1.5597926884136	0.164	0.081	8.28046254997047e-108
Immune	B	STAMBPL1	2.5258579327379e-111	1.37062298037716	0.151	0.07	4.56725631397666e-107
Immune	B	RABEP1	2.56465395634138e-111	1.31000439195994	0.223	0.127	4.63740728385649e-107
Immune	B	RUBCN	3.67378864707577e-111	1.41956684855165	0.203	0.111	6.64294463164242e-107
Immune	B	TRAF3	6.40605573743582e-111	1.56524940138576	0.161	0.079	1.15834299844314e-106
Immune	B	DNAH8	1.45191540011496e-110	5.63123351768057	0.013	0	2.62535342648787e-106
Immune	B	ARHGAP17	3.85553968176959e-110	1.39022592776312	0.198	0.107	6.97158685257578e-106
Immune	B	GLRA3	4.86543761892959e-110	8.37722210341539	0.01	0	8.79768430254848e-106
Immune	B	MFN1	7.65921732622861e-110	1.53541371021347	0.161	0.079	1.38493967692866e-105
Immune	B	CNKSR2	1.52903004674359e-109	2.56717501404542	0.036	0.006	2.76479213052175e-105
Immune	B	P2RY10	1.1164431693575e-108	1.13158652492184	0.204	0.109	2.01875253883223e-104
Immune	B	FCRL4	3.87366124394013e-108	7.32896415731957	0.011	0	7.00435426129254e-104
Immune	B	MIOS	1.11369042579959e-106	1.49289479633856	0.161	0.08	2.01377502793082e-102
Immune	B	DMXL1	1.75574218878296e-106	1.54340862178848	0.154	0.075	3.17473302575736e-102
Immune	B	BTLA	1.45073034131267e-105	2.39200386456743	0.048	0.012	2.62321060316157e-101
Immune	B	TTN	1.10221668947458e-104	1.56144077491226	0.108	0.043	1.99302821790793e-100
Immune	B	SP140L	1.07837160843545e-103	1.16711623586691	0.257	0.16	1.94991154237297e-99
Immune	B	MRNIP	3.16662492433378e-103	1.37308385080846	0.174	0.09	5.72589118818034e-99
Immune	B	MKNK2	1.67299376745897e-102	1.27510759930812	0.233	0.14	3.02510733031932e-98
Immune	B	HHEX	2.74686038807686e-102	1.93905675116548	0.086	0.031	4.96687295372057e-98
Immune	B	ZBTB20	4.20589238918389e-102	1.54941857207625	0.136	0.063	7.60509461812231e-98
Immune	B	LPCAT1	1.64209687111577e-101	0.927968832514048	0.31	0.204	2.96923956235154e-97
Immune	B	CNPY3	6.00084168862241e-101	1.00228811747117	0.31	0.209	1.0850721941367e-96
Immune	B	BHLHE41	7.19766071916457e-101	1.76517557460309	0.133	0.062	1.30148101123934e-96
Immune	B	TRIM38	2.40871040822032e-99	1.02288479490373	0.313	0.213	4.35543016014399e-95
Immune	B	ZCCHC7	2.79662751860323e-99	1.18387760180434	0.233	0.139	5.05686187913837e-95
Immune	B	MOB3A	3.33560905362325e-99	0.986478118636894	0.33	0.228	6.03144829076156e-95
Immune	B	TLE1	4.31665661018931e-99	2.10161855409318	0.071	0.024	7.80537848254432e-95
Immune	B	GANC	5.82601048412454e-99	1.43660289212551	0.174	0.093	1.0534592157394e-94
Immune	B	RBM6	6.26512224303039e-99	0.810282125842104	0.41	0.309	1.13285940398475e-94
Immune	B	CBLN3	1.99405253605761e-98	2.55458170782508	0.058	0.017	3.60564579569937e-94
Immune	B	PTK2B	3.18290764947122e-98	0.673285887659719	0.474	0.375	5.75533361177386e-94
Immune	B	NIN	6.00156522561276e-98	1.08173887644449	0.267	0.169	1.0852030240953e-93
Immune	B	SP100	1.15312187291978e-97	0.877871939886108	0.349	0.245	2.08507497061355e-93
Immune	B	CENPM	1.19730042257231e-97	1.56297980379812	0.107	0.045	2.16495862409525e-93
Immune	B	SYNGR3	2.17701232857869e-97	2.48001170231682	0.045	0.011	3.93647369253598e-93
Immune	B	MAP4K1	2.24778539567859e-97	0.91717019617058	0.281	0.178	4.06444555246603e-93
Immune	B	LMBRD1	4.09906490809715e-97	1.24000615362411	0.216	0.127	7.41192916682127e-93
Immune	B	PRCD	7.37030825171587e-97	3.17147262288323	0.027	0.004	1.33269913807526e-92
Immune	B	ZNF107	2.10392255410508e-96	1.50146318144445	0.107	0.045	3.80431276233281e-92
Immune	B	PNISR	3.38225417986717e-96	0.809483069953032	0.419	0.32	6.11579200803581e-92
Immune	B	IMMP2L	1.07299937636643e-95	1.20527377831928	0.204	0.116	1.94019747234577e-91
Immune	B	TMEM131	1.31699108205097e-95	1.26650422680629	0.194	0.109	2.38138327456456e-91
Immune	B	PCDH9	6.70711919851683e-95	3.41269946143248	0.021	0.002	1.21278129347581e-90
Immune	B	MARC2	7.13011901937131e-93	3.1055070768585	0.039	0.009	1.28926812108272e-88
Immune	B	DGKG	1.43963270501268e-92	2.90710421115558	0.038	0.008	2.60314385720393e-88
Immune	B	PIK3C2B	5.95870291262713e-92	1.69437126835072	0.087	0.033	1.07745266066124e-87
Immune	B	CHD2	6.62497030744232e-92	0.619088065044523	0.509	0.414	1.19792713099172e-87
Immune	B	ZNF532	1.16765494017478e-91	2.09596375255576	0.09	0.036	2.11135366282403e-87
Immune	B	OGA	2.15102505868059e-89	0.643435853947946	0.472	0.375	3.88948351110624e-85
Immune	B	SLC2A11	2.02067786273068e-88	2.02640347662946	0.081	0.031	3.65378971138962e-84
Immune	B	FAM3C	3.67989669753219e-88	1.439354613761	0.171	0.095	6.65398920847772e-84
Immune	B	ILDR1	4.6802221655072e-88	4.18232032666048	0.019	0.002	8.46277771967011e-84
Immune	B	H3F3C	9.15892007308899e-88	3.86034264725606	0.014	0.001	1.65611592761595e-83
Immune	B	ITSN2	4.53789047712515e-87	0.971038356520204	0.294	0.202	8.20541356073769e-83
Immune	B	TCF3	7.01007293772957e-87	1.6268677773323	0.137	0.069	1.26756138860026e-82
Immune	B	CD80	8.33476876040677e-87	1.76916168807638	0.083	0.032	1.50709288725675e-82
Immune	B	ANXA6	4.54126860444841e-86	0.727223175078239	0.382	0.282	8.21152189056362e-82
Immune	B	DOK7	7.53292656444787e-86	4.79887373096489	0.011	0.001	1.36210378138346e-81
Immune	B	DGKD	2.47327697637936e-85	1.35983817422155	0.169	0.094	4.47217942868916e-81
Immune	B	SIGLEC10	2.49824897563646e-85	1.38497362797666	0.109	0.049	4.51733379774585e-81
Immune	B	NUP210	1.17503659829081e-83	0.988029460065948	0.258	0.168	2.12470117702945e-79
Immune	B	WDR77	3.83588590248653e-83	1.31656913178225	0.157	0.084	6.93604888887615e-79
Immune	B	NIPSNAP3B	4.0005484063855e-83	2.52637153818306	0.042	0.011	7.23379162842627e-79
Immune	B	SGPP1	9.06760819969654e-83	1.26748102276828	0.174	0.097	1.63960491466913e-78
Immune	B	ZHX2	1.81493202231857e-82	1.43183096344989	0.132	0.066	3.28176008275644e-78
Immune	B	PRKD3	4.70433025788197e-82	1.35840818965039	0.147	0.077	8.50636997230217e-78
Immune	B	IL7	1.53823446130987e-81	2.3012973117103	0.041	0.01	2.7814355529405e-77
Immune	B	TUT4	1.68702582787264e-81	1.0057063617161	0.237	0.15	3.05048010195931e-77
Immune	B	LRWD1	2.63204161189963e-81	2.33750067629334	0.052	0.016	4.75925764263692e-77
Immune	B	ZNF318	4.74511718970879e-81	1.87888844968751	0.081	0.032	8.58012090243144e-77
Immune	B	PPP1R9B	6.12253119478597e-81	0.880221021238974	0.329	0.241	1.1070760906412e-76
Immune	B	FBXO10	6.12285686151835e-81	2.15447065783823	0.072	0.027	1.10713497769975e-76
Immune	B	ZNF711	8.92260501677744e-81	3.41686826687167	0.021	0.003	1.6133854391337e-76
Immune	B	UST	1.02128265820113e-80	1.9470277631667	0.059	0.019	1.84668330255929e-76
Immune	B	KLF2	2.36121613683629e-80	0.654071011488607	0.366	0.263	4.26955101862738e-76
Immune	B	CD27	7.14870250752884e-79	1.05504323863986	0.175	0.099	1.29262838741136e-74
Immune	B	SLC23A2	8.429468484793e-79	1.4782550919476	0.134	0.069	1.52421649142027e-74
Immune	B	ZNF827	1.0982992997024e-78	1.65628990212695	0.074	0.028	1.98594479372188e-74
Immune	B	ATF7IP2	2.58547586369674e-78	1.53906426417614	0.103	0.047	4.67505745673644e-74
Immune	B	IRAK2	1.02459515125633e-77	2.3084715814424	0.047	0.014	1.85267295250169e-73
Immune	B	BEND5	5.34074780469714e-77	3.92660155455965	0.016	0.002	9.65714018045337e-73
Immune	B	KIAA0319	2.26843755122717e-76	5.15073689662628	0.01	0	4.10178878012897e-72
Immune	B	PHF6	6.53388200037733e-76	1.51000130831532	0.109	0.052	1.18145654330823e-71
Immune	B	SMARCB1	6.84955352196777e-76	1.32592434324646	0.174	0.102	1.23853626784221e-71
Immune	B	GEN1	1.04524977789603e-75	1.89646047745392	0.083	0.035	1.89002064839159e-71
Immune	B	NUAK2	1.97092732844476e-75	2.05923742865159	0.066	0.024	3.56383079529381e-71
Immune	B	DTX1	2.03798416850358e-75	2.60435199535597	0.026	0.005	3.68508297348818e-71
Immune	B	EFCAB13	2.93396590496591e-75	1.83728699729479	0.075	0.03	5.30519714935936e-71
Immune	B	COBLL1	5.00678182188024e-75	2.06230958668739	0.064	0.023	9.05326289032384e-71
Immune	B	VOPP1	1.1161653589201e-74	1.36039003939782	0.175	0.104	2.01825020199933e-70
Immune	B	SDK2	1.27995804268286e-74	2.5747551665591	0.028	0.006	2.31442013277915e-70
Immune	B	BAIAP3	4.06462622886542e-74	2.52949086968667	0.033	0.008	7.34965714703446e-70
Immune	B	ISG20	5.24705795805868e-74	0.766589365520817	0.345	0.253	9.48773019976171e-70
Immune	B	FLOT2	8.37792862592323e-74	0.952516788734944	0.28	0.197	1.51489705413944e-69
Immune	B	PDLIM1	3.04781573169522e-73	2.23866273171332	0.055	0.019	5.5110604060513e-69
Immune	B	KBTBD8	5.4912078826196e-73	2.07283302159743	0.061	0.022	9.92920209335276e-69
Immune	B	LAMTOR4	1.14063041545016e-72	0.943267365012173	0.303	0.221	2.06248791721698e-68
Immune	B	NTNG1	5.91195988830404e-72	3.77556230714098	0.017	0.002	1.06900058700314e-67
Immune	B	TNFAIP8	9.98332267353654e-72	1.01459380305195	0.201	0.124	1.80518440582888e-67
Immune	B	FANCD2	2.53747279624786e-71	1.85197537731194	0.058	0.021	4.58825831017537e-67
Immune	B	CLCN4	3.75936295143109e-71	3.35225956683645	0.03	0.007	6.7976800887777e-67
Immune	B	NOP53	1.0861311473014e-69	0.816658673644743	0.329	0.245	1.9639423405504e-65
Immune	B	KDM4C	4.81520288721693e-69	0.951335975804557	0.271	0.191	8.70684986066564e-65
Immune	B	KCNIP2	1.26045421947576e-68	2.17634162718892	0.058	0.021	2.27915331965608e-64
Immune	B	ARL11	1.71365121816311e-68	1.96569395898995	0.071	0.029	3.09862413268254e-64
Immune	B	DPF3	1.80551337792201e-68	2.00256470459404	0.044	0.013	3.26472928995857e-64
Immune	B	KCNQ5	2.35469126001931e-68	2.38138479399102	0.029	0.007	4.25775273636692e-64
Immune	B	LRRK1	3.03434056683244e-68	1.52854591571514	0.144	0.082	5.48669461294642e-64
Immune	B	LRRK2	4.33502710865847e-67	1.21998129032267	0.147	0.083	7.83859601787625e-63
Immune	B	CD1D	1.3783312681774e-66	1.79835263783489	0.089	0.041	2.49229859911838e-62
Immune	B	SKIL	1.39487311423918e-66	1.2001713872265	0.163	0.097	2.52220956516728e-62
Immune	B	ITPR3	2.37155817870572e-65	1.03131880283155	0.193	0.12	4.28825149873569e-61
Immune	B	RALGPS1	3.56588936209626e-65	1.40106527861133	0.109	0.055	6.44784114454247e-61
Immune	B	CYSLTR1	4.11584743406053e-65	1.54594784284811	0.075	0.032	7.44227533026825e-61
Immune	B	SMAGP	4.4674495403918e-65	2.36700479243073	0.034	0.009	8.07804225893646e-61
Immune	B	SCN3A	8.89582739017109e-65	4.63634518971313	0.011	0.001	1.60854350869074e-60
Immune	B	TBC1D10C	1.0921762554556e-64	0.578151883538266	0.346	0.252	1.97487310511482e-60
Immune	B	SMAD3	2.22271608200754e-64	0.825783066192876	0.232	0.152	4.01911521948604e-60
Immune	B	MARCKSL1	9.14932171811051e-64	1.81316167158873	0.064	0.026	1.65438035306874e-59
Immune	B	SLC15A4	3.46197309885976e-63	1.16421136612904	0.167	0.101	6.25993975735822e-59
Immune	B	SIDT1	3.47664236216614e-63	1.16925780380055	0.111	0.056	6.2864647192688e-59
Immune	B	LAMA5	3.63716200895148e-63	2.09545464150474	0.074	0.032	6.57671634458606e-59
Immune	B	NDE1	3.76200120353305e-63	0.835720896398592	0.254	0.175	6.80245057622846e-59
Immune	B	VPS13B	1.1115183757781e-62	0.636271756391292	0.409	0.333	2.00984752708196e-58
Immune	B	MYO1E	1.42584716996806e-62	1.69272102205179	0.087	0.041	2.57821685273625e-58
Immune	B	RAPGEF1	2.34309255820584e-62	0.89144457551997	0.298	0.224	4.2367799637478e-58
Immune	B	LONRF1	5.78350351553012e-62	1.69320592792871	0.081	0.037	1.04577310567816e-57
Immune	B	ELMSAN1	8.90728718202385e-62	1.01300577551003	0.21	0.139	1.61061566825355e-57
Immune	B	EPHB6	1.03018753344598e-61	1.45606111845305	0.074	0.032	1.86278509797702e-57
Immune	B	POU6F1	1.71216236658911e-60	1.43387601122774	0.082	0.038	3.09593199126644e-56
Immune	B	CYP2U1	2.59313661726645e-59	1.91444291766699	0.047	0.017	4.68890963134119e-55
Immune	B	WDR34	5.58958421377653e-59	2.39434950898877	0.039	0.012	1.01070861753507e-54
Immune	B	ECE1	1.02696419805836e-58	1.17133752022854	0.147	0.086	1.85695666292912e-54
Immune	B	USP34	1.21825083296992e-58	0.630543202425312	0.386	0.311	2.2028411561762e-54
Immune	B	MTSS1	1.31593985210034e-58	0.974224108123665	0.172	0.106	2.37948244056783e-54
Immune	B	OVGP1	1.44575924068159e-58	2.26079950626899	0.034	0.01	2.61422185900045e-54
Immune	B	EEF1B2	2.22464586658625e-58	0.940728606701534	0.242	0.17	4.02260465596125e-54
Immune	B	SSH2	2.44212203690623e-58	0.980763429240426	0.218	0.147	4.41584506713385e-54
Immune	B	GM2A	2.93812758938061e-58	1.6067359532577	0.087	0.042	5.31272230711801e-54
Immune	B	USP45	1.50351849485418e-57	1.34533291325877	0.096	0.048	2.71866214239534e-53
Immune	B	PLPP3	1.57148846523513e-57	1.48771835956418	0.072	0.032	2.84156544283817e-53
Immune	B	ADAMTS6	3.41479848100581e-57	2.89066655381616	0.02	0.004	6.17463861335471e-53
Immune	B	ANKRD33B	1.16565355433528e-56	2.62648414111861	0.023	0.005	2.10773475694906e-52
Immune	B	ARHGAP25	4.98622559114501e-56	0.834617554302915	0.229	0.157	9.01609311390841e-52
Immune	B	LIPE	6.85563974230073e-56	2.21158513433414	0.029	0.008	1.23963677820282e-51
Immune	B	UBA7	6.95082938965373e-56	0.823975642920521	0.272	0.2	1.25684897023719e-51
Immune	B	KCNH4	1.08806478545189e-55	3.50654186805293	0.013	0.002	1.96743874505411e-51
Immune	B	AMFR	1.16756857504589e-55	1.1650544692153	0.148	0.089	2.11119749739798e-51
Immune	B	KLHL6	3.83247911092729e-55	0.793169144713169	0.289	0.216	6.92988872837872e-51
Immune	B	TAGAP	4.85765760793842e-55	0.746402680932956	0.279	0.204	8.78361648667425e-51
Immune	B	CDK5R1	4.95529258744987e-55	1.52420962727452	0.052	0.02	8.96016005662686e-51
Immune	B	TCP11L2	5.10658877742776e-55	1.17200860354282	0.143	0.085	9.23373382734487e-51
Immune	B	CAMK1D	6.10071217375059e-55	1.36392113533499	0.129	0.074	1.10313077525758e-50
Immune	B	GTPBP1	9.81460507940187e-55	1.01612879383236	0.22	0.153	1.77467689045745e-50
Immune	B	SYNGR1	1.47151641883098e-54	1.99949780486425	0.041	0.014	2.66079598853019e-50
Immune	B	OFD1	1.81341575283633e-54	1.00738355665836	0.158	0.097	3.27901836427864e-50
Immune	B	DUSP22	3.94917490795081e-54	1.10352977550707	0.182	0.119	7.14089806855666e-50
Immune	B	ITGB7	4.44425030570307e-54	0.904767723237387	0.185	0.119	8.03609340277228e-50
Immune	B	XKR6	2.71309351161875e-53	1.21286648550211	0.118	0.066	4.90581568770903e-49
Immune	B	RHOBTB2	3.95407206204096e-53	1.87889475087585	0.061	0.026	7.14975310258247e-49
Immune	B	TSPAN13	7.33301234351183e-53	2.13880668146113	0.065	0.029	1.32595529195381e-48
Immune	B	OR56B1	9.73633603763123e-53	3.02678300103398	0.015	0.002	1.76052428232448e-48
Immune	B	SELENOH	9.81781683121176e-53	0.921043691013948	0.242	0.175	1.77525763941971e-48
Immune	B	ATF7IP	1.20616972754565e-52	0.792319991587289	0.276	0.204	2.18099610134805e-48
Immune	B	LRPPRC	4.95233831482575e-52	0.981111048466591	0.189	0.126	8.95481814086792e-48
Immune	B	PRKD2	1.00528994795688e-51	0.950660416174655	0.2	0.135	1.81776528389563e-47
Immune	B	TPD52	2.03934878102479e-51	1.30626288622244	0.121	0.07	3.68755046584902e-47
Immune	B	RGMB	3.76317074388074e-51	2.38669972922122	0.034	0.011	6.80456533908515e-47
Immune	B	ZNF397	4.8643324631553e-51	1.32044654897773	0.109	0.06	8.79568595987741e-47
Immune	B	HHAT	6.34847972762554e-51	1.85947813573898	0.044	0.016	1.14793210434925e-46
Immune	B	PPFIBP2	7.11608217442629e-51	1.41526739730663	0.104	0.057	1.28672997877976e-46
Immune	B	USP24	2.90348781447383e-50	0.809513658023511	0.237	0.169	5.25008666613158e-46
Immune	B	DOCK2	2.82382468792909e-49	0.534784607968458	0.44	0.38	5.10603980071338e-45
Immune	B	SYT1	3.37474865912971e-49	3.40010496686959	0.013	0.002	6.10222052543834e-45
Immune	B	ZNF439	8.9149404178865e-49	1.5106000520173	0.059	0.025	1.61199952636224e-44
Immune	B	GABBR1	1.03006314864794e-48	1.12612598106176	0.139	0.085	1.86256018538521e-44
Immune	B	DDX17	1.31222050152726e-48	0.600674137643943	0.398	0.335	2.3727571108616e-44
Immune	B	FARP2	2.13809233770471e-48	1.51754779326895	0.087	0.045	3.86609856503765e-44
Immune	B	THEMIS2	2.54088427840836e-48	0.778882337099245	0.316	0.251	4.594426952218e-44
Immune	B	NEK8	2.64340488597286e-48	1.97710290746035	0.047	0.018	4.77980471481612e-44
Immune	B	ZMAT1	4.98810817752096e-48	1.09788609344321	0.13	0.077	9.01949720659341e-44
Immune	B	GCNT2	5.9214366494199e-48	1.90348625782775	0.056	0.024	1.07071417494811e-43
Immune	B	BCL2	6.64869613016693e-48	0.681173672313943	0.24	0.171	1.20221723425678e-43
Immune	B	GRK5	8.04353179691518e-48	1.18201020076627	0.119	0.069	1.4544314195182e-43
Immune	B	DUS2	1.82758097041488e-47	1.79189837426892	0.054	0.023	3.30463191070419e-43
Immune	B	TARBP1	2.20079718002729e-47	0.985231840945429	0.154	0.097	3.97948146092534e-43
Immune	B	DIPK1B	2.44014354382083e-47	3.45529011526597	0.016	0.003	4.41226755593683e-43
Immune	B	SLC12A3	3.00681640916946e-47	2.83501942847207	0.018	0.004	5.43692543106022e-43
Immune	B	PILRB	4.52446748631236e-47	0.611899675747895	0.348	0.28	8.18114210875001e-43
Immune	B	SREBF2	1.121344856343e-46	1.07277826216463	0.164	0.108	2.02761576923942e-42
Immune	B	RBM15	1.9438254531095e-46	0.985180997518037	0.181	0.122	3.51482518431259e-42
Immune	B	PHKB	2.25601087359394e-46	1.05193718484806	0.179	0.121	4.07931886163256e-42
Immune	B	ENTR1	2.42862378007794e-46	1.30859368195012	0.104	0.058	4.39143751913693e-42
Immune	B	IER5	4.90280866407538e-46	0.665533432523147	0.201	0.138	8.86525862638111e-42
Immune	B	ZNF594	1.07732567685382e-45	1.70601992194743	0.048	0.02	1.94802028888707e-41
Immune	B	MAP4K2	1.30430212991038e-45	1.11985523196244	0.123	0.073	2.35843911130396e-41
Immune	B	LYPLAL1	2.3214260213382e-44	1.28331669752309	0.11	0.064	4.19760253178373e-40
Immune	B	SKAP2	2.39743455705423e-44	1.32192971740572	0.113	0.066	4.33504116606546e-40
Immune	B	DCK	3.46467562844668e-44	0.920602759346091	0.16	0.105	6.2648264713573e-40
Immune	B	AKAP11	3.97019928878717e-44	1.0401257527631	0.145	0.092	7.17891435398497e-40
Immune	B	LARGE1	1.01350178904405e-43	2.81827377007735	0.027	0.008	1.83261393494944e-39
Immune	B	MTX3	1.02576173582614e-43	1.26896882608922	0.089	0.048	1.85478237072083e-39
Immune	B	IL6	1.23327021046544e-43	1.7887573373187	0.031	0.01	2.2299991945636e-39
Immune	B	TMEM38B	2.11975381459237e-43	1.70773409654072	0.058	0.026	3.83293884754592e-39
Immune	B	WDR27	2.80125695052537e-43	1.3282871039219	0.101	0.057	5.06523281793997e-39
Immune	B	PUS1	2.86609815305106e-43	1.24494095314024	0.117	0.07	5.18247868034692e-39
Immune	B	AP1G2	3.33843594573085e-43	0.737044905814454	0.272	0.209	6.03655987707052e-39
Immune	B	ASH1L	6.11315751392293e-43	0.664935798585561	0.328	0.268	1.10538114166754e-38
Immune	B	ELP2	1.20876999193112e-42	0.914399012188297	0.185	0.128	2.18569789940985e-38
Immune	B	ZBED2	1.59432693733692e-42	2.73068774052816	0.015	0.003	2.88286196809261e-38
Immune	B	NIPAL2	1.66172191458458e-42	1.55514269843335	0.065	0.031	3.00472556595185e-38
Immune	B	MMP11	3.09439694521628e-42	2.82987058856611	0.014	0.003	5.59528855634008e-38
Immune	B	CARD11	3.34846765490582e-42	0.662353713281876	0.193	0.131	6.0546992136007e-38
Immune	B	ZMIZ2	3.46500590501053e-42	0.923170411819918	0.242	0.185	6.26542367744003e-38
Immune	B	C1orf115	4.11313804974735e-42	3.242173704295	0.015	0.003	7.43737622155315e-38
Immune	B	TBC1D5	6.03944252572712e-42	1.02344262731364	0.144	0.092	1.09205199750198e-37
Immune	B	TMEM268	7.52083237772047e-42	1.5290259346173	0.085	0.046	1.35991691053941e-37
Immune	B	MARCH9	1.44884333716914e-41	1.18799891805191	0.084	0.045	2.61979852226924e-37
Immune	B	SYTL1	1.45326186506868e-41	0.682883249555889	0.236	0.172	2.62778810441719e-37
Immune	B	LIMD1	1.49155385860214e-41	0.908891803412659	0.213	0.157	2.69702768712438e-37
Immune	B	CNPPD1	2.14343109767577e-41	1.05871400781609	0.167	0.114	3.87575211081733e-37
Immune	B	UGCG	3.94469380483269e-41	0.880771992020676	0.156	0.103	7.13279533789848e-37
Immune	B	DEGS2	9.39878728115554e-41	2.7611415874113	0.016	0.003	1.69948871617854e-36
Immune	B	BMP2K	1.97950364396129e-40	0.699799157829606	0.172	0.116	3.57933848901081e-36
Immune	B	ADD2	2.68340555407031e-40	3.52036404396426	0.01	0.001	4.85213392286994e-36
Immune	B	CD200	1.64009858779392e-39	2.90367258207297	0.016	0.004	2.96562626644896e-35
Immune	B	RNASE6	1.73354115340928e-39	1.4894186770648	0.075	0.04	3.13458911359466e-35
Immune	B	KDM5D	1.8550560927768e-39	0.805658778276588	0.218	0.16	3.35431242695901e-35
Immune	B	CRIP3	1.89716833993936e-39	2.80367801550357	0.015	0.003	3.43045979227836e-35
Immune	B	ST14	3.19729178030196e-39	1.39952469393923	0.101	0.059	5.78134299714201e-35
Immune	B	PRDM2	4.91998712438469e-39	0.891834978906323	0.193	0.138	8.8963207183124e-35
Immune	B	SGSM3	9.98504654251448e-39	0.956512959754524	0.177	0.124	1.80549611581747e-34
Immune	B	FNBP1	1.71561056620181e-38	0.515098049231614	0.38	0.322	3.10216702580611e-34
Immune	B	USP8	1.99463177941734e-38	0.947810998187701	0.172	0.12	3.60669318354243e-34
Immune	B	RAD51B	2.29662920349692e-38	0.964277857765185	0.149	0.099	4.15276492576313e-34
Immune	B	TMED6	2.54974950213809e-38	2.11246006774519	0.025	0.008	4.6104570497661e-34
Immune	B	TAF1D	2.89713705931836e-38	0.7880727567522	0.232	0.176	5.23860323065946e-34
Immune	B	MIDN	3.27989641295077e-38	0.806537729674028	0.238	0.181	5.93070869389758e-34
Immune	B	SYVN1	1.75989080181122e-37	1.17572856800045	0.12	0.075	3.18223454783506e-33
Immune	B	POTEM	2.08977978624241e-37	3.29377129769504	0.01	0.001	3.77873980948352e-33
Immune	B	LYPD6B	3.57562471086959e-37	3.51433387068154	0.013	0.003	6.46544460219439e-33
Immune	B	GTF2I	6.26533081889558e-37	0.940164197045519	0.17	0.119	1.1328971186727e-32
Immune	B	HIPK2	9.37176844996539e-37	0.987625083279932	0.297	0.252	1.69460317112274e-32
Immune	B	SIN3B	1.09134601100981e-36	0.834114756110797	0.226	0.172	1.97337185710794e-32
Immune	B	ELK4	1.09362431943842e-36	0.71101022601769	0.219	0.162	1.97749149440856e-32
Immune	B	L3HYPDH	1.17559632065299e-36	1.13194217179131	0.108	0.066	2.12571326700474e-32
Immune	B	SNX8	1.4116794008707e-36	1.32708654869062	0.088	0.05	2.55259869265439e-32
Immune	B	AMPD3	1.78160532649285e-36	0.895581729833933	0.143	0.095	3.22149875136437e-32
Immune	B	RNF141	3.01216454647921e-36	1.38479024157037	0.084	0.048	5.4465959329437e-32
Immune	B	PFKM	3.6182794613989e-36	1.87269044661388	0.04	0.017	6.54257292210148e-32
Immune	B	UVRAG	3.95247563641465e-36	1.42196027492356	0.077	0.042	7.14686644576497e-32
Immune	B	ZYG11A	1.08661519252972e-35	3.6136630415075	0.011	0.002	1.96481759113224e-31
Immune	B	ZBTB1	1.236911035167e-35	0.733580055139697	0.246	0.19	2.23658253378898e-31
Immune	B	METTL21A	2.72669313944912e-35	1.35453522990755	0.062	0.032	4.9304065347519e-31
Immune	B	RABGGTB	3.44834638653842e-35	0.789961590969107	0.24	0.187	6.23529993613877e-31
Immune	B	FADS3	4.84158543925621e-35	1.97589673205962	0.029	0.01	8.75455479126307e-31
Immune	B	ZNF608	5.66493726428975e-35	2.34677159576983	0.022	0.006	1.02433395612887e-30
Immune	B	SEPTIN6	6.8636270264345e-35	0.604024040413567	0.262	0.204	1.24108103891989e-30
Immune	B	ACP5	7.28770647519777e-35	1.04126382029053	0.108	0.067	1.31776308484526e-30
Immune	B	INKA1	7.85258250907201e-35	1.62221439123597	0.025	0.008	1.4199039692904e-30
Immune	B	FA2H	8.21620488459216e-35	3.76934439448508	0.011	0.002	1.48565416723195e-30
Immune	B	SLC6A16	8.34838125386164e-35	2.2618161512695	0.021	0.006	1.50955429832326e-30
Immune	B	VPS13C	1.07609127642023e-34	0.587989302870163	0.331	0.279	1.94578824602307e-30
Immune	B	MICU2	1.0879300871648e-34	0.992572625426304	0.159	0.111	1.9671951836114e-30
Immune	B	MAP3K7CL	1.28778050711507e-34	1.77360731834177	0.035	0.014	2.32856471296547e-30
Immune	B	SIGLEC5	1.63263804174641e-34	1.91177530326436	0.04	0.017	2.95213610708585e-30
Immune	B	TNS3	1.8934343533895e-34	0.99138537215528	0.148	0.102	3.4237079977989e-30
Immune	B	PNOC	4.07978443935013e-34	2.3399620269683	0.034	0.013	7.3770662232329e-30
Immune	B	PLAG1	4.50178273540562e-34	1.89940170262296	0.03	0.011	8.14012354216043e-30
Immune	B	ID3	5.47621519651874e-34	1.52714877928585	0.051	0.024	9.90209231834519e-30
Immune	B	TRMT1	1.49328479449071e-33	0.949480444999513	0.159	0.112	2.70015756539809e-29
Immune	B	NFX1	1.86466800654359e-33	0.810503571291609	0.222	0.172	3.37169268943212e-29
Immune	B	SOGA1	1.88116344774584e-33	1.28681305467362	0.1	0.061	3.40151974621402e-29
Immune	B	PEAK1	2.01248332579957e-33	1.09676543062867	0.089	0.052	3.63897234971078e-29
Immune	B	USF3	2.50718565229183e-33	1.06157182461588	0.106	0.066	4.53349309647409e-29
Immune	B	CCDC106	2.66553254141962e-33	2.3916530324826	0.029	0.011	4.81981594139496e-29
Immune	B	ANKLE2	2.74048486447758e-33	0.759836675201819	0.221	0.169	4.95534473194836e-29
Immune	B	ZNF821	4.17790120743e-33	1.34988065526296	0.051	0.025	7.55448096327492e-29
Immune	B	MTMR1	4.75074080910012e-33	0.95627850459491	0.137	0.092	8.59028953101483e-29
Immune	B	NOC3L	7.31452521351844e-33	1.33129380368082	0.083	0.048	1.3226124491084e-28
Immune	B	ZNF791	1.36076799584984e-32	1.01226195707097	0.118	0.076	2.46054069009568e-28
Immune	B	CLCN6	1.38892585674018e-32	1.30740052040962	0.086	0.051	2.5114557341576e-28
Immune	B	ALDH5A1	2.17690713358393e-32	1.63261242385031	0.046	0.021	3.93628347894646e-28
Immune	B	PARP1	2.37454127328221e-32	1.15410666744933	0.099	0.061	4.2936455303489e-28
Immune	B	SHOC2	3.76461640520906e-32	0.83536450734152	0.171	0.124	6.80717938389902e-28
Immune	B	DDR1	4.63032727104441e-32	1.7424289823249	0.047	0.022	8.3725577715025e-28
Immune	B	TTC27	5.41209498047792e-32	1.00453163452732	0.107	0.068	9.78615014370018e-28
Immune	B	LILRA4	5.63244539440061e-32	2.08024956679537	0.013	0.003	1.01845877621552e-27
Immune	B	QRSL1	8.79802822154989e-32	1.48298361808329	0.044	0.02	1.59085946302065e-27
Immune	B	KMT2E	9.29777512728738e-32	0.633375644654985	0.304	0.254	1.6812236985161e-27
Immune	B	GRASP	9.46670931570176e-32	0.932233446865292	0.135	0.091	1.71177037846519e-27
Immune	B	ALG13	9.72526763865757e-32	0.730921512800368	0.226	0.176	1.75852289442206e-27
Immune	B	YTHDC2	1.32316532611287e-31	0.82251357673627	0.183	0.134	2.3925475426773e-27
Immune	B	SPG11	1.4907913610958e-31	0.748691176122827	0.208	0.158	2.69564893913343e-27
Immune	B	MOXD1	1.71289762149648e-31	2.46996271534811	0.023	0.008	3.09726147918994e-27
Immune	B	AFTPH	1.81739513890948e-31	1.05023089682227	0.122	0.08	3.28621389017613e-27
Immune	B	PRPF3	1.98896945338368e-31	0.68753281312011	0.263	0.212	3.59645456560837e-27
Immune	B	EPS15L1	3.03102743652595e-31	0.868533753672785	0.146	0.101	5.48070381072622e-27
Immune	B	CCDC191	4.4234988051121e-31	1.80451178212011	0.034	0.014	7.9985705394037e-27
Immune	B	KMO	5.56227434457973e-31	1.53157149752169	0.055	0.028	1.00577044698691e-26
Immune	B	DHTKD1	7.66127516791578e-31	1.30883643098546	0.071	0.04	1.38531177586253e-26
Immune	B	TLR1	9.14277126068319e-31	1.20027726398798	0.098	0.062	1.65319589935673e-26
Immune	B	TAF1A	1.01709920799157e-30	1.51501074485537	0.049	0.024	1.83911878789036e-26
Immune	B	BPTF	1.04601278291114e-30	0.655849821661405	0.253	0.201	1.89140031405992e-26
Immune	B	HELLS	1.28528399058653e-30	0.980364588107807	0.093	0.057	2.32405051177856e-26
Immune	B	TMEM175	1.54793044378917e-30	0.961446477174597	0.169	0.123	2.79896782845957e-26
Immune	B	CSNK1G3	1.65508945120696e-30	1.17556302855394	0.093	0.057	2.99273274567243e-26
Immune	B	GEMIN7	2.25871887210413e-30	1.27480335217915	0.099	0.063	4.08421546453869e-26
Immune	B	DCLRE1C	2.29731681603455e-30	1.12722364226859	0.096	0.06	4.15400826675368e-26
Immune	B	SGCA	2.62303196147352e-30	2.99480650757912	0.01	0.002	4.74296639273641e-26
Immune	B	SASH3	3.17164776920664e-30	0.637173581977073	0.26	0.208	5.73497349627944e-26
Immune	B	ANTXR2	3.20208432231731e-30	0.726155705674901	0.191	0.142	5.79000887161416e-26
Immune	B	SH3BP5	3.42340565416946e-30	0.537952026267542	0.217	0.165	6.19020210386921e-26
Immune	B	SNN	5.19617902775143e-30	1.88112552805593	0.038	0.017	9.39573091798013e-26
Immune	B	CYFIP2	7.19352836158198e-30	0.66683823850393	0.161	0.113	1.30073379834125e-25
Immune	B	INPP5B	1.24709724217516e-29	0.805131773733729	0.197	0.151	2.25500123330113e-25
Immune	B	EIF4A2	1.87918001876685e-29	0.541329850478194	0.292	0.241	3.39793330993422e-25
Immune	B	FAM13B	1.94409798233726e-29	0.769744577708011	0.17	0.123	3.51531797166223e-25
Immune	B	SUSD3	1.96854306616576e-29	0.950141796479041	0.097	0.06	3.55951957224093e-25
Immune	B	BRI3BP	2.06842386672253e-29	1.36836271847539	0.073	0.042	3.74012403580768e-25
Immune	B	TLR7	2.33204402098847e-29	1.73059939523236	0.041	0.019	4.21680199875136e-25
Immune	B	ACSF3	2.58404238550212e-29	0.869328962692375	0.17	0.125	4.67246544146492e-25
Immune	B	AIDA	2.92787169515389e-29	1.30672992988819	0.073	0.042	5.29417759917726e-25
Immune	B	LRBA	3.62711810495688e-29	0.578859785010669	0.257	0.204	6.55855495738303e-25
Immune	B	MED28	4.16375836711492e-29	0.759703575787264	0.199	0.152	7.52890787941721e-25
Immune	B	URB1	8.92203892542397e-29	1.26639831719952	0.071	0.041	1.61328307849516e-24
Immune	B	SLC39A3	9.40992079169711e-29	1.43865429230859	0.06	0.033	1.70150187755467e-24
Immune	B	KLHL5	1.0006317781796e-28	1.08272043425195	0.141	0.1	1.80934238130435e-24
Immune	B	SMARCC1	1.14446781173906e-28	0.799930043253366	0.164	0.12	2.06942669718658e-24
Immune	B	KIAA0355	1.92303511843872e-28	1.02057153704421	0.099	0.063	3.4772321011609e-24
Immune	B	PHF1	3.0001258999751e-28	0.711068888587821	0.232	0.185	5.42482765233498e-24
Immune	B	FAM216A	4.70210996672296e-28	1.62926648345688	0.026	0.01	8.50235524182846e-24
Immune	B	RNFT2	6.26589851479489e-28	2.70135745922033	0.012	0.003	1.13299976944521e-23
Immune	B	SMPD2	8.29158573429037e-28	1.20044760604671	0.072	0.042	1.49928453247438e-23
Immune	B	SH3YL1	2.89551428686331e-27	1.05433649189671	0.087	0.053	5.23566893350624e-23
Immune	B	RHOQ	3.08863834516116e-27	0.935920588812954	0.156	0.114	5.5848758557204e-23
Immune	B	CLIP2	3.11634233144322e-27	1.42962127959931	0.057	0.031	5.63497020371563e-23
Immune	B	HEXD	3.41438962604983e-27	0.949950997934464	0.147	0.106	6.17389932182329e-23
Immune	B	MFSD4B	3.99453859711982e-27	1.1707066148607	0.073	0.043	7.22292469131205e-23
Immune	B	WDR74	4.693853970436e-27	0.872390949788927	0.123	0.084	8.48742674934238e-23
Immune	B	FAM117B	8.55406979072754e-27	1.48034026549018	0.049	0.025	1.54674689955935e-22
Immune	B	PRICKLE1	1.68195195171658e-26	2.83355376074197	0.012	0.003	3.04130551909392e-22
Immune	B	AP1B1	1.77714860716316e-26	0.8973137054222	0.162	0.121	3.21344011147242e-22
Immune	B	BCL7A	1.83058218583187e-26	2.07446195157215	0.024	0.009	3.31005870842118e-22
Immune	B	LRCH3	2.1986464865249e-26	0.792788718636046	0.172	0.129	3.97559257693432e-22
Immune	B	EPSTI1	2.7075231885299e-26	0.659569272553473	0.214	0.167	4.89574342949977e-22
Immune	B	ZNF626	2.96019283757845e-26	0.997981484644104	0.061	0.034	5.35262068890936e-22
Immune	B	TTC12	3.16071462683537e-26	1.0504703752225	0.082	0.05	5.71520418824372e-22
Immune	B	MCM7	3.19551354672339e-26	0.759231413930766	0.169	0.126	5.77812759518523e-22
Immune	B	GRB2	3.67246653875276e-26	0.742928430881014	0.231	0.19	6.64055399537275e-22
Immune	B	CWF19L2	4.17366223266284e-26	0.787854840701791	0.177	0.133	7.54681604910096e-22
Immune	B	SS18	5.89613205014626e-26	0.836331826852479	0.167	0.126	1.06613859730745e-21
Immune	B	RAB11FIP4	6.26456672880873e-26	0.912780971427104	0.108	0.072	1.1327589559032e-21
Immune	B	CASD1	7.83136895336768e-26	0.828914198652938	0.128	0.089	1.41606813414794e-21
Immune	B	MPP6	8.74726665457929e-26	1.66268672406151	0.027	0.011	1.58168075648103e-21
Immune	B	CLASRP	1.39134650214566e-25	0.643573706574957	0.264	0.222	2.51583274517979e-21
Immune	B	MBNL3	1.59430978197881e-25	1.0271263964489	0.09	0.057	2.88283094777409e-21
Immune	B	GDPD5	1.93728579922894e-25	0.938312520486922	0.094	0.06	3.50300018216576e-21
Immune	B	SETX	6.91958488230175e-25	0.717378040765262	0.194	0.151	1.2511993384178e-20
Immune	B	POLD4	6.97291099365535e-25	1.00217153000541	0.128	0.091	1.26084176587276e-20
Immune	B	NEMF	7.49727778698534e-25	0.642750234995668	0.246	0.203	1.35565776944269e-20
Immune	B	MAPK8IP3	7.71900797774784e-25	0.663348806075356	0.228	0.184	1.39575102253636e-20
Immune	B	PIP4P1	8.5338242718049e-25	0.987530535750546	0.117	0.081	1.54308610482776e-20
Immune	B	RNASET2	1.24145549643405e-24	0.813543247083104	0.132	0.093	2.24479982865205e-20
Immune	B	ROBO1	1.78695222674785e-24	2.26299492850512	0.019	0.007	3.23116701640547e-20
Immune	B	EFHC1	2.20715907086945e-24	1.40092733661705	0.053	0.029	3.99098503194614e-20
Immune	B	GCSAM	2.5343623027202e-24	1.38727243604538	0.029	0.012	4.58263391577867e-20
Immune	B	SLC9B2	2.97470549453474e-24	1.43003460395116	0.031	0.014	5.37886247521771e-20
Immune	B	AGMAT	3.7235472148778e-24	1.72047616382915	0.02	0.007	6.73291807394203e-20
Immune	B	APOBEC3F	3.99262934210027e-24	0.876248376678871	0.104	0.069	7.2194723763857e-20
Immune	B	EDEM1	4.05138568143977e-24	0.524553889565276	0.283	0.239	7.32571558917939e-20
Immune	B	TNRC6B	4.85356952992214e-24	0.673178270580685	0.195	0.152	8.77622442400521e-20
Immune	B	CLCF1	5.15207141187763e-24	1.42451361625616	0.039	0.019	9.31597552695714e-20
Immune	B	CYB5R4	5.94768954604334e-24	0.775682217173493	0.202	0.162	1.07546122371556e-19
Immune	B	SNX9	1.09369029033435e-23	1.0221532354951	0.097	0.065	1.97761078298257e-19
Immune	B	SH2B2	1.45178128958434e-23	1.78414648250979	0.043	0.022	2.62511092782641e-19
Immune	B	RFX3	1.96089374126201e-23	0.820905465828175	0.116	0.08	3.54568806294996e-19
Immune	B	TRIM34	2.38115181000822e-23	1.23277820581176	0.054	0.03	4.30559870285687e-19
Immune	B	B4GALT1	2.42040776343603e-23	0.691979555625541	0.212	0.171	4.37658131784503e-19
Immune	B	INTS4	2.70107979856215e-23	0.758306765487424	0.189	0.148	4.88409249176008e-19
Immune	B	CCDC6	3.17950150371561e-23	0.810479795984594	0.167	0.128	5.74917461901857e-19
Immune	B	RASGRF1	4.3351880386594e-23	2.90251114894469	0.013	0.004	7.83888701150393e-19
Immune	B	ZFP62	5.0374395680998e-23	0.820620453674981	0.107	0.073	9.10869822703806e-19
Immune	B	SAV1	6.65619349339075e-23	1.6509570402235	0.033	0.016	1.20357290747492e-18
Immune	B	WDR11	7.9168756771025e-23	0.867359057457912	0.148	0.111	1.43152945993367e-18
Immune	B	CARF	8.05010918171408e-23	0.933303232808708	0.075	0.047	1.45562074223754e-18
Immune	B	TNK1	9.41145223895406e-23	1.56890659894921	0.022	0.009	1.70177879384767e-18
Immune	B	MARF1	1.05043675691039e-22	1.00803165668658	0.086	0.055	1.89939974384537e-18
Immune	B	AEBP1	1.36848698932131e-22	1.41786120902159	0.05	0.028	2.4744981740908e-18
Immune	B	SYNPO	1.47497592061723e-22	1.86261542165284	0.031	0.014	2.66705145966008e-18
Immune	B	SLC7A6	1.77771145182234e-22	0.659478584185959	0.183	0.142	3.21445784718516e-18
Immune	B	DNASE1L3	2.04007182184428e-22	2.41768942631147	0.011	0.003	3.68885786825882e-18
Immune	B	TCTN1	2.56483202017802e-22	2.00024986986778	0.023	0.009	4.6377292588859e-18
Immune	B	METTL4	2.72498339710586e-22	1.0285796999742	0.078	0.049	4.92731497864681e-18
Immune	B	EAF2	2.94079329402485e-22	1.18309250836279	0.106	0.074	5.31754243425574e-18
Immune	B	NIPA2	3.45375077838436e-22	1.17853533742772	0.071	0.044	6.2450721574746e-18
Immune	B	ZNF257	3.66622672499784e-22	1.54744152634327	0.018	0.007	6.62927116414109e-18
Immune	B	MAST3	3.96052264603047e-22	0.782220174277465	0.163	0.125	7.16141704855229e-18
Immune	B	CIAO3	4.0672462396635e-22	1.2268481720676	0.077	0.049	7.35439465055955e-18
Immune	B	SLC37A1	4.51014265950201e-22	1.22804032418687	0.067	0.041	8.15523995691154e-18
Immune	B	BTBD9	6.943642919131e-22	0.700910302684945	0.176	0.136	1.25554951263727e-17
Immune	B	WDR43	7.262032593244e-22	0.889337296420154	0.132	0.097	1.31312073351038e-17
Immune	B	ZNF736	8.04262016308866e-22	1.25332717740521	0.053	0.03	1.45426657788969e-17
Immune	B	UNC93B1	1.02970903697725e-21	0.943239615888113	0.147	0.112	1.86191988066226e-17
Immune	B	ANK1	1.24230076428201e-21	2.03434926077293	0.014	0.004	2.24632824197474e-17
Immune	B	WDR33	1.37158247030643e-21	0.500204640436697	0.302	0.262	2.48009542280809e-17
Immune	B	ZNF441	1.47538406685862e-21	1.2307648599795	0.045	0.024	2.66778946969375e-17
Immune	B	RELT	1.52610203234874e-21	0.641454213065342	0.165	0.125	2.75949769489299e-17
Immune	B	HSF5	1.57428689641994e-21	1.57641842643886	0.017	0.006	2.84662556610654e-17
Immune	B	ZBTB10	1.70682262873654e-21	1.1617942155491	0.059	0.035	3.0862766772814e-17
Immune	B	MACC1	1.7596764567352e-21	1.82808713422766	0.034	0.016	3.18184696906859e-17
Immune	B	KLF8	1.8214016494797e-21	1.68508342477216	0.037	0.019	3.29345846258919e-17
Immune	B	ZNF296	1.91013047835106e-21	1.80265649571782	0.027	0.012	3.45389793095438e-17
Immune	B	SIGLEC14	2.09188699722264e-21	1.21313477934745	0.066	0.041	3.78255006837798e-17
Immune	B	PM20D2	2.37119454199003e-21	1.1925169331366	0.054	0.031	4.28759397082638e-17
Immune	B	ODC1	2.58632620039417e-21	1.223192697173	0.061	0.036	4.67659503555274e-17
Immune	B	ZNF92	3.55288400862334e-21	1.05491340365013	0.067	0.041	6.42432486439272e-17
Immune	B	TTC14	3.81196793619504e-21	0.523136625233661	0.271	0.23	6.89280042222787e-17
Immune	B	ATRX	4.10692328625026e-21	0.513542859420618	0.27	0.229	7.42613868619771e-17
Immune	B	KDM2B	4.30454290181673e-21	0.674562181687472	0.191	0.152	7.78347447506501e-17
Immune	B	APPL1	4.3264413066689e-21	0.950763011350791	0.129	0.095	7.82307117071871e-17
Immune	B	SLC15A2	5.18537149356546e-21	1.47005967696067	0.058	0.035	9.37618873466506e-17
Immune	B	PWP1	6.05942001407695e-21	0.970969558534871	0.092	0.062	1.09566432694539e-16
Immune	B	UQCC1	6.99662782197765e-21	0.854359696210576	0.136	0.101	1.26513024277e-16
Immune	B	ZSCAN30	7.79893048311512e-21	1.16450523850715	0.065	0.04	1.41020260995688e-16
Immune	B	NUP43	8.59500314905555e-21	0.830199464639629	0.118	0.084	1.55414846941222e-16
Immune	B	SENP6	9.95785015300715e-21	0.560654047846732	0.258	0.219	1.80057846466675e-16
Immune	B	PSD4	1.05974375766479e-20	0.539631140013981	0.226	0.185	1.91622866260947e-16
Immune	B	TP53	1.13957416142304e-20	0.969835360434209	0.105	0.073	2.06057799868514e-16
Immune	B	IL18BP	1.28193041286365e-20	1.05386849243861	0.072	0.045	2.31798657254005e-16
Immune	B	SPTBN1	1.2952274407448e-20	1.04704051418273	0.08	0.052	2.34203025835476e-16
Immune	B	CHST15	1.35256903427306e-20	0.978359950276543	0.117	0.085	2.44571532777254e-16
Immune	B	RB1	1.46426802569584e-20	0.891811759649938	0.139	0.105	2.64768944406321e-16
Immune	B	TRMT1L	1.59812152508646e-20	1.09859409833275	0.074	0.047	2.88972334166134e-16
Immune	B	ZNF783	2.21047841782541e-20	0.833749076667613	0.149	0.113	3.99698707511191e-16
Immune	B	RBM26	2.25078707113041e-20	0.798209623106931	0.124	0.09	4.06987318201802e-16
Immune	B	RERE	2.41959001331159e-20	0.608061432414929	0.241	0.204	4.37510266207001e-16
Immune	B	L3MBTL3	2.88633583339135e-20	1.02566163107697	0.069	0.043	5.21907245393825e-16
Immune	B	PMAIP1	2.99009911331039e-20	0.877178230201254	0.062	0.038	5.40669721668784e-16
Immune	B	ZNF644	3.12501622475239e-20	0.569253527423925	0.259	0.222	5.65065433759728e-16
Immune	B	NGLY1	3.39478082269658e-20	0.860490024964741	0.129	0.095	6.13844268359995e-16
Immune	B	SMDT1	4.63895444694516e-20	0.777505191506183	0.154	0.119	8.38815743096624e-16
Immune	B	DDX31	6.57737272133978e-20	1.11780757933102	0.059	0.036	1.18932053547266e-15
Immune	B	SDR39U1	7.17511154352382e-20	0.770151723868051	0.168	0.132	1.29740366929998e-15
Immune	B	HAGHL	8.69435825410728e-20	1.14070266298906	0.067	0.042	1.57211385950768e-15
Immune	B	MRM1	8.96696237597435e-20	1.37051638668362	0.033	0.016	1.62140613682368e-15
Immune	B	DENND1C	1.08783646047403e-19	0.529566584015862	0.215	0.174	1.96702588782914e-15
Immune	B	USPL1	1.1273438361957e-19	0.902268725802884	0.106	0.075	2.03846312460906e-15
Immune	B	TRRAP	1.13678488008492e-19	0.685610885553316	0.197	0.16	2.05553442016956e-15
Immune	B	FIG4	1.14645289097072e-19	1.00129307915431	0.091	0.062	2.07301611745326e-15
Immune	B	PPP3CC	1.45549803478166e-19	0.700180984244934	0.158	0.122	2.63183154649221e-15
Immune	B	PSIP1	1.75360366334483e-19	0.769098548921941	0.098	0.068	3.17086614406012e-15
Immune	B	FBXO41	1.89333109592337e-19	1.13822808719282	0.066	0.041	3.42352128764864e-15
Immune	B	PHF14	2.18300069974937e-19	0.729349640155428	0.138	0.104	3.94730186528682e-15
Immune	B	ZCWPW1	2.21696496441443e-19	1.64241741741939	0.02	0.008	4.00871604865418e-15
Immune	B	RAB3GAP1	2.96302758364693e-19	0.694786762785824	0.182	0.146	5.35774647675037e-15
Immune	B	SBF1	2.99358090860622e-19	0.660823543657928	0.171	0.134	5.41299299894177e-15
Immune	B	DENND11	3.87532919061616e-19	0.535170901128417	0.21	0.17	7.00737024247214e-15
Immune	B	TTC26	4.02800461626285e-19	1.88471619830184	0.014	0.005	7.28343794712649e-15
Immune	B	BOD1L1	4.18733267190765e-19	0.769966915911047	0.136	0.102	7.5715349373434e-15
Immune	B	PAOX	4.49603516259885e-19	1.13590721366817	0.061	0.037	8.12973078101124e-15
Immune	B	SUN1	4.76578753885293e-19	0.900202107919104	0.123	0.091	8.61749702775387e-15
Immune	B	RUFY1	5.31663368855625e-19	0.755308606771573	0.16	0.126	9.61353703564742e-15
Immune	B	SCAF11	5.37694737353889e-19	0.632566502987468	0.215	0.179	9.72259624083302e-15
Immune	B	KIF27	5.77915282321238e-19	1.46057489919508	0.032	0.016	1.04498641349326e-14
Immune	B	C8orf37	7.07683095243671e-19	1.72257582728271	0.018	0.007	1.27963257281961e-14
Immune	B	TMEM19	1.07373988976121e-18	1.34972036409879	0.069	0.044	1.94153646866622e-14
Immune	B	AGPAT5	2.18507032278527e-18	1.1386169431217	0.055	0.033	3.95104415766032e-14
Immune	B	ZNF300	3.07729427546509e-18	1.68844533699222	0.018	0.007	5.56436350889598e-14
Immune	B	SGO1	4.73328484728204e-18	2.44032953903115	0.01	0.003	8.55872566085539e-14
Immune	B	FAM43A	4.9122061398767e-18	1.38016243684247	0.025	0.012	8.88225114212506e-14
Immune	B	CHD1	5.84786459140977e-18	0.599757864673507	0.192	0.156	1.05741087541872e-13
Immune	B	LYL1	6.22704580037833e-18	1.46173709085165	0.036	0.019	1.12597442162441e-13
Immune	B	USP28	6.52186753412572e-18	0.899543930511514	0.079	0.053	1.17928408752061e-13
Immune	B	SINHCAF	6.65551732358389e-18	1.68628286231035	0.018	0.007	1.20345064245044e-13
Immune	B	VAMP1	6.78629277652073e-18	0.605818747210099	0.152	0.117	1.22709745985048e-13
Immune	B	MTERF4	7.7771759461645e-18	0.694895374402654	0.146	0.112	1.40626895458546e-13
Immune	B	UNK	8.04784447760661e-18	0.776942609885258	0.14	0.108	1.45521123844083e-13
Immune	B	LPIN1	8.92986777657687e-18	0.66588381737847	0.151	0.116	1.61469869136063e-13
Immune	B	TNK2	1.08649172497654e-17	0.643194298148535	0.232	0.199	1.96459433710259e-13
Immune	B	DNHD1	1.11804657980453e-17	0.860737534556981	0.098	0.07	2.02165182560256e-13
Immune	B	EIF4G3	1.1394267650232e-17	0.856468993893127	0.115	0.085	2.06031147651495e-13
Immune	B	HSD17B4	1.22289233601131e-17	0.912535972773568	0.139	0.108	2.21123392197566e-13
Immune	B	RUNDC1	1.23311941407525e-17	1.0796756974038	0.07	0.046	2.22972652453087e-13
Immune	B	POLG2	1.38627626813553e-17	0.745634468769963	0.123	0.092	2.50666474804266e-13
Immune	B	SPG21	1.53560870506266e-17	0.701352292120246	0.211	0.179	2.77668766049431e-13
Immune	B	ST8SIA4	2.01049517352606e-17	0.519412341649949	0.218	0.181	3.63537737276983e-13
Immune	B	MTMR8	2.05409349406501e-17	1.47486340106284	0.023	0.01	3.71421185596836e-13
Immune	B	ZBED5	2.24168966620108e-17	0.977842537864156	0.086	0.06	4.0534232544248e-13
Immune	B	C16orf74	2.63431576198347e-17	1.83968868978138	0.03	0.016	4.76336976081851e-13
Immune	B	ZNF606	3.94404565157965e-17	0.908189456183227	0.09	0.063	7.13162334718633e-13
Immune	B	DCAF4	4.03392420356625e-17	1.11552629247052	0.05	0.03	7.2941417448885e-13
Immune	B	MTO1	4.4650550248656e-17	0.661859180530354	0.167	0.133	8.07371249596198e-13
Immune	B	FBL	4.89141358646362e-17	0.7971533432755	0.108	0.079	8.84465404704352e-13
Immune	B	FANCF	5.01413482760876e-17	1.02341177708279	0.065	0.042	9.06655859528216e-13
Immune	B	TAP2	5.8729882693556e-17	0.538171077824802	0.253	0.221	1.06195373886488e-12
Immune	B	SAMD4A	6.44124233576434e-17	1.24122050036639	0.05	0.03	1.16470543915291e-12
Immune	B	TSTD1	6.93533114488791e-17	0.793242019146872	0.083	0.057	1.25404657761863e-12
Immune	B	UPF2	7.80297111191033e-17	0.792996177754469	0.123	0.093	1.41093323645563e-12
Immune	B	VARS	8.03962083930785e-17	0.971122288542199	0.12	0.091	1.45372424016365e-12
Immune	B	ZSCAN18	8.25771054013199e-17	0.958003808752595	0.069	0.045	1.49315921986667e-12
Immune	B	HOXC4	8.80178743701413e-17	2.02094178852934	0.011	0.004	1.5915392043609e-12
Immune	B	KRI1	9.08218708522228e-17	0.685064554388001	0.158	0.125	1.64224106874989e-12
Immune	B	UBA6	1.04264953844151e-16	0.665391554617332	0.178	0.145	1.88531889540994e-12
Immune	B	RIMKLB	1.07000221335737e-16	1.08045476007041	0.071	0.047	1.93477800219279e-12
Immune	B	TRPM7	1.09244009912297e-16	0.662373302859353	0.178	0.145	1.97535018723416e-12
Immune	B	SLC39A10	1.65927372801004e-16	0.770984732065624	0.095	0.068	3.00029875498775e-12
Immune	B	MARCH3	1.86936402128867e-16	1.32920400151755	0.022	0.01	3.38018402329417e-12
Immune	B	FBXO46	2.05704032850117e-16	0.841157844623616	0.134	0.104	3.71954032199581e-12
Immune	B	PLCXD1	2.41455312462018e-16	0.882038934276116	0.088	0.062	4.36599495993821e-12
Immune	B	EIF1B	2.79530702535717e-16	0.704851580815946	0.162	0.13	5.05447416325083e-12
Immune	B	RBM19	2.83742365956239e-16	0.709522962683214	0.153	0.121	5.13062946122071e-12
Immune	B	SLC16A11	2.83817717753097e-16	2.04934529663719	0.011	0.004	5.1319919724115e-12
Immune	B	LIG1	3.45990212509236e-16	0.774501924370828	0.106	0.077	6.256195022592e-12
Immune	B	CLNK	4.5858249136225e-16	0.531403961551145	0.048	0.028	8.29208860881221e-12
Immune	B	CHI3L2	4.76150016309547e-16	1.43770305164063	0.02	0.009	8.60974459490924e-12
Immune	B	SMG1	5.21149351696518e-16	0.63673711545079	0.171	0.139	9.42342257737644e-12
Immune	B	EIF2S3	7.17653693975538e-16	0.847494546362988	0.1	0.073	1.29766140944657e-11
Immune	B	ITPR2	7.25181442095534e-16	0.504942809527721	0.252	0.221	1.31127308359714e-11
Immune	B	RNF41	7.44633298177289e-16	1.04699314608575	0.083	0.058	1.34644592976417e-11
Immune	B	TAF7	7.95526291545022e-16	0.524002185317142	0.202	0.169	1.43847064037171e-11
Immune	B	ZNF391	8.48477264556659e-16	2.1652667642802	0.011	0.004	1.53421658977135e-11
Immune	B	MACROD2	9.32790419363444e-16	2.02097197762229	0.012	0.004	1.68667163629298e-11
Immune	B	ZNF23	1.15705900693778e-15	1.33628659613263	0.039	0.022	2.0921940963449e-11
Immune	B	RASSF3	1.1819492843966e-15	0.718387177023274	0.126	0.096	2.13720069604593e-11
Immune	B	TPH1	1.24383718946589e-15	1.64922746918521	0.014	0.005	2.24910640599223e-11
Immune	B	LYSMD2	2.01507978272784e-15	0.93497102727704	0.06	0.039	3.64366726312848e-11
Immune	B	ADPGK	2.28123401825424e-15	0.59196245221207	0.209	0.178	4.12492735180732e-11
Immune	B	CLMN	2.6596907662517e-15	1.65428970061701	0.032	0.018	4.80925284353633e-11
Immune	B	AC015871.1	2.73681013085301e-15	1.73862686490361	0.017	0.007	4.94870007860842e-11
Immune	B	GATM	2.77790473528767e-15	1.53177248083055	0.027	0.014	5.02300734234716e-11
Immune	B	PTGES2	3.02673373461942e-15	0.747050727481407	0.143	0.114	5.47293993893883e-11
Immune	B	RMI2	3.0759538220409e-15	1.92380914109663	0.014	0.006	5.56193970101435e-11
Immune	B	TMEM140	3.3013922445837e-15	0.811528674336032	0.114	0.086	5.96957745665624e-11
Immune	B	AK9	4.10921636579981e-15	1.13841476066051	0.049	0.03	7.43028503263921e-11
Immune	B	WDR17	4.80707092569385e-15	1.47765275493822	0.023	0.011	8.69214564783963e-11
Immune	B	TIAM2	6.615593110156e-15	1.66630620015849	0.016	0.007	1.19623154617841e-10
Immune	B	STAT6	7.36305191519601e-15	0.515499829433975	0.216	0.184	1.33138704730574e-10
Immune	B	ITFG2	7.67703648872326e-15	0.706997088570556	0.15	0.12	1.38816173789094e-10
Immune	B	DIP2B	8.31437210416767e-15	0.968079240161709	0.073	0.05	1.5034047638756e-10
Immune	B	LRCH1	8.50020573087733e-15	0.747186698231243	0.109	0.082	1.53700720025724e-10
Immune	B	LRIG2	8.9928744807096e-15	0.728500799382639	0.135	0.106	1.62609156360191e-10
Immune	B	CELF1	9.26818882544052e-15	0.514557101365543	0.28	0.254	1.67587390341615e-10
Immune	B	TNFRSF10A	9.92253547909139e-15	0.808644149537871	0.075	0.052	1.7941928653293e-10
Immune	B	HDAC1	1.06741236273787e-14	0.725637967595282	0.124	0.096	1.93009503430262e-10
Immune	B	ZNF507	1.1490265669534e-14	0.681875302144018	0.095	0.068	2.07766983836514e-10
Immune	B	TUBGCP6	1.24222027157378e-14	0.512702990559605	0.267	0.24	2.24618269505971e-10
Immune	B	ZNF138	1.44987688904069e-14	0.97711981538428	0.045	0.027	2.62166739076337e-10
Immune	B	COMMD10	1.49249629755345e-14	0.845517129913992	0.104	0.078	2.69873180523614e-10
Immune	B	USP11	1.6286835233119e-14	0.851683189124785	0.091	0.066	2.94498554685258e-10
Immune	B	TMEM273	1.75359105155685e-14	0.858295658212841	0.07	0.048	3.1708433394251e-10
Immune	B	PAN3	1.78551839519484e-14	0.623482698342186	0.181	0.152	3.22857436219131e-10
Immune	B	ENDOD1	1.78631263190766e-14	0.983807047801443	0.039	0.023	3.23001050101542e-10
Immune	B	ZNF550	1.8882191849696e-14	0.927651359792804	0.067	0.045	3.41427793026203e-10
Immune	B	SPIN3	1.93465913455997e-14	1.23200427426673	0.035	0.02	3.49825064711133e-10
Immune	B	MYO1D	2.1879523566231e-14	0.833684953294483	0.111	0.084	3.95625545124589e-10
Immune	B	ZNF251	2.37099422958608e-14	0.918862033458176	0.062	0.041	4.28723176593756e-10
Immune	B	CUL3	3.18666120335037e-14	0.627662613003461	0.157	0.128	5.76212078789814e-10
Immune	B	RTN4IP1	3.77704899222545e-14	1.3765048819282	0.025	0.013	6.82965998774205e-10
Immune	B	FAM172A	4.68135340053558e-14	0.63023405128518	0.146	0.116	8.46482321884844e-10
Immune	B	ELOA	4.73756737568357e-14	1.08183836666421	0.074	0.052	8.56646932871104e-10
Immune	B	SCAF4	5.03939475352396e-14	0.81507865258068	0.109	0.083	9.11223359332203e-10
Immune	B	GALNT10	5.21389031431339e-14	0.540902437957683	0.168	0.137	9.42775646634146e-10
Immune	B	ARHGEF2	5.74635418299133e-14	0.586253882852429	0.234	0.207	1.03905576336849e-09
Immune	B	MYCBP2	6.39835055273722e-14	0.71730116487256	0.107	0.081	1.15694974694594e-09
Immune	B	AGBL2	6.62670632808606e-14	1.67545897141834	0.011	0.004	1.19824103824452e-09
Immune	B	SNX29	7.01434326126182e-14	0.706763046968637	0.13	0.103	1.26833354850136e-09
Immune	B	BDP1	7.06361361311778e-14	0.557080529707458	0.159	0.13	1.27724261352396e-09
Immune	B	RAB3GAP2	9.326761329517e-14	0.79409848169742	0.102	0.077	1.68646498360326e-09
Immune	B	ATG4C	9.45901538130317e-14	1.05774800747057	0.07	0.049	1.71037916124724e-09
Immune	B	UBE2I	9.80503269006449e-14	0.549790708072477	0.227	0.2	1.77294601101746e-09
Immune	B	NUP205	1.10243325153743e-13	0.693488990852768	0.123	0.096	1.99341980542998e-09
Immune	B	SYMPK	1.13270697087168e-13	0.565946627836714	0.223	0.195	2.04816074473016e-09
Immune	B	RILPL2	1.20698075306747e-13	0.693061566134525	0.142	0.114	2.1824625976966e-09
Immune	B	DTX4	1.31086337896572e-13	2.02581081795564	0.021	0.01	2.37030316184581e-09
Immune	B	FUT8	1.55326535898124e-13	0.857114960819626	0.101	0.077	2.80861442210987e-09
Immune	B	HPS3	2.26813009861757e-13	0.653376888830812	0.104	0.079	4.10123284432029e-09
Immune	B	QTRT2	2.27428048628485e-13	1.10395311981535	0.048	0.03	4.11235397530027e-09
Immune	B	ABCB7	2.41400067821572e-13	0.769241223167902	0.1	0.075	4.36499602634967e-09
Immune	B	FNBP1L	2.77440534155424e-13	1.18240513065347	0.031	0.017	5.01667973859838e-09
Immune	B	HAUS5	3.08421346843175e-13	1.01677570860126	0.061	0.041	5.57687479361829e-09
Immune	B	CDK5RAP2	3.24836858506116e-13	0.634769676821572	0.157	0.129	5.87370007550759e-09
Immune	B	POLH	3.29616278897166e-13	0.876808441802446	0.073	0.051	5.96012155501856e-09
Immune	B	FAM49A	3.43655267343129e-13	0.728560978487751	0.115	0.09	6.21397454409845e-09
Immune	B	FNBP4	3.66352678877018e-13	0.575370101437581	0.241	0.216	6.62438913945423e-09
Immune	B	DDX10	3.88805478423453e-13	1.01484194637968	0.056	0.037	7.03038066085287e-09
Immune	B	TTC37	4.49897732510247e-13	0.635751997828891	0.15	0.123	8.13505079925029e-09
Immune	B	SLCO5A1	4.94209415241211e-13	2.06720575553162	0.012	0.004	8.93629464639158e-09
Immune	B	FAM120C	6.66647400726553e-13	0.91761746886312	0.064	0.044	1.20543182999375e-08
Immune	B	MAPRE2	6.776096433953e-13	0.532389998747673	0.138	0.109	1.22525375718738e-08
Immune	B	ZNF880	8.09804866594839e-13	1.05113678261825	0.03	0.017	1.46428915977679e-08
Immune	B	VNN2	8.43052866645122e-13	0.982446479049652	0.042	0.026	1.52440819346771e-08
Immune	B	GPRASP1	1.02850586246448e-12	0.97456886140093	0.039	0.024	1.85974430050827e-08
Immune	B	GNA12	1.16715673885413e-12	1.54050974915865	0.028	0.015	2.11045281519604e-08
Immune	B	PIGL	1.22367932366484e-12	0.697648518931721	0.117	0.092	2.21265695305077e-08
Immune	B	CHIC1	1.36079989231127e-12	0.849371514783652	0.057	0.038	2.46059836527723e-08
Immune	B	ARHGAP44	1.36929334389594e-12	2.28520860381984	0.011	0.004	2.47595622443264e-08
Immune	B	GSTCD	1.42719895659134e-12	1.20264009305499	0.044	0.028	2.58066115330847e-08
Immune	B	MIS18BP1	1.8656680712823e-12	0.735357284922299	0.15	0.125	3.37350100649265e-08
Immune	B	TTC17	1.95799226057909e-12	0.591612003390972	0.187	0.159	3.5404416055791e-08
Immune	B	GTF2E2	2.06951423893172e-12	0.731899960649172	0.12	0.095	3.74209564683633e-08
Immune	B	TRMT13	2.30929769569355e-12	0.793998343758286	0.074	0.053	4.17567209335308e-08
Immune	B	STIM2	2.40349143057174e-12	0.578426130859237	0.134	0.107	4.34599320475982e-08
Immune	B	PRPF39	2.82069740746519e-12	0.613914212237205	0.149	0.123	5.10038505217856e-08
Immune	B	TBC1D22A	2.88567620738709e-12	0.759273293088196	0.115	0.09	5.21787971819734e-08
Immune	B	TRAPPC8	3.71800520691658e-12	0.60687656775887	0.141	0.114	6.72289701514656e-08
Immune	B	SLC15A3	3.99345099981638e-12	0.872386304118352	0.099	0.077	7.22095809786798e-08
Immune	B	TREML2	4.41399455293584e-12	2.04165775780513	0.01	0.004	7.98138495061858e-08
Immune	B	ERAP2	5.75069361672866e-12	0.718196211572315	0.084	0.062	1.03984041977688e-07
Immune	B	SLC2A5	6.20999580176356e-12	2.18430154209707	0.019	0.009	1.12289144087489e-07
Immune	B	C12orf66	6.23941544492792e-12	1.135013702123	0.031	0.018	1.12821110075187e-07
Immune	B	PYCR3	6.66054057410771e-12	1.77440513059102	0.014	0.006	1.20435894661016e-07
Immune	B	BRD3OS	7.09867514316278e-12	1.22750432706392	0.03	0.017	1.28358243938669e-07
Immune	B	IFNGR2	8.20120630695214e-12	0.728404157991306	0.139	0.114	1.48294212442309e-07
Immune	B	CRACR2B	9.96832230621147e-12	1.1961925441114	0.051	0.035	1.80247203940916e-07
Immune	B	UTP25	1.11712482925453e-11	0.822348743054522	0.053	0.035	2.01998511625803e-07
Immune	B	PCDHGA5	1.14326824299232e-11	1.73128684496788	0.01	0.004	2.06725763697871e-07
Immune	B	PCED1A	1.17525960771057e-11	0.546638252441052	0.21	0.186	2.12510442266225e-07
Immune	B	MGMT	1.27629516312934e-11	1.06131093409407	0.063	0.045	2.30779691397047e-07
Immune	B	ZNF585B	1.29007385855992e-11	0.892460426558892	0.044	0.028	2.33271155104804e-07
Immune	B	ATIC	1.42375947081225e-11	0.867540554032259	0.084	0.063	2.57444187512272e-07
Immune	B	DGAT2	1.44114883703273e-11	2.29088276358567	0.01	0.004	2.60588532712258e-07
Immune	B	TRAP1	1.56003817999417e-11	0.789600985999778	0.09	0.068	2.82086103706545e-07
Immune	B	ADCK2	1.60882130131482e-11	0.940763992159356	0.058	0.04	2.90907067703745e-07
Immune	B	TMEM134	1.72267533455601e-11	0.819097478023323	0.101	0.079	3.11494153994418e-07
Immune	B	TUBGCP4	1.93774195759029e-11	1.05568397911794	0.043	0.028	3.50382500771476e-07
Immune	B	PCED1B	2.18219458132511e-11	0.628474538345545	0.116	0.092	3.94584424195207e-07
Immune	B	MDGA1	2.21665193420587e-11	1.09902232009697	0.027	0.015	4.00815002743105e-07
Immune	B	SOCS5	2.53720473993682e-11	0.965585155770443	0.058	0.04	4.58777361075377e-07
Immune	B	HELQ	2.7459934111923e-11	0.807343392672539	0.089	0.067	4.96530528611792e-07
Immune	B	BPNT1	2.80707637820651e-11	1.08459977662855	0.047	0.031	5.075755507073e-07
Immune	B	WDR75	3.22314876538692e-11	0.7401588116268	0.098	0.076	5.82809759757262e-07
Immune	B	MED6	3.43102853155331e-11	0.740013858343975	0.093	0.071	6.20398579075469e-07
Immune	B	TRIM5	3.57041952760657e-11	0.771567647347806	0.094	0.073	6.4560325898182e-07
Immune	B	RAB3IP	4.22934491534383e-11	0.663141603848888	0.086	0.065	7.64750147592471e-07
Immune	B	ZIK1	4.3354242454486e-11	1.04664352674535	0.021	0.011	7.83931412062015e-07
Immune	B	OSER1	4.47747200952384e-11	0.924317700113968	0.066	0.047	8.09616488762101e-07
Immune	B	INTS6L	4.98530755242705e-11	0.532459614683106	0.112	0.088	9.0144331162986e-07
Immune	B	BCAR3	5.4079398391672e-11	1.58635945704154	0.025	0.014	9.77863681718214e-07
Immune	B	ALPL	5.45301509969702e-11	1.93635223516893	0.02	0.011	9.86014190327216e-07
Immune	B	DDX3Y	7.17187020032171e-11	0.529433924348808	0.137	0.112	1.29681756962217e-06
Immune	B	ABLIM1	7.40120935801898e-11	0.569621090851951	0.07	0.051	1.33828667611699e-06
Immune	B	POLR1B	7.76739971693239e-11	1.11125754265776	0.043	0.028	1.40450121681572e-06
Immune	B	UTY	7.8358501770476e-11	0.56210860384022	0.136	0.111	1.41687842901375e-06
Immune	B	CRTC2	8.35590726759539e-11	0.585264960136167	0.17	0.145	1.5109151521266e-06
Immune	B	PMS2	8.3903879959719e-11	0.960047691576348	0.054	0.037	1.51714995743164e-06
Immune	B	CCDC78	8.53820747192863e-11	1.11866335908407	0.021	0.011	1.54387867507413e-06
Immune	B	HECTD1	8.68403529468392e-11	0.657737135223504	0.145	0.121	1.57024726198475e-06
Immune	B	PARN	8.93350227259268e-11	0.712295979443121	0.119	0.096	1.61535588093021e-06
Immune	B	CSK	9.1463943631951e-11	0.502422100065363	0.205	0.18	1.65385102875294e-06
Immune	B	ZNF573	9.31165687859602e-11	0.788856223898009	0.063	0.045	1.68373379678773e-06
Immune	B	FCHO1	9.39567248180174e-11	0.644090592542146	0.128	0.104	1.69892549815939e-06
Immune	B	RAD17	9.83694119256686e-11	0.993932295772616	0.056	0.039	1.77871570643994e-06
Immune	B	PAN2	1.04447959324717e-10	0.83587110902342	0.103	0.081	1.88862800050953e-06
Immune	B	SPEN	1.08763473535712e-10	0.677435885709302	0.149	0.125	1.96666112847274e-06
Immune	B	PEG10	1.21779888123206e-10	2.45834878968607	0.01	0.004	2.20202393704382e-06
Immune	B	LSM7	1.2208266843562e-10	0.816417298083007	0.073	0.054	2.20749881065288e-06
Immune	B	ZNF678	1.23057930173775e-10	0.998207126049734	0.039	0.025	2.2251334934022e-06
Immune	B	ZBTB5	1.46599350675979e-10	0.867371732183567	0.067	0.049	2.65080945892305e-06
Immune	B	RIC1	1.6218389026505e-10	0.794226462551596	0.13	0.108	2.93260910377263e-06
Immune	B	CD2AP	1.64231737796961e-10	0.642877208872112	0.125	0.101	2.96963828284466e-06
Immune	B	NEB	1.81099786369879e-10	2.11750053865373	0.011	0.004	3.27464633714015e-06
Immune	B	HINT1	1.94314465201782e-10	0.766260037819007	0.103	0.081	3.51359415977863e-06
Immune	B	SEMA4F	1.94346931954116e-10	0.882120236799649	0.034	0.021	3.51418122359432e-06
Immune	B	IVD	2.24482493374382e-10	0.794611197842839	0.072	0.053	4.05909244519557e-06
Immune	B	KRR1	2.54262191069374e-10	0.763431033090282	0.078	0.058	4.59756893891641e-06
Immune	B	SLC25A42	2.58383632530834e-10	0.975658619986402	0.048	0.033	4.67209284342254e-06
Immune	B	NEDD4L	3.26505954146344e-10	1.06573751655046	0.048	0.033	5.90388066287419e-06
Immune	B	PDCD6	3.29427574442064e-10	0.69745085387787	0.129	0.107	5.9567094010614e-06
Immune	B	YARS2	3.30341818160622e-10	0.748116958908209	0.082	0.062	5.97324075598037e-06
Immune	B	LY75	3.45935960511529e-10	0.657467692666699	0.107	0.085	6.25521403796947e-06
Immune	B	WDR89	3.72785143031439e-10	0.880352773796347	0.042	0.028	6.74070095629448e-06
Immune	B	ANKS6	3.8444533688399e-10	1.10672182558155	0.026	0.016	6.9515405815363e-06
Immune	B	SLC25A37	3.89237277241331e-10	0.755289741652948	0.094	0.074	7.03818844707774e-06
Immune	B	NEIL1	3.95989319540511e-10	1.00103570165443	0.043	0.028	7.16027887593153e-06
Immune	B	SETDB1	4.10815609994702e-10	0.746534412260668	0.12	0.098	7.42836785992419e-06
Immune	B	ANKRD49	4.1199099217917e-10	0.66553043540958	0.101	0.079	7.44962112058375e-06
Immune	B	CNNM4	5.51797142022037e-10	0.969801995873026	0.06	0.043	9.97759592204247e-06
Immune	B	NSD1	5.60794923764867e-10	0.568594569271051	0.2	0.179	1.01402938115163e-05
Immune	B	WASHC3	5.64257935843317e-10	0.597389255216161	0.161	0.138	1.02029119959189e-05
Immune	B	ZNF665	5.70998396269379e-10	1.59230081498031	0.01	0.004	1.03247930013429e-05
Immune	B	EPB41L5	5.83491185908669e-10	1.15305248940246	0.031	0.019	1.05506876236005e-05
Immune	B	MCPH1	5.89363984954679e-10	0.722008426486387	0.112	0.09	1.06568795759505e-05
Immune	B	ZNF90	5.94647490526125e-10	1.48695533820693	0.013	0.006	1.07524159236934e-05
Immune	B	EML5	6.54201612993813e-10	1.41646315915768	0.021	0.012	1.18292735661541e-05
Immune	B	CD70	6.57949861266228e-10	1.21575540443874	0.014	0.007	1.18970493914159e-05
Immune	B	GNL3	6.73617600861254e-10	0.661300875447435	0.155	0.133	1.21803534587732e-05
Immune	B	MYEF2	7.6960677813388e-10	0.761384117657435	0.062	0.045	1.39160297622168e-05
Immune	B	CCT2	7.98361184106432e-10	1.00550960769824	0.049	0.034	1.44359669310125e-05
Immune	B	TEP1	8.36226248202658e-10	0.835804665796459	0.089	0.069	1.51206430200005e-05
Immune	B	ZNF480	8.40252410698676e-10	1.03813816398363	0.032	0.02	1.51934440902535e-05
Immune	B	ATL2	8.4946917913439e-10	0.755311055343434	0.088	0.069	1.5360101697108e-05
Immune	B	ASCC1	9.11331101316808e-10	0.789463477521913	0.081	0.062	1.64786889740105e-05
Immune	B	TYSND1	9.25914936166659e-10	0.827442204924562	0.069	0.052	1.67423938757655e-05
Immune	B	ZNF84	9.30676540241451e-10	0.739895378949033	0.059	0.042	1.68284932006459e-05
Immune	B	NFKBIE	1.03618311772906e-09	0.994405891100861	0.06	0.043	1.87362631347769e-05
Immune	B	LCLAT1	1.076681472049e-09	0.946111023324441	0.037	0.024	1.94685543775901e-05
Immune	B	DPH6	1.21912260519859e-09	0.891707284733744	0.071	0.054	2.20441749472009e-05
Immune	B	CATSPER2	1.39079013984807e-09	1.11691090397724	0.027	0.016	2.51482673087329e-05
Immune	B	NAPEPLD	1.48301055162016e-09	1.16231048761035	0.026	0.016	2.68157967943957e-05
Immune	B	DMAC2L	1.95457672370953e-09	0.850855693775218	0.062	0.046	3.53426563181158e-05
Immune	B	TMOD2	1.96824928582104e-09	0.775249392381587	0.071	0.053	3.55898835862161e-05
Immune	B	NT5C3A	1.9855431287302e-09	0.706789277158982	0.073	0.055	3.59025908536995e-05
Immune	B	TRIM13	2.03736429543678e-09	0.805557152897008	0.066	0.049	3.68396211900878e-05
Immune	B	NUP188	2.144530313536e-09	0.630941967590219	0.137	0.115	3.8777397129358e-05
Immune	B	METTL16	2.28091980341251e-09	0.756434510043111	0.071	0.053	4.12435918853051e-05
Immune	B	PRKCE	2.30099942699739e-09	0.821327142760728	0.081	0.062	4.16066716389668e-05
Immune	B	PAPOLA	2.51685336334236e-09	0.723979572223889	0.121	0.1	4.55097425159565e-05
Immune	B	TANGO6	2.56619950802526e-09	0.647605921867831	0.098	0.078	4.64020195041128e-05
Immune	B	AMN	2.66680615544659e-09	1.67284353610746	0.013	0.006	4.82211889027852e-05
Immune	B	MED25	2.67754070735032e-09	0.674784542236833	0.145	0.124	4.84152910703085e-05
Immune	B	SRPK2	2.72338238408588e-09	0.667869812765272	0.115	0.094	4.9244200269041e-05
Immune	B	NCBP2	2.73883281320787e-09	0.761335827776126	0.096	0.076	4.95235749284246e-05
Immune	B	C2CD5	2.7548383151646e-09	0.583349863816713	0.166	0.145	4.98129864148064e-05
Immune	B	PTK2	2.82923691497875e-09	1.35958729859365	0.022	0.013	5.11582618966458e-05
Immune	B	EXOC6	2.94359645061722e-09	0.660531600557951	0.131	0.11	5.32261110200605e-05
Immune	B	SELENOO	3.06707112633102e-09	0.721805847422558	0.122	0.101	5.54587801063175e-05
Immune	B	FABP5	3.06959903761931e-09	0.952462989957124	0.049	0.035	5.55044897982323e-05
Immune	B	COL9A2	3.08046596507104e-09	0.908215201862018	0.055	0.04	5.57009855804146e-05
Immune	B	ENTPD4	3.12709396293273e-09	0.550470965930318	0.19	0.169	5.65441130377496e-05
Immune	B	CHD9	3.42005029304693e-09	0.664426416100076	0.131	0.111	6.18413493988745e-05
Immune	B	MAP9	3.5142869993493e-09	1.36324991414652	0.014	0.007	6.35453375222341e-05
Immune	B	ZNF248	3.5265676347787e-09	0.927990308553012	0.063	0.046	6.37673959720685e-05
Immune	B	AGL	3.53261145910489e-09	0.806450927972164	0.05	0.035	6.38766804035347e-05
Immune	B	NUP155	3.5596483393535e-09	0.83934166698113	0.062	0.046	6.436556127219e-05
Immune	B	NT5C	3.93414846448866e-09	0.922556300839458	0.062	0.046	7.1137272534884e-05
Immune	B	ZNF486	4.13624269723997e-09	1.34899573459815	0.016	0.008	7.47915404514931e-05
Immune	B	FBXO21	4.27879433113681e-09	0.84553166611698	0.055	0.04	7.73691590956157e-05
Immune	B	TANK	4.88217342189114e-09	0.542575152090146	0.168	0.146	8.82794598146356e-05
Immune	B	AC073111.4	4.94134849951673e-09	0.744788682023862	0.066	0.049	8.93494635682614e-05
Immune	B	TESK2	5.24567898465954e-09	1.16817481899926	0.03	0.019	9.48523674006139e-05
Immune	B	ZNF519	5.27739837937029e-09	0.956474639853217	0.036	0.023	9.54259174957737e-05
Immune	B	ZNF121	5.47661412307394e-09	0.61810161988442	0.124	0.103	9.90281365734229e-05
Immune	B	BBX	5.48238572174933e-09	0.676168442487471	0.098	0.079	9.91324986206713e-05
Immune	B	BTN2A2	5.95516951892015e-09	0.844495782700487	0.073	0.056	0.000107681375241114
Immune	B	MYOM1	6.15261327446001e-09	1.14588171504313	0.021	0.012	0.000111251553228786
Immune	B	ARL10	6.36326198815741e-09	0.89141382659845	0.046	0.032	0.000115060503269862
Immune	B	CBR4	7.05756688274494e-09	0.783071844715966	0.053	0.038	0.000127614924373794
Immune	B	ZNF493	7.11166475306998e-09	0.62281335873856	0.095	0.076	0.000128593122065011
Immune	B	ZDHHC6	7.22914625526758e-09	0.654180471178211	0.123	0.102	0.000130717422587748
Immune	B	CDKAL1	7.37511221830281e-09	0.519494388601135	0.185	0.164	0.000133356779131351
Immune	B	SRD5A1	7.48330555082163e-09	1.12928213205795	0.035	0.023	0.000135313130969957
Immune	B	RBBP9	7.58173784522263e-09	1.11677137656356	0.026	0.016	0.000137092983717316
Immune	B	EFCAB11	7.69337118048884e-09	1.24297053329422	0.023	0.014	0.000139111537685599
Immune	B	IGF2BP3	8.25376875076337e-09	1.5215064002332	0.014	0.007	0.000149244646551303
Immune	B	GTF2F2	8.48948044302415e-09	0.703403748310497	0.098	0.079	0.000153506785370763
Immune	B	TMA16	8.64565130143176e-09	0.911864352140059	0.047	0.033	0.000156330666832489
Immune	B	SF3B3	9.34885531131119e-09	0.567850394247309	0.138	0.117	0.000169046001739129
Immune	B	SCPEP1	1.12378246081577e-08	0.955216556034213	0.099	0.082	0.000203202344564707
Immune	B	CCDC18	1.15416189610631e-08	0.962454165996119	0.045	0.031	0.000208695554053943
Immune	B	NAA15	1.17002334937462e-08	0.623398813338518	0.126	0.105	0.000211563622033919
Immune	B	NUBPL	1.20801869626666e-08	1.04781293744607	0.029	0.019	0.000218433940658938
Immune	B	POLR3K	1.21494080550035e-08	0.785935641254275	0.051	0.036	0.000219685596450574
Immune	B	DARS	1.21644150685686e-08	0.7190167122637	0.096	0.078	0.000219956953269857
Immune	B	ZNF529	1.23811946531333e-08	0.784760254461489	0.05	0.036	0.000223876761717957
Immune	B	ARMCX2	1.33202246398121e-08	1.30842777317548	0.031	0.02	0.000240856301937082
Immune	B	SH3RF1	1.33614789962661e-08	1.28084502946059	0.031	0.02	0.000241602263210484
Immune	B	C19orf18	1.48350920492428e-08	1.53782162282138	0.011	0.005	0.000268248134434408
Immune	B	ZNF607	1.80192226304156e-08	1.09508650393055	0.016	0.009	0.000325823583603175
Immune	B	OSGEP	1.86569909806508e-08	0.870687680045693	0.076	0.059	0.000337355710912128
Immune	B	MEGF8	1.93661943591684e-08	1.13236055615357	0.036	0.024	0.000350179526402483
Immune	B	AP4B1	1.94633284051051e-08	0.542859764660702	0.139	0.118	0.00035193590422111
Immune	B	CLEC16A	1.98801340619565e-08	0.660505499122829	0.101	0.082	0.000359472584108297
Immune	B	WDPCP	1.9963044255608e-08	0.844992971205819	0.045	0.032	0.000360971766229904
Immune	B	RPGRIP1L	2.442490406645e-08	1.47028294852441	0.011	0.005	0.000441651115329548
Immune	B	SLC23A3	2.52876587050579e-08	1.55847734301536	0.011	0.005	0.000457251444704858
Immune	B	ZNF75A	2.68590811420792e-08	0.573339241217555	0.122	0.102	0.000485665905211076
Immune	B	L1CAM	2.70733377207861e-08	0.677628187069039	0.014	0.007	0.000489540092667255
Immune	B	CCDC32	2.75625799633524e-08	0.864689728633378	0.093	0.076	0.000498386570897338
Immune	B	CCDC152	2.89296200175781e-08	0.967539922674533	0.018	0.01	0.000523105389157848
Immune	B	ACBD6	2.94980463931756e-08	0.628065536879465	0.126	0.107	0.000533383674881402
Immune	B	TBC1D1	2.95388733285453e-08	0.643458321043009	0.102	0.083	0.000534121907526755
Immune	B	WDFY1	3.1266855890021e-08	0.633911598944335	0.133	0.113	0.00056536728820336
Immune	B	TCTEX1D2	3.20781053050205e-08	0.985902134934731	0.033	0.022	0.00058003630012538
Immune	B	EIF4ENIF1	3.62185793350267e-08	0.743688801725226	0.082	0.065	0.000654904351535952
Immune	B	ZNF502	3.76914181194769e-08	1.15287456059541	0.015	0.008	0.000681536222436382
Immune	B	MCM2	3.8217583455285e-08	1.05903479594339	0.023	0.014	0.000691050344038463
Immune	B	NSMCE4A	3.92071760848079e-08	0.702422894744795	0.097	0.079	0.000708944157965496
Immune	B	TCOF1	4.19653375222615e-08	0.60664999846979	0.109	0.089	0.000758817233077533
Immune	B	ST3GAL5	4.26901564168031e-08	0.571130777705273	0.11	0.091	0.000771923408328633
Immune	B	CARS2	4.27228751247102e-08	0.585001544268126	0.147	0.127	0.00077251502800501
Immune	B	ZC3H8	4.32715235925289e-08	0.704067257634733	0.058	0.043	0.000782435689600108
Immune	B	CAPN3	4.72736276023617e-08	0.797689464533618	0.08	0.064	0.000854801734305904
Immune	B	PCDHGA12	5.0549190873074e-08	1.54532069308206	0.01	0.005	0.000914030469366924
Immune	B	RRM2B	5.08091841423606e-08	1.25617140626932	0.02	0.012	0.000918731667662164
Immune	B	RNGTT	5.19076703249113e-08	0.622284921228977	0.125	0.105	0.000938594494815046
Immune	B	FAM76B	5.39218586511552e-08	0.648147189385781	0.093	0.075	0.000975015048130188
Immune	B	ZNF461	5.54845562406267e-08	1.20223158797538	0.014	0.007	0.00100327174594301
Immune	B	RAB4B	5.66154824843016e-08	0.539087398763629	0.137	0.117	0.00102372115428114
Immune	B	RWDD3	5.66334982176157e-08	0.742689359478279	0.066	0.05	0.00102404691477093
Immune	B	TMEM267	5.81469099086789e-08	0.773784428876553	0.046	0.033	0.00105141242496873
Immune	B	BTAF1	5.96174646040929e-08	0.517430829298225	0.201	0.183	0.00107800299497121
Immune	B	GNMT	6.1714866703002e-08	1.10046768138051	0.025	0.015	0.00111592821972368
Immune	B	IGIP	6.49462440512114e-08	0.594723360876683	0.071	0.055	0.001174357984934
Immune	B	NBPF20	6.51883247598735e-08	1.10252325098733	0.034	0.023	0.00117873528830803
Immune	B	ZNF263	6.52452346528064e-08	0.742078745867923	0.085	0.068	0.00117976433299205
Immune	B	C11orf24	6.62335568307638e-08	0.990541750236463	0.073	0.058	0.00119763517461387
Immune	B	SWSAP1	7.49483227873431e-08	1.05454721218859	0.029	0.019	0.00135521557264074
Immune	B	SNRPN	7.54345658814272e-08	0.544796396447577	0.11	0.091	0.00136400782026797
Immune	B	ZNF117	7.64499479334482e-08	0.656185780561818	0.077	0.06	0.00138236795853261
Immune	B	RBM4B	7.66814536219098e-08	0.900754489291921	0.03	0.02	0.00138655404439137
Immune	B	HTT	8.04113941594807e-08	0.581764944273332	0.164	0.146	0.00145399882919173
Immune	B	KLHL18	8.07900695604928e-08	0.761706568601656	0.061	0.046	0.00146084603779283
Immune	B	TMEM168	9.0999996195033e-08	0.575330468527551	0.118	0.098	0.00164546193119859
Immune	B	EIF3L	9.28693024930134e-08	0.550149225492528	0.127	0.108	0.00167926272767867
Immune	B	SBNO1	9.31244583765599e-08	0.601113775722222	0.116	0.098	0.00168387645636496
Immune	B	FUT7	9.32808286801755e-08	1.17964541842773	0.023	0.015	0.00168670394419493
Immune	B	FANCB	9.68944028908664e-08	1.07794408805697	0.02	0.012	0.00175204459307265
Immune	B	NDUFAF7	9.75841820182834e-08	0.631926229672125	0.099	0.081	0.0017645171792546
Immune	B	PUS7	9.99777039621251e-08	1.00674770288428	0.038	0.026	0.00180779684304315
Immune	B	ZNF563	1.00951930653947e-07	1.08375866852484	0.02	0.012	0.00182541281008468
Immune	B	USP9Y	1.0191261408335e-07	0.711096114273232	0.053	0.039	0.00184278388785514
Immune	B	EIF2D	1.06478823216408e-07	0.767143516401198	0.073	0.057	0.00192535008139909
Immune	B	HEATR1	1.06586191568546e-07	0.632875256980335	0.084	0.067	0.00192729151594246
Immune	B	LYRM1	1.08036643749678e-07	0.80774329085866	0.053	0.039	0.00195351859228168
Immune	B	CHCHD7	1.08113594823868e-07	0.646451142202917	0.102	0.084	0.00195491002160518
Immune	B	TOP1MT	1.20035343056078e-07	0.905062660233258	0.057	0.043	0.00217047907314001
Immune	B	RYK	1.21314197220381e-07	0.821061785624851	0.053	0.039	0.00219360331413894
Immune	B	TASP1	1.35879057583645e-07	0.731476238230538	0.061	0.046	0.00245696511922746
Immune	B	MPZL1	1.38668405051586e-07	1.33456530985945	0.035	0.024	0.00250740210014278
Immune	B	PGBD2	1.48396548582726e-07	1.13683586066209	0.028	0.018	0.00268330639147285
Immune	B	BCS1L	1.49064578141352e-07	0.811036977706009	0.065	0.05	0.00269538570195193
Immune	B	SLC35B2	1.60760225387329e-07	0.869340198748215	0.069	0.054	0.00290686639545368
Immune	B	CEP72	1.62428845213373e-07	0.712154151437096	0.057	0.043	0.00293703837914821
Immune	B	RBMX	1.71994043045006e-07	0.607177478244431	0.106	0.089	0.0031099962863398
Immune	B	NPAT	1.74082607135927e-07	0.709213212187204	0.06	0.045	0.00314776170223184
Immune	B	IL23A	1.74115783501948e-07	1.3282872527191	0.01	0.005	0.00314836159728223
Immune	B	SLC18B1	1.79138660970492e-07	0.987149309799262	0.042	0.03	0.00323918526766843
Immune	B	ANG	1.87817987186174e-07	1.54694115670139	0.016	0.009	0.0033961248443004
Immune	B	C11orf80	1.88259262805992e-07	0.701762698647391	0.092	0.075	0.00340410399005796
Immune	B	LTA	1.99627607872966e-07	1.2078806798555	0.01	0.005	0.00360966640555897
Immune	B	PWWP2B	2.09831667405786e-07	0.881391533171324	0.072	0.057	0.00379417621003143
Immune	B	ZFP14	2.20082661408536e-07	0.719924412476198	0.058	0.044	0.00397953468358915
Immune	B	MFSD8	2.2014018218639e-07	0.65313030825692	0.092	0.075	0.00398057477429431
Immune	B	SEH1L	2.3768324515686e-07	0.910746706407353	0.05	0.037	0.00429778843892634
Immune	B	SLC35F5	2.44335156901143e-07	0.619371366157236	0.148	0.131	0.00441806830708647
Immune	B	NUP153	2.47829183601402e-07	0.606740286128939	0.111	0.093	0.00448124729788056
Immune	B	ZFP3	2.54410616388696e-07	0.871880714250743	0.057	0.043	0.0046002527655404
Immune	B	GNPDA2	2.60912649836573e-07	0.972961249562595	0.028	0.018	0.00471782253434492
Immune	B	TATDN2	2.67684570009578e-07	0.503839363237158	0.167	0.148	0.00484027239491318
Immune	B	TTF2	2.78480565195467e-07	0.756692246941771	0.078	0.062	0.00503548557986444
Immune	B	N6AMT1	2.79134064178243e-07	0.729073414132122	0.028	0.018	0.005047302148471
Immune	B	SRSF8	2.90277331086712e-07	0.554428329088375	0.112	0.094	0.00524879470070993
Immune	B	TMEM182	2.93785602139196e-07	1.233323622648	0.021	0.013	0.00531223125788095
Immune	B	LRIF1	2.95728107349775e-07	0.812498235451109	0.05	0.037	0.00534735563709863
Immune	B	ATG12	3.1503159662316e-07	0.529464518588331	0.131	0.112	0.00569640133013998
Immune	B	ORC2	3.19949063040993e-07	0.669081511210891	0.079	0.063	0.00578531895790724
Immune	B	PDCL3	3.20648942852625e-07	0.690617970130881	0.071	0.056	0.00579797418466116
Immune	B	CEP126	3.21018177990253e-07	0.958622447892376	0.015	0.008	0.00580465069441976
Immune	B	R3HDM4	3.21643750854767e-07	0.564931207917718	0.144	0.126	0.0058159623029559
Immune	B	RASL11A	3.3491715956228e-07	1.63234586657276	0.012	0.006	0.00605597207920515
Immune	B	IQCN	3.51457429098073e-07	0.502789618942767	0.052	0.039	0.00635505323295135
Immune	B	MBTD1	3.685816497851e-07	0.658638894321147	0.092	0.075	0.00666469339141418
Immune	B	CWC27	3.94565432055039e-07	0.684949973934107	0.08	0.064	0.00713453214241921
Immune	B	ZNF559	4.11201519281283e-07	0.617878269723151	0.07	0.055	0.00743534587164416
Immune	B	ZNF256	4.26607914819949e-07	0.769525282468396	0.033	0.022	0.00771392431577433
Immune	B	SLC12A2	4.28336594600944e-07	0.960572415936806	0.031	0.021	0.00774518230357427
Immune	B	RMC1	4.45718930058247e-07	0.611212150689589	0.112	0.095	0.00805948969331322
Immune	B	SPAG1	4.54789209061668e-07	1.49004055543957	0.01	0.005	0.00822349847825309
Immune	B	IGSF8	4.60295737340102e-07	0.918685365719919	0.059	0.046	0.00832306752258373
Immune	B	ZNF891	4.97931773474445e-07	0.87080070027888	0.032	0.022	0.00900360232796492
Immune	B	ZNF738	5.01690895361821e-07	0.694437051957028	0.059	0.045	0.00907157476993244
Immune	B	TMEM109	5.23211815260058e-07	0.659555800852186	0.081	0.066	0.00946071604353237
Immune	B	DEPDC1	5.54926353077004e-07	1.45463447250872	0.012	0.006	0.0100341783163384
Immune	B	ST6GALNAC4	5.71444458139032e-07	0.996816167523961	0.071	0.057	0.01033285869207
Immune	B	BAG2	5.83484757850516e-07	0.97247286825322	0.027	0.018	0.010550571391453
Immune	B	TP53BP1	5.9773921363874e-07	0.661904927126066	0.06	0.046	0.0108083204610157
Immune	B	PABPC1L	6.43399871439159e-07	0.529536793292338	0.141	0.122	0.0116339564753629
Immune	B	TGFB3	6.66150346147092e-07	1.03623273532008	0.018	0.011	0.0120453305590317
Immune	B	MDM1	6.7169700456239e-07	0.778523085618385	0.059	0.045	0.0121456252364971
Immune	B	ZNF540	6.76097311745621e-07	0.887666703953562	0.031	0.021	0.0122251915909843
Immune	B	C9orf40	6.8079758713051e-07	1.04459806729445	0.023	0.014	0.0123101819704939
Immune	B	TIAF1	7.35473212361422e-07	0.823359875591217	0.046	0.034	0.0132988266259192
Immune	B	BLM	7.46154870728941e-07	0.90573159429173	0.027	0.018	0.0134919723725207
Immune	B	ZNF253	7.87481198800068e-07	0.88000443368033	0.029	0.02	0.0142392350367028
Immune	B	ZCCHC18	8.15103620479678e-07	0.995695278741768	0.016	0.009	0.0147387036655135
Immune	B	EMG1	8.35183213445642e-07	0.677894874528241	0.084	0.069	0.0151017828655241
Immune	B	SNHG32	8.41322855919937e-07	0.704585363269531	0.083	0.068	0.0152127998807443
Immune	B	SLC12A6	8.56683564636643e-07	0.677599557104807	0.094	0.079	0.0154905522157598
Immune	B	GPR25	8.84770348533821e-07	0.755771093578025	0.022	0.014	0.0159984174421885
Immune	B	CUTC	8.94747079705794e-07	0.650484477304605	0.082	0.066	0.0161788166952402
Immune	B	CENPC	8.99034373587989e-07	0.607852020518026	0.101	0.085	0.016256339543218
Immune	B	NSUN6	9.08309051511009e-07	0.596439950225299	0.101	0.084	0.0164240442694221
Immune	B	ZNF26	9.14739555286987e-07	0.701467057712263	0.067	0.053	0.0165403206386993
Immune	B	MYO7B	9.30227459721053e-07	2.41020490281005	0.011	0.006	0.0168203729266761
Immune	B	COQ10A	9.92165417695701e-07	1.0492774413698	0.026	0.017	0.0179403350827737
Immune	B	CREB1	1.00070292097862e-06	0.609187634326359	0.137	0.12	0.0180947102171354
Immune	B	ZFP69B	1.01216969641663e-06	1.27185104905857	0.017	0.01	0.0183020524506054
Immune	B	TMEM260	1.01414185506777e-06	0.662165220551183	0.078	0.063	0.0183377130233355
Immune	B	ZNF567	1.01582007013872e-06	0.788427795659707	0.043	0.031	0.0183680585082483
Immune	B	RGS19	1.02736366440011e-06	0.730571657625653	0.099	0.083	0.0185767897796827
Immune	B	CDK13	1.03142414586345e-06	0.567014855459073	0.149	0.132	0.0186502114055029
Immune	B	METTL6	1.03460992382477e-06	0.699390328233978	0.04	0.029	0.0187078166425995
Immune	B	KYAT1	1.03565578044738e-06	1.07005276848392	0.024	0.015	0.0187267278220496
Immune	B	KPNA5	1.04150563318202e-06	0.73335018289959	0.052	0.039	0.0188325048591974
Immune	B	MICU3	1.05574426544616e-06	0.857095612942694	0.023	0.015	0.0190899678077975
Immune	B	TMEM242	1.15007604726688e-06	0.749883754629995	0.061	0.047	0.0207956750866796
Immune	B	TAS2R30	1.19337592397784e-06	0.697247953493328	0.051	0.039	0.0215786234573673
Immune	B	EIF2B5	1.21765215250683e-06	0.599977894244151	0.111	0.095	0.0220175862216286
Immune	B	RDH14	1.28381487896074e-06	0.765974472861338	0.055	0.042	0.0232139406413681
Immune	B	NIPA1	1.29412031966286e-06	0.817880185750168	0.037	0.026	0.0234002836201439
Immune	B	ZNF793	1.34242940457483e-06	0.889084678191713	0.015	0.008	0.0242738084935222
Immune	B	NAA25	1.36449820590885e-06	0.848894541710444	0.045	0.034	0.0246728565592439
Immune	B	C15orf40	1.36504542903693e-06	0.771435503108931	0.057	0.044	0.0246827514478458
Immune	B	FBXW11	1.44917954824499e-06	0.874574506701584	0.049	0.037	0.0262040645913658
Immune	B	MTMR4	1.45466389291383e-06	0.817981329517722	0.074	0.06	0.0263032325116679
Immune	B	BRAF	1.51418606323035e-06	0.664937956748043	0.078	0.064	0.0273795123953312
Immune	B	HIBCH	1.51875785864183e-06	0.849841423416021	0.039	0.028	0.0274621795999617
Immune	B	NSL1	1.53339004651316e-06	0.645328214797094	0.09	0.075	0.0277267588210509
Immune	B	FAM228B	1.56198084936194e-06	0.911671596616595	0.036	0.026	0.0282437377181627
Immune	B	ACBD4	1.72123728314058e-06	0.780618912519953	0.06	0.047	0.0311234125537479
Immune	B	ZNF627	1.75132330531592e-06	1.05474663918395	0.027	0.018	0.0316674280067224
Immune	B	RPAP3	1.75664923509956e-06	0.805501451755558	0.058	0.045	0.0317637314690702
Immune	B	RCOR3	1.75865717757841e-06	0.562045343833006	0.119	0.103	0.0318000390849728
Immune	B	REXO4	1.78449895798941e-06	0.741282437986576	0.055	0.042	0.0322673101583646
Immune	B	KIAA1328	1.80094436728102e-06	0.655953397653204	0.066	0.052	0.0325646760491754
Immune	B	NAA40	1.83135987255352e-06	0.767530221051005	0.064	0.051	0.0331146492155127
Immune	B	STK26	1.83634735882055e-06	0.586421701624896	0.071	0.057	0.0332048329421931
Immune	B	HMG20A	1.8451089564142e-06	0.633695754887962	0.083	0.068	0.0333632601498816
Immune	B	DDX55	2.07956936788988e-06	0.731504061188175	0.071	0.057	0.0376027733101849
Immune	B	METTL7A	2.11590013697662e-06	0.741506221115282	0.11	0.095	0.0382597062768112
Immune	B	NSUN2	2.11644694939294e-06	0.663905400504221	0.117	0.102	0.0382695937389232
Immune	B	IFNAR1	2.19066253972505e-06	0.726128300622547	0.112	0.097	0.0396115600433084
Immune	B	NUDCD1	2.19066390518908e-06	0.950122171373157	0.038	0.028	0.039611584733629
Immune	B	ZGRF1	2.4248241022461e-06	0.793332915662488	0.05	0.038	0.0438456694168139
Immune	B	UTP6	2.57989193765544e-06	0.615385810965505	0.093	0.078	0.0466496060166856
Immune	B	SYNE3	2.58751411770382e-06	0.530421795670519	0.173	0.158	0.0467874302763205
Immune	B	TAF3	2.63175033491041e-06	1.02463507881916	0.017	0.011	0.04758730955585
Immune	B	GTPBP4	2.67914458183716e-06	0.710816648823313	0.085	0.07	0.0484442923287795
Immune	B	ZNF671	2.73976131950158e-06	0.686044721396045	0.063	0.05	0.0495403641792276
Immune	B	ANKRD34A	2.92615276056196e-06	0.95464256863757	0.014	0.008	0.0529106942164813
Immune	B	THNSL1	3.00201251322419e-06	1.04657857541898	0.01	0.005	0.0542823902641198
Immune	B	OMA1	3.06138441790853e-06	0.569188363565148	0.075	0.06	0.0553559530446221
Immune	B	KNTC1	3.17927305286951e-06	0.646572513434301	0.07	0.057	0.0574876153419865
Immune	B	GDAP1	3.57612264188962e-06	0.732268009440804	0.038	0.028	0.0646634496106481
Immune	B	DAXX	3.7865851363105e-06	0.521807384802468	0.102	0.086	0.0684690324347664
Immune	B	SIN3A	3.81481890839249e-06	0.510287841199712	0.131	0.115	0.0689795555015529
Immune	B	PRPF19	3.8341034319144e-06	0.730921503607464	0.079	0.065	0.0693282582558761
Immune	B	ZNF709	4.07816837401006e-06	0.793991769765403	0.03	0.021	0.0737414405388499
Immune	B	CEP97	4.09582944203091e-06	0.701503342667371	0.055	0.042	0.0740607879708029
Immune	B	NR3C2	4.11867946986505e-06	0.682646931315844	0.036	0.026	0.0744739621740998
Immune	B	CARNS1	4.16389261196463e-06	1.13448833692983	0.019	0.012	0.0752915062095444
Immune	B	DKC1	4.47535342367607e-06	0.664554009097201	0.073	0.059	0.0809233406069108
Immune	B	UTP20	4.50130841526814e-06	0.692731181331215	0.041	0.03	0.0813926587648785
Immune	B	HORMAD1	4.56801082075893e-06	1.43137494582272	0.014	0.008	0.082598771660963
Immune	B	DHX37	4.62826226475603e-06	0.80366273962702	0.057	0.045	0.0836882382713186
Immune	B	TMEM163	4.7135334528931e-06	1.49529153724605	0.011	0.006	0.0852301118952131
Immune	B	NARS2	4.7399058793636e-06	0.891445739581303	0.032	0.023	0.0857069781106527
Immune	B	ALKBH8	4.82884692634949e-06	0.781561945846927	0.032	0.022	0.0873152101222514
Immune	B	PRDM8	4.91589595559769e-06	0.568950767575354	0.043	0.032	0.0888892306691174
Immune	B	C1GALT1	5.03124389288516e-06	0.730097962493043	0.054	0.042	0.0909749520711494
Immune	B	MED21	5.46745269323326e-06	0.61178535818592	0.062	0.049	0.0988624795990439
Immune	B	ZNF770	5.49206353750849e-06	0.778168746270848	0.038	0.028	0.0993074928852285
Immune	B	PEX3	5.57255967494603e-06	0.71811366911029	0.043	0.032	0.100763024042374
Immune	B	POLR1A	5.77946381279498e-06	0.704218489598168	0.079	0.065	0.104504264662959
Immune	B	WDR59	6.08293304596659e-06	0.50959410444646	0.116	0.1	0.109991595337168
Immune	B	SIPA1L1	6.34354965304751e-06	0.592468441636817	0.082	0.068	0.114704064826405
Immune	B	ABHD10	6.43811096437944e-06	0.759921932465966	0.05	0.038	0.116413922457909
Immune	B	WDR5B	6.52116749647955e-06	0.784293510899438	0.038	0.028	0.117915750671343
Immune	B	TCERG1	7.37788750892227e-06	0.555343810430462	0.15	0.136	0.133406961936332
Immune	B	ZFP91	7.56083045680173e-06	0.594014713838264	0.143	0.129	0.136714936319889
Immune	B	ZSCAN29	7.56929079133756e-06	0.787815636541829	0.052	0.04	0.136867916088966
Immune	B	EPM2AIP1	7.81478897802857e-06	0.629344916576297	0.086	0.072	0.141307014300713
Immune	B	ITGB3BP	8.16543436072205e-06	0.794587797912454	0.039	0.029	0.147647384110576
Immune	B	MYBBP1A	8.66661864317286e-06	0.682712765747059	0.085	0.071	0.156709798305852
Immune	B	ZNF227	8.79108864526026e-06	0.817732135484151	0.044	0.033	0.158960464883596
Immune	B	METAP1D	8.90842809191372e-06	1.32004915405315	0.011	0.006	0.161082196757984
Immune	B	RFT1	9.11427609341906e-06	0.706399986682968	0.062	0.049	0.164804340321203
Immune	B	ZNF182	9.74754231840532e-06	0.750665400290886	0.05	0.039	0.176255060201405
Immune	B	TSGA10	9.78863907222764e-06	0.983776607220551	0.022	0.014	0.17699817170402
Immune	B	ZFAT	9.94603686361587e-06	0.811546231627014	0.044	0.033	0.179844238567902
Immune	B	KLHL24	1.02396561529275e-05	0.533156206898339	0.129	0.114	0.185153462557236
Immune	B	LILRB1	1.03233388313614e-05	0.887410759555523	0.059	0.048	0.186666612748676
Immune	B	ZNF19	1.08686107222461e-05	1.10398839625779	0.022	0.014	0.196526219079654
Immune	B	MAP3K4	1.10367718296848e-05	0.560825985941306	0.096	0.082	0.199566908224361
Immune	B	JADE2	1.14531965704985e-05	0.526056010970399	0.072	0.059	0.207096700387753
Immune	B	CCDC154	1.21644802428787e-05	1.19606944972899	0.017	0.011	0.219958131751733
Immune	B	TWNK	1.22453025143115e-05	1.18570843935692	0.017	0.01	0.221419560063781
Immune	B	COG8	1.22929743190519e-05	0.77146614073507	0.057	0.045	0.222281561637096
Immune	B	SIK3	1.23992983544739e-05	0.59739245486718	0.118	0.103	0.224204112845597
Immune	B	OCIAD1	1.24583271527806e-05	0.570184104789316	0.127	0.113	0.225271471576578
Immune	B	ZNF404	1.25166693229031e-05	1.32525727611648	0.01	0.005	0.226326414696733
Immune	B	WDR12	1.25343691605474e-05	0.841959840758689	0.036	0.026	0.226646463161018
Immune	B	MTBP	1.31696951943411e-05	1.03765287110509	0.016	0.01	0.238134428504076
Immune	B	HTRA2	1.33077050510482e-05	0.716994375270535	0.06	0.048	0.240629922733053
Immune	B	CCDC97	1.33284487325967e-05	0.519009548929184	0.116	0.101	0.241005009982813
Immune	B	OCLN	1.33414524930674e-05	0.935425829021058	0.033	0.024	0.241240143979645
Immune	B	SRSF10	1.33747733176144e-05	0.71512343709525	0.054	0.042	0.241842651129104
Immune	B	CEBPZ	1.34294686574958e-05	0.606820182872414	0.097	0.083	0.242831652264839
Immune	B	DEPDC5	1.3571031068733e-05	0.51530471992671	0.132	0.117	0.245391383784829
Immune	B	HMBOX1	1.40959379752052e-05	0.545193528425826	0.13	0.115	0.25488275046766
Immune	B	CCDC138	1.45879688608747e-05	0.828888662099053	0.024	0.016	0.263779652942336
Immune	B	DDX20	1.51203444432193e-05	0.779435431477704	0.044	0.034	0.273406068222291
Immune	B	ZNF717	1.55881683676577e-05	0.981916022990353	0.022	0.015	0.281865260423987
Immune	B	BRWD3	1.57476430605153e-05	0.605229319565588	0.084	0.071	0.284748881820237
Immune	B	ORC3	1.62118940871822e-05	0.663081060787859	0.055	0.044	0.293143468884429
Immune	B	YDJC	1.66469870629503e-05	0.825716283867314	0.036	0.027	0.301010820072267
Immune	B	DIMT1	1.80903432026878e-05	0.668193733184419	0.074	0.061	0.327109585791002
Immune	B	CAPN12	1.84523460564442e-05	0.76671087216808	0.021	0.014	0.333655321392625
Immune	B	ZSWIM1	1.84937392766802e-05	1.14551473066557	0.024	0.016	0.334403793600931
Immune	B	IQCB1	1.88464937147542e-05	0.743146792486227	0.072	0.06	0.340782299350186
Immune	B	NUDCD3	1.90307096362503e-05	0.581777731811025	0.115	0.101	0.344113291642678
Immune	B	MAP3K9	2.02963500321718e-05	1.05255963177708	0.018	0.012	0.366998601281731
Immune	B	OGG1	2.1663033027873e-05	0.541443151691474	0.084	0.07	0.391710963209999
Immune	B	TEAD2	2.20208841529076e-05	1.64691435342572	0.011	0.006	0.398181627252875
Immune	B	RECQL	2.20325249116581e-05	0.512057843598586	0.13	0.116	0.398392115452602
Immune	B	MYO18A	2.27019478221696e-05	0.598601739243748	0.119	0.105	0.410496620520471
Immune	B	LPGAT1	2.31939591571326e-05	0.644122696266402	0.073	0.06	0.419393169479272
Immune	B	TSPYL5	2.32189633683042e-05	1.39360827300505	0.012	0.007	0.419845295625676
Immune	B	FAM161A	2.3516168910557e-05	1.45819575394677	0.01	0.006	0.425219366240691
Immune	B	LSM6	2.35973754557059e-05	0.610355105140796	0.081	0.068	0.426687742990074
Immune	B	CEP295	2.403399879491e-05	0.864339006554755	0.037	0.027	0.434582766209562
Immune	B	RECQL5	2.55763865289778e-05	0.885831384139553	0.062	0.05	0.462472221216976
Immune	B	RBBP7	2.58846125672489e-05	0.635456582493472	0.084	0.071	0.468045564440995
Immune	B	TOPBP1	2.61765143418707e-05	0.662897700988381	0.067	0.055	0.473323732329706
Immune	B	FOXP4	2.77630079724534e-05	0.728130005530706	0.068	0.056	0.502010710157901
Immune	B	CDC40	2.80635123807066e-05	0.75844272407166	0.043	0.033	0.507444430867937
Immune	B	AMER1	2.99417327627687e-05	1.0539709309357	0.019	0.012	0.541406411816384
Immune	B	NDUFAF6	3.00019575337415e-05	0.885417483164588	0.034	0.025	0.542495396125115
Immune	B	HILPDA	3.25792946439741e-05	1.38100076298552	0.014	0.009	0.58909880575234
Immune	B	SENP1	3.31849705613243e-05	0.590123354368688	0.067	0.055	0.600050637689867
Immune	B	PRKDC	3.34940857617407e-05	0.531613915824453	0.134	0.121	0.605640058743796
Immune	B	YBEY	3.36524022681252e-05	0.882491865777916	0.021	0.014	0.608502737812241
Immune	B	CDC42BPG	3.69064200278441e-05	0.872587868712056	0.021	0.014	0.667341886943477
Immune	B	ZNF154	3.81551948336754e-05	0.863864713027421	0.016	0.01	0.689922232982519
Immune	B	PDCD6IP	3.85204129339096e-05	0.50820729369008	0.167	0.155	0.696526106670954
Immune	B	BLOC1S5	4.20420238993642e-05	0.713475395065394	0.05	0.04	0.760203876148304
Immune	B	OGFOD3	4.25287080923455e-05	0.855262738288365	0.055	0.044	0.769004099725791
Immune	B	CLK4	4.28770455029402e-05	0.551093591215406	0.131	0.117	0.775302736784165
Immune	B	CRYZ	4.58295676115949e-05	0.759517703343324	0.043	0.033	0.828690241552859
Immune	B	NOL11	4.60601261934662e-05	0.71148486398006	0.055	0.044	0.832859201830255
Immune	B	HPS4	4.6085884028485e-05	0.691355259259387	0.07	0.059	0.833324955003067
Immune	B	TBC1D32	4.67120067792887e-05	1.06971865894688	0.017	0.011	0.844646506583099
Immune	B	FARSB	4.88951050747295e-05	0.633081915550526	0.067	0.055	0.884121289961259
Immune	B	EXOSC8	4.97586317696973e-05	0.581768639697482	0.073	0.061	0.899735579659667
Immune	B	ZNF568	5.13290730239452e-05	0.560886882190116	0.059	0.048	0.928132298418976
Immune	B	ZSCAN12	5.19401931554576e-05	0.958690233503977	0.018	0.012	0.939182572636984
Immune	B	PSMG4	5.26512422683711e-05	0.780159970699357	0.04	0.031	0.952039762696687
Immune	B	SNAP23	5.37376662698855e-05	0.631270491954297	0.112	0.099	0.971684481492069
Immune	B	SPATA5	5.47586948869807e-05	0.528955516518578	0.083	0.07	0.990146720946385
Immune	B	GUF1	5.61629181718266e-05	0.54980735110209	0.075	0.063	1
Immune	B	TBCK	5.68611421419613e-05	0.534012336468662	0.078	0.066	1
Immune	B	ATP11C	5.7383645478913e-05	0.602257275911775	0.047	0.037	1
Immune	B	ZNF670	5.75908560962211e-05	1.17072608393416	0.011	0.007	1
Immune	B	ACSS1	5.76723965573307e-05	0.629733534749748	0.101	0.088	1
Immune	B	GEMIN4	5.88456071914731e-05	0.863490458015916	0.036	0.027	1
Immune	B	ZCCHC3	5.91134894999424e-05	0.557740288747037	0.085	0.073	1
Immune	B	NUDT13	5.91167580639487e-05	1.08992342611737	0.017	0.011	1
Immune	B	ERCC6	6.01383344678962e-05	0.635558672210038	0.066	0.055	1
Immune	B	WDR3	6.37326993859703e-05	0.809270819445128	0.039	0.03	1
Immune	B	ZNF700	6.5207063865898e-05	0.547614030212468	0.083	0.07	1
Immune	B	AP4S1	6.55097208670082e-05	0.64167008546852	0.042	0.033	1
Immune	B	SNRPA1	6.62159914594046e-05	0.544316066556631	0.069	0.057	1
Immune	B	FIGNL1	7.1381171400557e-05	0.909704719610115	0.022	0.015	1
Immune	B	ZCCHC4	7.19762296995334e-05	0.716967134031134	0.06	0.049	1
Immune	B	PHKA2	7.28226664813236e-05	0.625624919058607	0.078	0.066	1
Immune	B	TAS2R4	7.60154226954202e-05	0.707281702442258	0.035	0.026	1
Immune	B	POLR3H	7.72721905480772e-05	0.741651868778826	0.058	0.047	1
Immune	B	PPIP5K1	7.94398581995497e-05	0.926909324391949	0.027	0.019	1
Immune	B	TRMT11	7.96202305664676e-05	0.84559091863076	0.036	0.028	1
Immune	B	MTHFD1	8.021805216297e-05	0.696076127300111	0.081	0.069	1
Immune	B	ZNF202	8.36218035133628e-05	0.823152990092731	0.034	0.026	1
Immune	B	CMSS1	8.4455547798628e-05	0.973394286443417	0.023	0.016	1
Immune	B	ZNF268	8.64185598058915e-05	0.681616508769877	0.062	0.051	1
Immune	B	OXCT1	9.00982583626035e-05	0.580355072784438	0.05	0.039	1
Immune	B	RELB	9.26887052914444e-05	0.814973567813642	0.061	0.051	1
Immune	B	MDN1	9.46110398021242e-05	0.725390069540508	0.042	0.033	1
Immune	B	ZNF675	0.000102537765892175	0.609965363129284	0.039	0.03	1
Immune	B	KCNJ14	0.000103444255802912	1.21635674830707	0.011	0.007	1
Immune	B	DZANK1	0.000104492789945133	1.15466933596714	0.011	0.007	1
Immune	B	CEP95	0.00010765208065633	0.632498870882702	0.057	0.046	1
Immune	B	SAMD12	0.000114841302242668	1.13237072867716	0.024	0.017	1
Immune	B	SLC2A6	0.000117285129869006	0.912326635948495	0.032	0.024	1
Immune	B	PDCD2L	0.000118916471234057	1.03919072321147	0.014	0.009	1
Immune	B	RBM12B	0.000124037119023248	0.601347703468462	0.071	0.06	1
Immune	B	FBXO22	0.000126244680476922	0.687018121426116	0.058	0.048	1
Immune	B	RCL1	0.000128975471276456	0.752630555634356	0.047	0.038	1
Immune	B	ERI3	0.000130760507175686	0.714698109156752	0.061	0.051	1
Immune	B	KLHDC1	0.000131309640562236	0.757593628565053	0.041	0.032	1
Immune	B	SNED1	0.000131564136572853	1.00495897216636	0.014	0.009	1
Immune	B	SNX3	0.000131951104205312	0.749217855505789	0.085	0.074	1
Immune	B	EPN1	0.000134836986132125	0.741856293411437	0.091	0.079	1
Immune	B	MCM3	0.000140664900938651	0.594704451094786	0.057	0.046	1
Immune	B	ELMO1	0.000149410379169294	0.502295786048055	0.121	0.108	1
Immune	B	PRMT3	0.000152063371895232	0.645321002351384	0.057	0.046	1
Immune	B	UIMC1	0.000155676116053288	0.640204063137664	0.062	0.051	1
Immune	B	CUL5	0.000159168068246954	0.535958066134504	0.115	0.102	1
Immune	B	MYO9A	0.000162470563588955	0.568001893441755	0.076	0.065	1
Immune	B	ACTR5	0.000167918666667277	0.648144514932722	0.047	0.037	1
Immune	B	MSH5	0.000168824286545563	0.709593741858769	0.063	0.053	1
Immune	B	DDX59	0.000170342556356603	0.554116636563696	0.087	0.075	1
Immune	B	ACYP1	0.00017215174455043	0.730035278167394	0.032	0.024	1
Immune	B	C19orf44	0.000177736475957498	1.11111775216577	0.016	0.01	1
Immune	B	PPP1R9A	0.00018711482387327	1.35626777041147	0.012	0.007	1
Immune	B	FASTKD2	0.000187844935920844	0.589944773183463	0.082	0.071	1
Immune	B	ACSF2	0.000197464034494144	0.836194144103889	0.048	0.039	1
Immune	B	DOP1A	0.000200381750017458	0.682331260979902	0.046	0.037	1
Immune	B	ARHGAP12	0.000200765482693237	0.527892401216629	0.091	0.079	1
Immune	B	PEX6	0.000201846899609823	0.671482964849138	0.045	0.036	1
Immune	B	PGBD4	0.000202012174589467	0.85905750361136	0.019	0.013	1
Immune	B	ENO3	0.000206564238172438	0.979089744235807	0.02	0.014	1
Immune	B	TELO2	0.000210778240547808	0.631193661024962	0.101	0.089	1
Immune	B	EXOSC2	0.000212426722693678	0.702786384096465	0.053	0.044	1
Immune	B	MRRF	0.000215707753633968	0.682404582347679	0.048	0.039	1
Immune	B	MOB3B	0.000215833320121527	0.858873596266444	0.049	0.039	1
Immune	B	PCDHGC3	0.000218305624754433	1.49607494394541	0.01	0.006	1
Immune	B	TARS2	0.000234104604854078	0.789613831317043	0.035	0.027	1
Immune	B	PHF20	0.000236224208226175	0.697358499163632	0.058	0.048	1
Immune	B	CSE1L	0.000238000899170605	0.623500630420042	0.045	0.036	1
Immune	B	SLC25A45	0.000240872578867806	0.629464295566478	0.095	0.084	1
Immune	B	ZFP82	0.000241453646830921	0.746277594184664	0.023	0.016	1
Immune	B	CBX5	0.000249734175375963	0.636037328116145	0.062	0.052	1
Immune	B	RBM14	0.000255152165441324	0.504444258387732	0.161	0.15	1
Immune	B	AASDH	0.000257330831747821	0.701131155263319	0.041	0.033	1
Immune	B	TOR3A	0.000262346944940251	0.911571252914554	0.055	0.046	1
Immune	B	SELENOF	0.000267077207513316	0.505789855878356	0.161	0.151	1
Immune	B	CEP170	0.000281160196764081	0.700506717698796	0.082	0.071	1
Immune	B	MIA	0.000285718717042584	1.0801156072939	0.014	0.009	1
Immune	B	LRRC1	0.000294763093161105	1.11425196113514	0.012	0.008	1
Immune	B	FBXW8	0.000324427673558773	0.613830488585725	0.078	0.067	1
Immune	B	OARD1	0.000334055639768113	0.550424600413888	0.092	0.081	1
Immune	B	ZNF681	0.000339286152612747	0.564484569228546	0.022	0.015	1
Immune	B	JPT2	0.000349364918865538	0.674551354870495	0.053	0.044	1
Immune	B	WDR92	0.000352747454961739	0.803837131033508	0.021	0.015	1
Immune	B	RPA2	0.000358681765413251	0.746794618387716	0.033	0.025	1
Immune	B	TMEM241	0.000363006405718511	1.02445519852594	0.026	0.019	1
Immune	B	TEX10	0.000363654197438558	0.685491386456262	0.043	0.034	1
Immune	B	EPHA4	0.000383084330134024	0.605231309616894	0.025	0.018	1
Immune	B	UBE3D	0.000429989842367555	0.988420269836476	0.012	0.008	1
Immune	B	ETAA1	0.000430470014832452	0.634762365673513	0.058	0.048	1
Immune	B	GEMIN6	0.000451520631242785	0.809648780019914	0.028	0.021	1
Immune	B	ZNF430	0.00045153385422293	0.721176648655474	0.024	0.017	1
Immune	B	RBM38	0.000455801501450247	0.548408485409644	0.07	0.059	1
Immune	B	DPEP2	0.000460861918296959	0.640227095979046	0.084	0.073	1
Immune	B	GPATCH4	0.000476611322533797	0.678765420653008	0.048	0.039	1
Immune	B	MCM8	0.000497388434853583	0.674237168633788	0.032	0.025	1
Immune	B	FAM161B	0.000522703081433537	1.02967574502718	0.01	0.006	1
Immune	B	DDX51	0.000529627770815992	0.706232124521587	0.046	0.037	1
Immune	B	RAB29	0.000533600667231069	0.507886731444303	0.08	0.069	1
Immune	B	SFMBT1	0.000540448016326573	0.59739315847299	0.05	0.041	1
Immune	B	NR2C2AP	0.000557241591432041	0.706902899553417	0.03	0.023	1
Immune	B	ANTKMT	0.000573083702871051	0.736418549053502	0.05	0.041	1
Immune	B	SHLD1	0.000574199272088648	0.550394955309258	0.052	0.043	1
Immune	B	ZNF260	0.000585965379141809	0.609006235510681	0.034	0.026	1
Immune	B	FGFR1OP	0.000594236438625795	0.574054911969443	0.053	0.044	1
Immune	B	ZNF177	0.000601701498538404	0.922276907723605	0.019	0.013	1
Immune	B	WWC3	0.000633246968052653	0.533440495171109	0.113	0.102	1
Immune	B	GAB1	0.000637207459272296	0.519676293902292	0.022	0.031	1
Immune	B	SH2D3C	0.000637351766100053	0.537899758999396	0.068	0.058	1
Immune	B	CFAP44	0.000641591096079618	0.633559975714737	0.043	0.034	1
Immune	B	MRE11	0.000660249183048294	0.576313576209249	0.069	0.059	1
Immune	B	ZNF844	0.000665235540415987	0.845931984912754	0.022	0.016	1
Immune	B	CXorf21	0.000675298050012785	0.855319969031657	0.061	0.052	1
Immune	B	ZNF346	0.000676355711180832	0.598223910376747	0.039	0.031	1
Immune	B	XRCC3	0.000690636234115756	1.05258937087192	0.021	0.015	1
Immune	B	RAP2C	0.000720500965449721	0.617832238290815	0.115	0.105	1
Immune	B	ZNF544	0.000730370970725114	0.53109050995318	0.073	0.063	1
Immune	B	SASS6	0.000806291727641066	0.908308407178267	0.023	0.017	1
Immune	B	UTP3	0.000814151200963702	0.589292837866322	0.07	0.06	1
Immune	B	P2RY8	0.000840453074647804	0.669827235950006	0.056	0.047	1
Immune	B	MAN2B1	0.000844098683024143	0.551630738676307	0.155	0.148	1
Immune	B	IMPDH2	0.000847868343743696	0.75532688480595	0.042	0.034	1
Immune	B	UPF3B	0.000862231524467387	0.708533737166068	0.041	0.033	1
Immune	B	ISCU	0.000865972817038534	0.51256792199347	0.149	0.14	1
Immune	B	SLC25A12	0.000886823944750187	0.549680999551498	0.069	0.059	1
Immune	B	HSP90AB1	0.000901109744680881	0.539234327131669	0.106	0.096	1
Immune	B	TMEM209	0.000906692551168329	0.527762963650595	0.058	0.049	1
Immune	B	DHPS	0.000923381452346265	0.577721664581041	0.074	0.064	1
Immune	B	SNX13	0.000923571776693777	0.523463249062686	0.131	0.122	1
Immune	B	SECISBP2L	0.0009249337659759	0.528795376042427	0.116	0.106	1
Immune	B	CCNB1IP1	0.000989465865423437	0.763645790873663	0.03	0.023	1
Immune	B	SMARCAL1	0.00100366427320532	0.633902282465847	0.038	0.03	1
Immune	B	TMEM62	0.00102777231657533	0.706053936101827	0.054	0.045	1
Immune	B	TGIF2	0.00105574089211251	0.857354270274092	0.03	0.023	1
Immune	B	YJU2	0.00105690884164697	0.505496783450002	0.098	0.088	1
Immune	B	RHBDD1	0.00106629785647385	0.893393138617903	0.039	0.032	1
Immune	B	OXSM	0.00112313462937398	0.899882967386231	0.02	0.014	1
Immune	B	DOT1L	0.0011239055858346	0.508850742820834	0.155	0.148	1
Immune	B	GPALPP1	0.00118314407663928	0.534805905616518	0.073	0.063	1
Immune	B	KIAA0040	0.00118825230438313	0.577691643260357	0.054	0.045	1
Immune	B	CCNG2	0.00119680512158673	0.541533919485227	0.073	0.063	1
Immune	B	USP13	0.00119872885854055	0.818703468086853	0.024	0.018	1
Immune	B	POLM	0.00120139611889875	0.609741021913306	0.066	0.057	1
Immune	B	ZNF790	0.00122974642310433	0.840774961466928	0.014	0.01	1
Immune	B	ACTL6A	0.00123134527097543	0.568460960517421	0.05	0.042	1
Immune	B	PEX7	0.00123719994614134	0.797418386090802	0.019	0.014	1
Immune	B	SLC25A17	0.00124046384682056	0.71083066491932	0.03	0.023	1
Immune	B	CEP83	0.0012671186853503	0.593602857523376	0.064	0.055	1
Immune	B	NKRF	0.00128054649813575	0.691826123032889	0.033	0.026	1
Immune	B	SPATC1	0.00129434143413843	1.08113985017907	0.017	0.012	1
Immune	B	SYNJ2BP	0.00129952682885863	0.698222540568541	0.033	0.026	1
Immune	B	TRMT61B	0.00132891477972288	0.698123928802548	0.046	0.038	1
Immune	B	RPP30	0.00135198055631357	0.66294935065996	0.058	0.05	1
Immune	B	SESTD1	0.0013667123675549	0.899678430160616	0.047	0.039	1
Immune	B	TOP3B	0.00137828013126966	0.550441469974474	0.084	0.074	1
Immune	B	C3orf38	0.00138301017988293	0.504793737005653	0.088	0.078	1
Immune	B	ERP29	0.00138342572829433	0.741242928207518	0.037	0.03	1
Immune	B	GKAP1	0.00138687224100724	0.771300571579618	0.028	0.022	1
Immune	B	KIAA1324L	0.00142789184300506	0.662150608636926	0.026	0.02	1
Immune	B	ZNF274	0.00154771596484006	0.576842310085256	0.061	0.052	1
Immune	B	RCN2	0.00156968582393698	0.754465607058851	0.023	0.017	1
Immune	B	LRRC56	0.00162321947713545	0.864580555692769	0.017	0.012	1
Immune	B	GPR160	0.00166043540640774	1.40723806372127	0.024	0.019	1
Immune	B	SMARCD1	0.00170232171216019	0.608304871538159	0.077	0.068	1
Immune	B	RBM23	0.00175311605894294	0.597105932080269	0.116	0.108	1
Immune	B	SAMD8	0.00179842142946574	0.625098754768489	0.052	0.044	1
Immune	B	DHFR	0.00180937849243426	0.759869440806212	0.037	0.03	1
Immune	B	MEF2A	0.00183332194341156	0.753141545721626	0.082	0.074	1
Immune	B	MTAP	0.00193196021287425	0.715865299483746	0.035	0.028	1
Immune	B	PHLPP2	0.0019569661632274	0.812847915592816	0.032	0.025	1
Immune	B	ZNF343	0.00197769847211602	0.869716715166393	0.029	0.023	1
Immune	B	NAT10	0.00199758471446555	0.540815422295811	0.054	0.046	1
Immune	B	ARL6	0.00203669936460398	0.803659899324616	0.018	0.013	1
Immune	B	RMDN2	0.00204579770090648	0.893046648099606	0.025	0.019	1
Immune	B	CEP192	0.00209479501331871	0.5168127930935	0.113	0.104	1
Immune	B	MED31	0.00219745863514463	0.914999563519458	0.018	0.013	1
Immune	B	SAAL1	0.00220697021720607	0.701210611540235	0.03	0.024	1
Immune	B	MIPEP	0.0022588072326359	0.974770158558223	0.022	0.017	1
Immune	B	KBTBD6	0.00228966124366687	0.808318717130067	0.013	0.009	1
Immune	B	FANCE	0.00230341821828398	0.793090330956167	0.018	0.013	1
Immune	B	CEP135	0.00231522710958206	0.633836698828107	0.068	0.059	1
Immune	B	ZNF571	0.00232644486653467	0.729768278789757	0.018	0.013	1
Immune	B	TLE3	0.00232650053284455	0.833394722263961	0.028	0.022	1
Immune	B	PYGM	0.00241306671316267	0.96200613169803	0.011	0.007	1
Immune	B	TIMM8A	0.00252123317442684	0.792829904334835	0.021	0.016	1
Immune	B	GNL3L	0.00254393304171435	0.572710867104667	0.089	0.081	1
Immune	B	TP53I11	0.00256753356224624	0.861085852484668	0.029	0.023	1
Immune	B	ZKSCAN7	0.00258472569186484	0.745791941948751	0.02	0.015	1
Immune	B	ASCC3	0.00264309755525541	0.509879545504425	0.121	0.112	1
Immune	B	ZNF175	0.00264743605308608	0.513004097155455	0.061	0.053	1
Immune	B	AMZ1	0.00264822464380327	1.36023142742097	0.01	0.007	1
Immune	B	DIS3	0.00277035502465876	0.505273916715405	0.095	0.086	1
Immune	B	ZNF789	0.00282591432660254	0.893075675081448	0.017	0.012	1
Immune	B	JUP	0.00285427071611931	1.00931115916675	0.033	0.027	1
Immune	B	DHFR2	0.00287657900176729	0.669790752849215	0.021	0.016	1
Immune	B	ZNF383	0.00289139723472198	0.630249495402167	0.034	0.027	1
Immune	B	STRIP1	0.00289202369926411	0.546252603678744	0.091	0.082	1
Immune	B	MED22	0.00292907468208779	0.589110886567631	0.063	0.055	1
Immune	B	OAS1	0.00293648608115883	0.649512291559267	0.102	0.094	1
Immune	B	TMSB15B	0.00297239728985304	0.880111547989251	0.015	0.011	1
Immune	B	XPO1	0.0030342081457709	0.549164890056744	0.059	0.051	1
Immune	B	THOP1	0.00306775890705656	0.754946502563946	0.046	0.039	1
Immune	B	ZNF160	0.003128894568148	0.518636986960918	0.083	0.074	1
Immune	B	NUP35	0.00313085537608921	0.685235361118619	0.026	0.02	1
Immune	B	NUP160	0.00315177519716844	0.537046868528909	0.072	0.063	1
Immune	B	EPM2A	0.00319095472886688	1.01322492235061	0.018	0.013	1
Immune	B	COA5	0.00331708715654193	0.577345148998542	0.042	0.035	1
Immune	B	SH2D3A	0.00347973618331934	0.590672154521027	0.034	0.028	1
Immune	B	ZNF235	0.00349425198903393	0.704759282745965	0.032	0.026	1
Immune	B	SNAPC1	0.00350630247698074	0.592584671824004	0.033	0.027	1
Immune	B	ZNF595	0.00350733771405774	0.544714515821993	0.038	0.031	1
Immune	B	LHPP	0.00351350531972444	0.688477397790073	0.039	0.033	1
Immune	B	MEPCE	0.00353724983747454	0.613010822301433	0.084	0.076	1
Immune	B	FAM234B	0.00371122440059921	1.15159324794536	0.018	0.014	1
Immune	B	GTF3C4	0.00374944243165189	0.802826627467346	0.02	0.015	1
Immune	B	ZNF76	0.00385706470101561	0.523684232269291	0.09	0.081	1
Immune	B	LYRM7	0.00398158810505578	0.676287095979429	0.024	0.018	1
Immune	B	ESF1	0.00403027752924552	0.624471378865693	0.057	0.049	1
Immune	B	RUFY3	0.00404519937356932	0.644878058612638	0.087	0.079	1
Immune	B	ZHX3	0.004080024562729	0.959604306949456	0.031	0.025	1
Immune	B	ZNF852	0.00413233334401273	0.995027127429651	0.01	0.007	1
Immune	B	ZGLP1	0.00417237583324329	0.821525095588428	0.015	0.011	1
Immune	B	ATR	0.00433332754039355	0.554690315618636	0.077	0.069	1
Immune	B	METTL18	0.00441872482019391	0.677481439495903	0.021	0.016	1
Immune	B	NOP2	0.00442540796594487	0.521005057668947	0.08	0.072	1
Immune	B	GATAD1	0.004431989127316	0.563896211627423	0.08	0.072	1
Immune	B	RCCD1	0.00469736817760593	0.685023470502093	0.03	0.025	1
Immune	B	PGAP2	0.00473077510343589	0.710026822862677	0.034	0.028	1
Immune	B	SLC35F2	0.00483935529872302	0.791667750414159	0.025	0.02	1
Immune	B	ZNF623	0.00491386969915249	0.538634362786059	0.075	0.067	1
Immune	B	TMEM223	0.00500250690868469	0.807994507564197	0.02	0.015	1
Immune	B	SLC25A32	0.00514617242110707	0.559369443792699	0.051	0.043	1
Immune	B	DLGAP4	0.0053502940960968	0.570450483133605	0.087	0.079	1
Immune	B	LAMC1	0.00537202510135274	1.25547886179151	0.017	0.012	1
Immune	B	ZNF12	0.00542324584946761	0.597104026337975	0.067	0.059	1
Immune	B	RPA3	0.00543130899898015	0.79986161606333	0.015	0.011	1
Immune	B	TCTN2	0.00547609307102772	0.821466210976091	0.013	0.009	1
Immune	B	AIFM2	0.00558583968929229	0.925424503879524	0.019	0.015	1
Immune	B	MYH3	0.00561451900329962	0.970480626925804	0.011	0.008	1
Immune	B	LRRC61	0.00568422966227116	0.910046851732208	0.013	0.01	1
Immune	B	KRCC1	0.00570814614795079	0.527597131246216	0.078	0.07	1
Immune	B	SLC25A36	0.00585692136721483	0.550764740710174	0.076	0.068	1
Immune	B	HOMER1	0.0058730303458062	0.948859294713596	0.014	0.01	1
Immune	B	ORC4	0.00594454493383579	0.577316647567081	0.054	0.046	1
Immune	B	CDYL	0.00598098841024222	0.707600589695621	0.05	0.043	1
Immune	B	COX15	0.00598482783895616	0.67581145844748	0.059	0.051	1
Immune	B	MIS18A	0.00606880385343647	0.771047937208074	0.018	0.014	1
Immune	B	ARL14EP	0.00613228983893791	0.62639077654926	0.059	0.052	1
Immune	B	RMDN1	0.00614542474538038	0.72853437323064	0.032	0.026	1
Immune	B	WDR4	0.00617222369493957	0.629134117055774	0.045	0.039	1
Immune	B	ZNF706	0.00621208519991627	0.666141918592083	0.096	0.089	1
Immune	B	RNASE4	0.00622722839357582	1.07990203522995	0.017	0.013	1
Immune	B	RDH5	0.00641624633115166	0.766164271664201	0.013	0.01	1
Immune	B	OSGEPL1	0.00642967576456248	0.711407676982077	0.022	0.017	1
Immune	B	ZKSCAN8	0.00665537882191028	0.500443796661047	0.088	0.08	1
Immune	B	SNAPC4	0.00666982635313251	0.520758257700987	0.066	0.059	1
Immune	B	NUP133	0.0066933010700092	0.5105958594778	0.082	0.074	1
Immune	B	KIF3B	0.0068820432411298	0.514875279555861	0.046	0.039	1
Immune	B	GPC2	0.00689619044915245	0.932136759304028	0.013	0.009	1
Immune	B	PIGB	0.00690629674074194	0.616893719000303	0.04	0.034	1
Immune	B	PRMT6	0.0070484230724554	0.704552112701351	0.022	0.017	1
Immune	B	ADAM20	0.00705921934861605	0.855616119820799	0.011	0.008	1
Immune	B	GUCD1	0.00750061877863368	0.652232165150208	0.065	0.058	1
Immune	B	ZSWIM7	0.00780594114000335	0.699606159241353	0.043	0.036	1
Immune	B	CHORDC1	0.00787213631779233	0.501792552570984	0.065	0.057	1
Immune	B	ZNF30	0.00802955686559621	0.641340245715156	0.014	0.01	1
Immune	B	C11orf95	0.00812741440089892	0.922965072251329	0.015	0.011	1
Immune	B	HPS5	0.00839797039452416	0.652014259834806	0.074	0.066	1
Immune	B	PRIM1	0.00845104171985285	0.53660589440391	0.039	0.032	1
Immune	B	CHEK2	0.00846559282853134	0.876112815986196	0.033	0.027	1
Immune	B	CLN8	0.00857198056249358	0.607015273009607	0.09	0.083	1
Immune	B	ANKRD36	0.00857312300822464	0.548231472748154	0.04	0.034	1
Immune	B	DCAF1	0.00885425841158924	0.572212521126533	0.062	0.055	1
Immune	B	ZSCAN9	0.00889277037196463	0.760261315622308	0.042	0.036	1
Immune	B	DHODH	0.00892267015876408	0.808130162580601	0.015	0.012	1
Immune	B	SMYD5	0.00917856697331849	0.727002678473112	0.022	0.017	1
Immune	B	ZNF605	0.00921802769606692	0.671589492210618	0.021	0.016	1
Immune	B	PXDC1	0.00945217668705722	1.24793528332761	0.02	0.016	1
Immune	B	UBE2E1	0.00949935184699857	0.662336479170638	0.06	0.053	1
Immune	B	BOP1	0.00953593226673842	0.760694591068085	0.029	0.024	1
Immune	B	SPOPL	0.00968854836718967	0.669976908170625	0.048	0.042	1
Immune	B	ZBTB26	0.00976665683079689	0.657673623198821	0.031	0.026	1
Immune	B	WDR35	0.0102722981307417	0.507021233409507	0.028	0.022	1
Immune	B	OXR1	0.0103588643647211	0.538862131474049	0.076	0.069	1
Immune	B	FAM122A	0.0104122469566287	0.585987720396826	0.037	0.032	1
Immune	B	BRIP1	0.0105803716424243	0.82116558219234	0.011	0.008	1
Immune	B	ZNF765	0.0113277181482428	0.782675097184527	0.025	0.02	1
Immune	B	ARID3A	0.011354203313631	0.719280898080645	0.073	0.066	1
Immune	B	DMD	0.0114369666933979	0.806921944798098	0.011	0.008	1
Immune	B	GVQW3	0.0114628028421253	0.792958154327339	0.015	0.011	1
Immune	B	TMEM25	0.0115053477734153	0.897864744450886	0.011	0.008	1
Immune	B	FAM210A	0.0115398011443788	0.691621108468234	0.033	0.027	1
Immune	B	BMF	0.0115451134164458	0.699531511860181	0.056	0.049	1
Immune	B	FAM204A	0.0116337009864392	0.545067942145489	0.065	0.058	1
Immune	B	IZUMO4	0.0122131210346092	0.719193018452991	0.019	0.015	1
Immune	B	GPATCH11	0.0122583205243647	0.659272201819992	0.031	0.026	1
Immune	B	PTCD1	0.012313439408112	0.797341662014193	0.038	0.032	1
Immune	B	PARD6A	0.0123685159033178	0.840964645919352	0.019	0.015	1
Immune	B	VN1R1	0.0124328143945105	0.845966755692111	0.012	0.009	1
Immune	B	CCHCR1	0.0124604280668376	0.642376319686891	0.038	0.032	1
Immune	B	ZNF543	0.0127442170058605	0.635392509422619	0.032	0.027	1
Immune	B	VPS50	0.0133970146318232	0.564272943614267	0.055	0.049	1
Immune	B	ACBD3	0.0134078787493042	0.589315015764221	0.108	0.102	1
Immune	B	NHEJ1	0.0137589938517298	0.677258671112899	0.045	0.039	1
Immune	B	CCDC102A	0.0137966969512663	0.761978670218867	0.022	0.017	1
Immune	B	SGCB	0.0139428749709877	0.502933833731085	0.026	0.021	1
Immune	B	YES1	0.0140111812002706	0.504453887075084	0.061	0.054	1
Immune	B	DDI2	0.0141141892943485	0.615612494309437	0.053	0.047	1
Immune	B	ZNF518B	0.0145730061933595	0.593565881912852	0.032	0.027	1
Immune	B	ERCC1	0.0145769336968846	0.544875637494953	0.081	0.074	1
Immune	B	DSN1	0.0147183135245906	0.762843230924455	0.041	0.036	1
Immune	B	CLN5	0.0148953267298503	0.710135335560642	0.041	0.035	1
Immune	B	REPIN1	0.0153363247356383	0.830040601813139	0.044	0.038	1
Immune	B	GATB	0.0159651184673521	0.724001629936231	0.027	0.022	1
Immune	B	OPN3	0.0159964841914477	0.855478297677907	0.04	0.035	1
Immune	B	THAP6	0.0168075366452398	0.563197897349912	0.076	0.07	1
Immune	B	RFC4	0.0172080979248931	0.776890163464724	0.02	0.016	1
Immune	B	KNOP1	0.0174208663654857	0.583816142412864	0.025	0.02	1
Immune	B	EBAG9	0.0179066152679149	0.64783433752789	0.055	0.049	1
Immune	B	TMEM80	0.0180411932083041	0.511051855166034	0.07	0.063	1
Immune	B	NCR3	0.0182760239445369	0.503663410972206	0.011	0.008	1
Immune	B	CLYBL	0.0183626572842757	0.62427919951028	0.031	0.026	1
Immune	B	PRR3	0.0184255934970205	0.649410750243415	0.018	0.014	1
Immune	B	MSS51	0.0184616504705555	0.543487059786614	0.045	0.039	1
Immune	B	RABGAP1	0.0188701307624493	0.537222608327884	0.103	0.097	1
Immune	B	TRAF2	0.018974780865256	0.502487112560861	0.057	0.05	1
Immune	B	RAD54B	0.0202641825729692	0.853933433045471	0.01	0.007	1
Immune	B	ZBTB17	0.020360424519646	0.523145275734301	0.082	0.075	1
Immune	B	ZNF581	0.0204299270697703	0.775248430115709	0.035	0.03	1
Immune	B	BBS10	0.0205227038609645	0.609841054392769	0.027	0.022	1
Immune	B	LMNTD2	0.0206362028058487	0.980355984799839	0.016	0.013	1
Immune	B	FAM24B	0.0208288570601181	0.687213697070992	0.019	0.016	1
Immune	B	ZNF250	0.0209730657339258	0.671269155870527	0.022	0.018	1
Immune	B	TOMM34	0.0212922913883651	0.776562461025966	0.025	0.021	1
Immune	B	RAVER2	0.0219060396150542	1.21989977713557	0.014	0.011	1
Immune	B	RTTN	0.0224599166486464	0.768996998268323	0.02	0.016	1
Immune	B	FAM104B	0.0227471693955767	0.625280295549398	0.024	0.02	1
Immune	B	ZFY	0.0229724998906933	0.789342250100535	0.02	0.016	1
Immune	B	CHST10	0.0233313413305436	0.648327980262073	0.012	0.009	1
Immune	B	NLK	0.0234895578663676	0.521999124203245	0.137	0.134	1
Immune	B	ZNF226	0.0243017436994629	0.595201578795248	0.027	0.023	1
Immune	B	HAUS8	0.0253488637933063	0.924206140134124	0.017	0.014	1
Immune	B	CENPH	0.0256039656079409	0.817736740823312	0.013	0.01	1
Immune	B	MLH3	0.0261852033732118	0.596694436559313	0.034	0.029	1
Immune	B	NVL	0.0264123397848812	0.613629035865196	0.042	0.036	1
Immune	B	NIT2	0.0265118684369056	0.554846060282618	0.058	0.052	1
Immune	B	LARS2	0.0266675942990158	0.612111614641832	0.037	0.032	1
Immune	B	CDKL1	0.0275721301340294	0.500610202556443	0.025	0.02	1
Immune	B	MSANTD2	0.0276567823203013	0.552149804547751	0.045	0.04	1
Immune	B	RCE1	0.0277182483457048	0.633327447113209	0.028	0.023	1
Immune	B	MAGEF1	0.0277675592542306	0.832690374952588	0.026	0.022	1
Immune	B	CLIC4	0.0282218101655604	0.740227798743913	0.073	0.068	1
Immune	B	MSANTD4	0.0282531953638001	0.654960800424124	0.047	0.041	1
Immune	B	TMEM186	0.0283274434748491	0.760530609820738	0.023	0.019	1
Immune	B	GTF2H3	0.0284988849791279	0.615415285908057	0.028	0.023	1
Immune	B	RPF2	0.0290053356896887	0.577026104514781	0.037	0.032	1
Immune	B	MCTS1	0.0290306547388324	0.66023862475882	0.046	0.04	1
Immune	B	TAX1BP3	0.029318024022701	0.861745181855979	0.06	0.055	1
Immune	B	C11orf54	0.0298222845779836	0.533746113932949	0.081	0.075	1
Immune	B	ZNF490	0.0298693668884225	0.610733084400112	0.034	0.029	1
Immune	B	WDCP	0.0298760370523637	0.699179127306454	0.015	0.012	1
Immune	B	TMPRSS13	0.0300450142816034	0.887538246099845	0.01	0.007	1
Immune	B	SYS1	0.0301173845341165	0.568552613835163	0.057	0.051	1
Immune	B	ING1	0.0302332623508838	0.67044517022434	0.022	0.018	1
Immune	B	PMM2	0.0304045731354806	0.645629727426429	0.068	0.063	1
Immune	B	B3GLCT	0.0307995301553926	0.752166887967703	0.026	0.022	1
Immune	B	SETD4	0.0310193561893656	0.583836527788806	0.053	0.048	1
Immune	B	B3GALT4	0.0315201378068635	0.592833033320502	0.043	0.038	1
Immune	B	ZNF347	0.0319316779749897	0.61751016971586	0.012	0.009	1
Immune	B	AEN	0.0319824162252559	0.556275564366684	0.067	0.062	1
Immune	B	NUFIP1	0.0333168747873712	0.850059864523425	0.013	0.01	1
Immune	B	DISP1	0.0344162498106945	0.80308226560314	0.019	0.016	1
Immune	B	SLC66A1	0.034688827221478	0.909726190083328	0.025	0.021	1
Immune	B	ZNF682	0.0351364936092935	0.540158397888083	0.019	0.016	1
Immune	B	HDHD2	0.0354670066088462	0.510241196973569	0.079	0.074	1
Immune	B	ZNF169	0.0357908066274963	0.555557420927218	0.03	0.025	1
Immune	B	NEMP1	0.0373766602347438	0.513376455289358	0.051	0.046	1
Immune	B	QTRT1	0.0375660430292226	0.549162129758702	0.075	0.07	1
Immune	B	SLC35A5	0.0377237639655691	0.71297950427062	0.045	0.04	1
Immune	B	DUS4L	0.038358697864461	0.515125772982634	0.016	0.013	1
Immune	B	ALDH16A1	0.038364087314917	0.703673363367714	0.073	0.069	1
Immune	B	GINM1	0.0394724546099004	0.631997689154359	0.064	0.059	1
Immune	B	SLC5A6	0.0395558395955236	0.645862654651786	0.04	0.035	1
Immune	B	ATPAF2	0.0397824537799215	0.942100906720682	0.011	0.008	1
Immune	B	RNF111	0.0398343713689419	0.516262237915673	0.082	0.077	1
Immune	B	THAP12	0.0403179198262612	0.557843428081148	0.049	0.044	1
Immune	B	ZNF134	0.043121924117821	0.666554106349254	0.019	0.016	1
Immune	B	EIF4E	0.0431407615525125	0.531474973331171	0.059	0.054	1
Immune	B	AHDC1	0.043238036560809	0.534531945117829	0.036	0.031	1
Immune	B	PIGN	0.0439625215743932	0.590606389195993	0.059	0.054	1
Immune	B	DLG2	0.0440029271166191	0.767649395570356	0.01	0.007	1
Immune	B	ZBTB39	0.0440478038698173	0.776185928045627	0.036	0.031	1
Immune	B	SCAMP3	0.0449977055787569	0.545705023319274	0.069	0.064	1
Immune	B	ZSCAN16	0.0452415412468581	0.620726960624377	0.028	0.024	1
Immune	B	EEF1AKNMT	0.0457182095434948	0.547000653829144	0.054	0.049	1
Immune	B	SERPINI1	0.046075889399538	0.868830058574073	0.01	0.008	1
Immune	B	ZNF566	0.0471220429188734	0.544212750616348	0.024	0.02	1
Immune	B	IDH3A	0.0483261696800722	0.630955034793979	0.053	0.048	1
Immune	B	C1orf131	0.0487626879002821	0.606422025783941	0.023	0.019	1
Immune	B	ZNF677	0.0496834418086358	0.515112558303354	0.02	0.017	1
Immune	B	NDUFAF1	0.0499015860727218	0.671005979616994	0.029	0.025	1
Immune	B	CENPJ	0.0502847133118843	0.698636380193535	0.041	0.036	1
Immune	B	RPE	0.0507463837580884	0.562877391480818	0.049	0.044	1
Immune	B	TFAM	0.0512001247109624	0.61043196074423	0.034	0.03	1
Immune	B	NUBP1	0.0513268064195545	0.719965560321293	0.044	0.04	1
Immune	B	RNLS	0.0520846179415834	0.810869981256341	0.016	0.013	1
Immune	B	EPHB4	0.0528951335360889	1.11778958769409	0.012	0.009	1
Immune	B	FKTN	0.0531711519526322	0.609153189327125	0.028	0.024	1
Immune	B	GPX7	0.0537068037255453	0.662926027107877	0.03	0.026	1
Immune	B	BLOC1S2	0.0537993159847976	0.571484727351811	0.051	0.047	1
Immune	B	TCEANC2	0.0547018021302751	0.654398458031808	0.025	0.021	1
Immune	B	XYLT2	0.0558725508471223	0.571127672634131	0.052	0.047	1
Immune	B	MMP28	0.0568921523086042	1.15009318083186	0.01	0.008	1
Immune	B	UTP14A	0.0570138447708508	0.789565757733363	0.016	0.013	1
Immune	B	SNTA1	0.0570975972892687	0.524837863406962	0.024	0.02	1
Immune	B	ARMC1	0.0573397379575335	0.598891306772296	0.039	0.035	1
Immune	B	UBE2N	0.0578584029400116	0.522824230227324	0.029	0.025	1
Immune	B	C19orf48	0.0580670758342481	0.65700482671437	0.034	0.03	1
Immune	B	RPRD1A	0.0583861984683219	0.534761858125776	0.086	0.081	1
Immune	B	LIPT1	0.0589685259037294	0.507526643715263	0.023	0.02	1
Immune	B	ERGIC1	0.0607850127223081	0.567250432493563	0.054	0.049	1
Immune	B	TXLNB	0.0612626940206939	1.08095098020022	0.012	0.009	1
Immune	B	LCMT2	0.0645685995494785	0.657870741253905	0.013	0.01	1
Immune	B	ZNF875	0.0648712908417897	0.880731989827767	0.013	0.01	1
Immune	B	ZNF354B	0.0662217536779053	0.666653855234687	0.04	0.036	1
Immune	B	TMEM129	0.0667917311559044	0.549375173656881	0.081	0.076	1
Immune	B	ITGA10	0.0683869120427923	0.765670702182579	0.011	0.009	1
Immune	B	TPK1	0.0685777972029544	0.601168971905225	0.044	0.04	1
Immune	B	FGD6	0.0686593741743257	1.04149798327425	0.015	0.013	1
Immune	B	DFFA	0.0697517386528171	0.557823496672818	0.045	0.04	1
Immune	B	NDUFAF4	0.0707431985789628	0.658776362113644	0.017	0.014	1
Immune	B	ZNF784	0.0709108223228063	0.860123553871821	0.023	0.019	1
Immune	B	NLE1	0.0724823906445035	0.736153595051769	0.017	0.014	1
Immune	B	WRN	0.07254051344108	0.552497656398803	0.058	0.054	1
Immune	B	RPAP1	0.072735415709355	0.525289208077961	0.047	0.043	1
Immune	B	ZNF236	0.073806240991296	0.517696681953862	0.073	0.068	1
Immune	B	BCL10	0.0739871190406316	0.639215134284498	0.057	0.053	1
Immune	B	TRUB2	0.0753343550740543	0.646107626174002	0.025	0.021	1
Immune	B	CEP290	0.0766281149919206	0.516431727718279	0.029	0.025	1
Immune	B	SLC38A9	0.0766298447523619	0.534422150603098	0.058	0.054	1
Immune	B	IFI44L	0.077038981003293	0.509311263606762	0.072	0.081	1
Immune	B	SLFN11	0.0787978745541571	0.500686195078816	0.14	0.139	1
Immune	B	UNC5CL	0.0789561657736891	0.778566008117273	0.012	0.01	1
Immune	B	ZNF232	0.0793330720271797	0.760633468833422	0.01	0.008	1
Immune	B	GEMIN2	0.0801108668682406	0.868238755792499	0.011	0.009	1
Immune	B	PPIL3	0.0801645779478482	0.546569068375066	0.045	0.041	1
Immune	B	PRKN	0.0805809657895479	0.654515421129497	0.021	0.018	1
Immune	B	CA13	0.0809956032074292	1.1225554324144	0.01	0.008	1
Immune	B	TUBE1	0.083981170719689	0.540995140776934	0.035	0.031	1
Immune	B	ATPSCKMT	0.0841851920931434	0.583658050724568	0.03	0.027	1
Immune	B	PFAS	0.085259984481151	0.714809425673714	0.031	0.028	1
Immune	B	S100Z	0.0868369940933002	0.777176485973691	0.025	0.022	1
Immune	B	ACADM	0.0890324043140809	0.518605217839051	0.054	0.05	1
Immune	B	DOK3	0.0891306792646751	0.563616385887024	0.047	0.043	1
Immune	B	WDR36	0.0892391755630782	0.506745024572169	0.068	0.064	1
Immune	B	DTWD2	0.0892459542075008	0.702866174964742	0.016	0.014	1
Immune	B	URB2	0.0912864051660438	0.763303167435077	0.016	0.013	1
Immune	B	TMEM177	0.0914133726818473	0.630583611898404	0.012	0.009	1
Immune	B	BPHL	0.0947876407289341	0.74353583678338	0.018	0.015	1
Immune	B	ZNF85	0.0956206583382158	0.513624638754986	0.019	0.016	1
Immune	B	ARHGAP5	0.0958717705520222	0.647574241428032	0.038	0.034	1
Immune	B	SPICE1	0.0959400169787527	0.510420488051344	0.047	0.043	1
Immune	B	POU2F1	0.096101193973449	0.556560440310729	0.054	0.05	1
Immune	B	LRRC69	0.0963887792501065	0.703641288663473	0.019	0.016	1
Immune	B	RRP9	0.0969257501623267	0.565274132370149	0.03	0.026	1
Immune	B	PSMG3	0.0986944083100709	0.510188915209303	0.073	0.069	1
Immune	B	ABCE1	0.0998586156065145	0.573889395557245	0.038	0.034	1
Immune	B	ITGB1BP2	0.101740739710139	0.570351786618227	0.01	0.008	1
Immune	B	ZNF839	0.105607673919532	0.504272312633994	0.044	0.04	1
Immune	B	L2HGDH	0.105925289922804	0.648753975471694	0.014	0.012	1
Immune	B	P2RY12	0.106202398171819	1.18361028334671	0.012	0.01	1
Immune	B	PPP2R1A	0.107469379200034	0.653360139720349	0.022	0.019	1
Immune	B	LYRM9	0.109929233426185	0.523232560250477	0.018	0.016	1
Immune	B	C15orf41	0.111272433045759	0.605179294895393	0.015	0.013	1
Immune	B	C2orf42	0.111444887354819	0.621042148606845	0.021	0.018	1
Immune	B	ZNF287	0.114461719459412	0.533616746628154	0.016	0.014	1
Immune	B	PRMT5	0.114522800417367	0.892368882832474	0.01	0.008	1
Immune	B	COX20	0.114625105723186	0.541895815487936	0.035	0.031	1
Immune	B	ZNF625	0.117654812550955	0.721666911342265	0.015	0.012	1
Immune	B	RIOX2	0.118034373478769	0.639221301185916	0.044	0.041	1
Immune	B	ATAT1	0.11827188364281	0.520990905358534	0.027	0.024	1
Immune	B	RPP38	0.118737736910857	0.546499443346922	0.035	0.031	1
Immune	B	SMC2	0.120537488995193	0.60916540805311	0.025	0.022	1
Immune	B	MCCC2	0.121617120238952	0.664353308423433	0.046	0.043	1
Immune	B	ZNF280C	0.122359819911922	0.63098888002007	0.02	0.018	1
Immune	B	NT5C3B	0.125205545076749	0.609124239725796	0.041	0.038	1
Immune	B	GSPT2	0.125332937507614	0.830103064150212	0.018	0.015	1
Immune	B	PARD6B	0.127628289543462	0.670567053624226	0.018	0.016	1
Immune	B	DENND6B	0.12864763286015	0.804974186237571	0.03	0.027	1
Immune	B	BCDIN3D	0.128691554117474	0.541819259698781	0.015	0.013	1
Immune	B	GON7	0.131248416734728	0.511270605659324	0.025	0.022	1
Immune	B	ADPRH	0.132226107270398	0.572381412455729	0.034	0.031	1
Immune	B	HSPA4	0.133312299827076	0.530354996154143	0.035	0.031	1
Immune	B	ASPHD2	0.134745112773467	0.944558719597769	0.014	0.012	1
Immune	B	DYRK4	0.135136629205434	0.772981035155585	0.022	0.019	1
Immune	B	KLF7	0.137162506047666	0.674987757866879	0.063	0.06	1
Immune	B	ZNF619	0.138633575508389	0.552114391488457	0.037	0.033	1
Immune	B	TRMT5	0.140025897414339	0.819359057942144	0.013	0.01	1
Immune	B	USP10	0.141035743535329	0.510691071791741	0.054	0.051	1
Immune	B	FASTKD1	0.141345638030187	0.589761410085385	0.044	0.04	1
Immune	B	TMEM192	0.142453217426565	0.749516444834105	0.023	0.02	1
Immune	B	NEIL2	0.142602800569099	0.823613715583408	0.014	0.011	1
Immune	B	MED26	0.142840238894127	0.708537686977807	0.036	0.033	1
Immune	B	EDC3	0.146268939297897	0.512822542002816	0.063	0.06	1
Immune	B	URGCP	0.147923009453163	0.530300357978797	0.041	0.038	1
Immune	B	TMEM8B	0.148348586544339	0.513422475720243	0.025	0.022	1
Immune	B	LACTB2	0.148451846868779	0.697240483912821	0.034	0.031	1
Immune	B	POPDC2	0.150219543449844	0.609424064102204	0.016	0.013	1
Immune	B	ERCC2	0.151540539528567	0.687324689271263	0.033	0.03	1
Immune	B	NSUN4	0.155070858077804	0.530486674383564	0.052	0.048	1
Immune	B	PIGU	0.156161778745198	0.612466453379294	0.015	0.013	1
Immune	B	ZNF649	0.156998737856226	0.508392915178428	0.033	0.03	1
Immune	B	DNLZ	0.157718947294776	0.790077503404803	0.012	0.01	1
Immune	B	TRUB1	0.160568270027964	0.531880740706477	0.035	0.032	1
Immune	B	TULP4	0.162012721479952	0.527048758022318	0.061	0.057	1
Immune	B	OPA3	0.163725153086821	0.692115100575824	0.022	0.019	1
Immune	B	YAE1	0.16378059073571	0.650124342740669	0.027	0.024	1
Immune	B	EPS8L2	0.163964402212953	0.663165547156778	0.024	0.021	1
Immune	B	PTTG2	0.164475680438528	0.576305974072521	0.01	0.008	1
Immune	B	EP400	0.165296916412561	0.530989869480871	0.03	0.027	1
Immune	B	TXLNG	0.167196585235554	0.588084489743234	0.038	0.035	1
Immune	B	PNO1	0.170212649297115	0.520469016414722	0.028	0.025	1
Immune	B	C14orf28	0.172751448216384	0.748424553047411	0.012	0.01	1
Immune	B	SLC16A13	0.174167307924876	0.595643483632793	0.016	0.014	1
Immune	B	CIP2A	0.174353005885483	0.695220183173141	0.011	0.009	1
Immune	B	ZNF768	0.177147294788082	0.797090309838319	0.028	0.025	1
Immune	B	EGR3	0.177253668122537	0.546997182784724	0.029	0.026	1
Immune	B	C5orf15	0.181259948029791	0.599908356820176	0.042	0.039	1
Immune	B	STRADB	0.184869951810499	0.897424104741254	0.014	0.012	1
Immune	B	USP37	0.186155823836543	0.501488167110748	0.057	0.054	1
Immune	B	TIGD5	0.187499874376692	0.562794985369212	0.029	0.027	1
Immune	B	MTRES1	0.187582085322277	0.505507178400395	0.023	0.021	1
Immune	B	ZMYM3	0.188962086403518	0.515898702804758	0.063	0.06	1
Immune	B	IL13RA1	0.189957694861669	0.569617195284112	0.087	0.085	1
Immune	B	ANKRD42	0.191754787298522	0.620274928430094	0.018	0.016	1
Immune	B	PARG	0.193170959929361	0.527472997746105	0.028	0.025	1
Immune	B	UBR7	0.19472468222455	0.535077376069144	0.029	0.027	1
Immune	B	MTCP1	0.196592519117079	0.721392149594127	0.014	0.012	1
Immune	B	MOCS3	0.198290814621581	0.560019955854825	0.017	0.015	1
Immune	B	CENPL	0.20372131032343	0.555361632669271	0.015	0.013	1
Immune	B	SKP2	0.208216482193637	0.619496133906023	0.036	0.034	1
Immune	B	SLC25A19	0.215964283974507	0.521431166179617	0.018	0.02	1
Immune	B	TRIB3	0.219227509944353	0.530946329129159	0.017	0.015	1
Immune	B	TTC9C	0.22249433932476	0.510589084290272	0.048	0.045	1
Immune	B	KCNMB3	0.22258302037959	0.850302869552698	0.015	0.013	1
Immune	B	CDC14B	0.223145164531005	0.748579791929034	0.014	0.012	1
Immune	B	ST6GALNAC3	0.228652203293033	0.643322087036325	0.017	0.015	1
Immune	B	B3GNT10	0.232224846055747	0.706934375253369	0.014	0.012	1
Immune	B	PDSS2	0.23358059587845	0.593263024783967	0.053	0.051	1
Immune	B	ZNF132	0.234753980955219	0.785393460088523	0.012	0.01	1
Immune	B	ZNF583	0.23608521048396	0.566231075007319	0.015	0.013	1
Immune	B	ZNF577	0.236379385227546	0.521721971801029	0.021	0.019	1
Immune	B	C19orf47	0.240725943751934	0.519473047872151	0.035	0.032	1
Immune	B	DPY19L4	0.243047296502972	0.503064027904668	0.032	0.03	1
Immune	B	SLCO4A1	0.244619762643546	0.750491066224208	0.027	0.025	1
Immune	B	ADGRB1	0.246556135948504	0.637890629823561	0.013	0.011	1
Immune	B	TTC4	0.247318777192902	0.648434121569154	0.021	0.019	1
Immune	B	BBIP1	0.249841765718244	0.552820954283433	0.027	0.024	1
Immune	B	PRMT1	0.255751063053459	0.542983135002419	0.051	0.049	1
Immune	B	ZBTB21	0.258837175897398	0.530085332277484	0.048	0.045	1
Immune	B	RBFA	0.260670660866432	0.55079606320313	0.03	0.028	1
Immune	B	PNPLA7	0.261495701379646	0.607638276813714	0.059	0.057	1
Immune	B	ARMCX6	0.265920974973852	0.538421009377797	0.031	0.029	1
Immune	B	HADH	0.266609135219215	0.625243708134059	0.037	0.034	1
Immune	B	MANEAL	0.275666015752275	0.714440756517156	0.011	0.01	1
Immune	B	ANKRD16	0.276415358017062	0.761737466773892	0.013	0.012	1
Immune	B	WARS2	0.278696919810956	0.711368858070363	0.017	0.015	1
Immune	B	PARM1	0.285067923208604	0.926487729641973	0.024	0.022	1
Immune	B	DCAF13	0.292188676996549	0.505176368901208	0.028	0.026	1
Immune	B	NT5DC1	0.294224432709587	0.570329304559013	0.043	0.041	1
Immune	B	XKR8	0.313641860540924	0.502019812863315	0.023	0.025	1
Immune	B	KCNC3	0.316207519907532	0.733620582482721	0.035	0.033	1
Immune	B	POLR1C	0.316441845716009	0.559589297399873	0.012	0.01	1
Immune	B	PPP1R3E	0.317515985354736	0.50463241642308	0.023	0.021	1
Immune	B	TIMELESS	0.317627413016428	0.760710183905179	0.015	0.013	1
Immune	B	RMND5B	0.317707670038287	0.512655446238173	0.058	0.056	1
Immune	B	MYO1C	0.320118413311972	0.511408089869301	0.053	0.058	1
Immune	B	ZNF35	0.322343837627362	0.62701453828047	0.017	0.016	1
Immune	B	TMEM216	0.324572259708064	0.63506269376124	0.013	0.011	1
Immune	B	MED11	0.327183800615692	0.542760910523419	0.028	0.026	1
Immune	B	LAMTOR5	0.332900703420854	0.614054088868393	0.029	0.027	1
Immune	B	NT5DC3	0.335713763831835	0.796334301338635	0.025	0.023	1
Immune	B	CYB5RL	0.336242233847883	0.61223713886758	0.019	0.018	1
Immune	B	TRPT1	0.338786685897085	0.521093522251051	0.053	0.052	1
Immune	B	GPAM	0.340297509301532	0.532569653116416	0.011	0.01	1
Immune	B	TOGARAM1	0.348577307356564	0.508773719431034	0.048	0.046	1
Immune	B	WDYHV1	0.354470058982002	0.502268160264268	0.036	0.034	1
Immune	B	TCP1	0.357174778499367	0.53288881569848	0.043	0.041	1
Immune	B	LIN9	0.359320877181884	0.618522319143592	0.011	0.01	1
Immune	B	TOR4A	0.362654119155816	0.736712350646935	0.035	0.034	1
Immune	B	INTS9	0.365027400153832	0.562540506440907	0.036	0.034	1
Immune	B	PPAT	0.370400132631775	0.621488618739091	0.013	0.012	1
Immune	B	ZNF225	0.377823673268132	0.557265381316409	0.014	0.013	1
Immune	B	TIGD2	0.377883276076982	0.548104508982687	0.013	0.012	1
Immune	B	ZNF646	0.379857444639605	0.540973555281575	0.049	0.047	1
Immune	B	SUCLA2	0.382599277879752	0.545323888089035	0.013	0.012	1
Immune	B	MGAT3	0.385323696024862	0.953066065570698	0.014	0.016	1
Immune	B	ZNF799	0.392034292511902	0.611180780512412	0.01	0.009	1
Immune	B	DNAJC16	0.396718264509734	0.542678635048851	0.025	0.023	1
Immune	B	ACTR3B	0.398794017153594	0.560306653256252	0.011	0.01	1
Immune	B	ORAI3	0.398826311578351	0.678123933264265	0.011	0.012	1
Immune	B	SLC25A23	0.404548561222564	0.566977335399448	0.018	0.02	1
Immune	B	TRMT61A	0.405369956845261	0.648238621950893	0.024	0.022	1
Immune	B	TIGD7	0.405385608334256	0.536565125522408	0.017	0.015	1
Immune	B	ACAD10	0.412941543045166	0.529913706160684	0.029	0.028	1
Immune	B	SNRNP35	0.415915097424747	0.509896753495994	0.054	0.053	1
Immune	B	AIG1	0.41940534919309	0.53807088907592	0.023	0.025	1
Immune	B	ZNF284	0.42544142916702	0.521383331410127	0.018	0.016	1
Immune	B	COMMD3	0.427529321035531	0.507190454665297	0.061	0.06	1
Immune	B	EXOSC5	0.443077867788068	0.697253471696718	0.011	0.01	1
Immune	B	TIMM21	0.445542682019132	0.557261313403	0.017	0.016	1
Immune	B	PNPLA8	0.458454725298857	0.510371533722123	0.051	0.049	1
Immune	B	DYNC2LI1	0.460480181746697	0.562622152164792	0.02	0.019	1
Immune	B	CENPV	0.461329501361046	0.660809557161254	0.014	0.013	1
Immune	B	CETN3	0.4697251620006	0.540240759971851	0.023	0.022	1
Immune	B	AK6	0.477198794119111	0.60630207007701	0.027	0.026	1
Immune	B	KBTBD7	0.477895021961958	0.58712933027271	0.012	0.011	1
Immune	B	MRM2	0.499534492683563	0.597627793003551	0.03	0.029	1
Immune	B	CACFD1	0.501614334996219	0.700565306063306	0.011	0.011	1
Immune	B	NEURL4	0.501797131436787	0.534206245630213	0.054	0.053	1
Immune	B	BRCA2	0.503309078389126	0.708384656698307	0.023	0.022	1
Immune	B	SAPCD1	0.503357666764447	0.501152903004999	0.022	0.021	1
Immune	B	DLAT	0.508515478338842	0.525776257009984	0.028	0.027	1
Immune	B	TFB2M	0.522948378794179	0.5405321556592	0.016	0.015	1
Immune	B	PEX19	0.547806814106752	0.510763669480245	0.052	0.051	1
Immune	B	NHLRC3	0.55155890468163	0.571133403252968	0.043	0.043	1
Immune	B	GEMIN8	0.558399866438628	0.610970684260692	0.015	0.014	1
Immune	B	TATDN3	0.568819921385254	0.509640558948199	0.033	0.035	1
Immune	B	HSCB	0.570630527621631	0.558712664627386	0.015	0.016	1
Immune	B	RBM41	0.572709791761231	0.521628473099871	0.051	0.051	1
Immune	B	SFXN4	0.579762795356632	0.585573016560327	0.03	0.029	1
Immune	B	GSTZ1	0.590388073295571	0.609341749467125	0.012	0.011	1
Immune	B	WDR24	0.593715271384663	0.554613760787271	0.038	0.037	1
Immune	B	DOP1B	0.607087222369866	0.551899721494104	0.039	0.039	1
Immune	B	DNAL1	0.608242580330577	0.587386135810608	0.01	0.009	1
Immune	B	C1orf109	0.615905921170652	0.617356736414722	0.021	0.02	1
Immune	B	PTPRO	0.631281404075985	0.793627841248938	0.024	0.024	1
Immune	B	ACO2	0.634467326474885	0.514799655263441	0.05	0.05	1
Immune	B	ZDBF2	0.640314131797668	0.525196995758791	0.014	0.013	1
Immune	B	DNAJC15	0.646325591867354	0.566088265999978	0.052	0.052	1
Immune	B	NOCT	0.65536344359715	0.627918113041208	0.012	0.013	1
Immune	B	PDXP	0.656341051769528	0.538060869226719	0.009	0.01	1
Immune	B	ATP10D	0.667573454731186	0.604116678303866	0.041	0.041	1
Immune	B	RBPMS	0.672029573140317	0.622674690298092	0.012	0.011	1
Immune	B	RGS16	0.680208143253335	0.514106989360778	0.014	0.015	1
Immune	B	CCDC142	0.72044348792477	0.520667699473291	0.01	0.009	1
Immune	B	LSM10	0.730794667848005	0.5216283802246	0.052	0.052	1
Immune	B	PCK2	0.745957442797496	0.54698600662534	0.039	0.041	1
Immune	B	POMT2	0.75458133908039	0.638109904931231	0.012	0.013	1
Immune	B	MECR	0.755111829314514	0.500782882358468	0.014	0.015	1
Immune	B	C5	0.759878687634557	0.643518548989548	0.017	0.016	1
Immune	B	ACY1	0.782232183748424	0.567953552660705	0.013	0.013	1
Immune	B	GIN1	0.791357215082021	0.515244257656806	0.013	0.013	1
Immune	B	ZNF155	0.79303905991171	0.549923965137388	0.017	0.016	1
Immune	B	ZNF174	0.80949098043303	0.507921110129317	0.015	0.015	1
Immune	B	TNFRSF17	0.840488461569023	0.832422985779024	0.026	0.026	1
Immune	B	SHMT2	0.863264727947431	0.656145723413498	0.016	0.016	1
Immune	B	TIFA	0.875252654721345	0.509952224857647	0.041	0.043	1
Immune	B	CKS1B	0.884505023688329	0.554835414067822	0.017	0.017	1
Immune	B	SPRYD7	0.895375497998813	0.555573057207618	0.017	0.018	1
Immune	B	STARD5	0.905971664855916	0.603433961705216	0.039	0.04	1
Immune	B	ZNF672	0.906944099749555	0.616792535366165	0.034	0.034	1
Immune	B	ANKRD6	0.909541160181694	0.626071549471671	0.017	0.016	1
Immune	B	CHCHD6	0.912958693442292	0.550907258030753	0.018	0.018	1
Immune	B	CNP	0.929079591938964	0.544286360685746	0.048	0.049	1
Immune	B	FH	0.945965631614807	0.528095293413607	0.053	0.054	1
Immune	B	DNPH1	0.953111545638515	0.56139265973655	0.027	0.028	1
Immune	B	NRM	0.95967223430258	0.574587173926472	0.011	0.011	1
Immune	B	SPATC1L	0.966710244824949	0.556604092111595	0.014	0.014	1
Immune	B	ENOX2	0.969408938421362	0.536992471965398	0.023	0.023	1
Immune	B	TAS1R3	0.974867099649445	0.788352386348858	0.011	0.011	1
Immune	B	TRPV1	0.983384994872161	0.549739343442635	0.029	0.03	1
Immune	B	IFRD2	0.987856844998122	0.583468572115624	0.035	0.036	1
Immune	B	CCDC24	0.992618202319699	0.653003927990919	0.011	0.011	1
Immune	Cell_cycle	MKI67	0	7.16834421417094	0.536	0.005	0
Immune	Cell_cycle	TYMS	0	7.97372078505871	0.526	0.003	0
Immune	Cell_cycle	HMGB2	0	2.52878275724651	0.664	0.147	0
Immune	Cell_cycle	HIST1H1B	0	5.56494020799143	0.549	0.036	0
Immune	Cell_cycle	UHRF1	0	7.03074620461659	0.512	0.006	0
Immune	Cell_cycle	HELLS	0	3.69625487028404	0.556	0.054	0
Immune	Cell_cycle	EZH2	0	3.59553739514746	0.504	0.044	0
Immune	Cell_cycle	CENPM	0	3.09430243891887	0.481	0.045	0
Immune	Cell_cycle	NCAPG2	0	4.32851166296462	0.458	0.023	0
Immune	Cell_cycle	WDR76	0	3.42252042470603	0.469	0.038	0
Immune	Cell_cycle	FANCI	0	4.17922896434845	0.434	0.022	0
Immune	Cell_cycle	KIF22	0	2.40986732104205	0.477	0.081	0
Immune	Cell_cycle	TACC3	0	2.63853227152379	0.469	0.078	0
Immune	Cell_cycle	FANCA	0	4.78711093609733	0.407	0.017	0
Immune	Cell_cycle	LIG1	0	2.45940044421545	0.455	0.075	0
Immune	Cell_cycle	KIFC1	0	7.1287851058844	0.377	0.003	0
Immune	Cell_cycle	RRM2	0	7.51062443903635	0.375	0.003	0
Immune	Cell_cycle	TOP2A	0	7.0920361162403	0.37	0.003	0
Immune	Cell_cycle	MCM4	0	4.58351754420959	0.371	0.017	0
Immune	Cell_cycle	E2F1	0	5.82138236621588	0.354	0.008	0
Immune	Cell_cycle	MYBL2	0	5.36915655105259	0.353	0.011	0
Immune	Cell_cycle	ASPM	0	7.21813129819879	0.34	0.003	0
Immune	Cell_cycle	TCF19	0	4.16167986651956	0.355	0.018	0
Immune	Cell_cycle	CHAF1A	0	3.42042360587977	0.368	0.031	0
Immune	Cell_cycle	CDK1	0	6.42482292407693	0.332	0.004	0
Immune	Cell_cycle	CDT1	0	7.03941351009091	0.329	0.003	0
Immune	Cell_cycle	FOXM1	0	7.20118472596899	0.327	0.002	0
Immune	Cell_cycle	MCM3	0	2.88530045178884	0.364	0.043	0
Immune	Cell_cycle	NUSAP1	0	4.88473453490901	0.326	0.01	0
Immune	Cell_cycle	LMNB2	0	2.68003828966657	0.355	0.048	0
Immune	Cell_cycle	CIT	0	5.28729977383965	0.312	0.007	0
Immune	Cell_cycle	CENPP	0	3.09452688054885	0.334	0.033	0
Immune	Cell_cycle	NDC80	0	3.91383778604488	0.309	0.015	0
Immune	Cell_cycle	CENPU	0	4.36721986268917	0.306	0.013	0
Immune	Cell_cycle	DTL	0	7.18815144235925	0.294	0.002	0
Immune	Cell_cycle	TK1	0	6.72009918284849	0.294	0.004	0
Immune	Cell_cycle	NCAPG	0	6.9169501180215	0.286	0.002	0
Immune	Cell_cycle	ZWINT	0	5.70523520297819	0.289	0.005	0
Immune	Cell_cycle	PCLAF	0	6.50820541749698	0.285	0.003	0
Immune	Cell_cycle	HJURP	0	8.20740396639014	0.28	0.001	0
Immune	Cell_cycle	TPX2	0	6.20343622613953	0.283	0.004	0
Immune	Cell_cycle	ZNF367	0	4.71086936184863	0.281	0.008	0
Immune	Cell_cycle	TMEM106C	0	2.91446814928153	0.302	0.034	0
Immune	Cell_cycle	LMNB1	0	2.94244110006537	0.298	0.032	0
Immune	Cell_cycle	CENPF	0	5.18530795697321	0.272	0.007	0
Immune	Cell_cycle	RRM1	0	2.83408543698316	0.298	0.034	0
Immune	Cell_cycle	SPAG5	0	4.1358615097666	0.276	0.014	0
Immune	Cell_cycle	CDC45	0	7.17186268330003	0.263	0.002	0
Immune	Cell_cycle	MCM2	0	4.25896710093418	0.271	0.012	0
Immune	Cell_cycle	ATAD5	0	3.46034928126392	0.28	0.021	0
Immune	Cell_cycle	KIF11	0	5.11465444965567	0.26	0.006	0
Immune	Cell_cycle	ASF1B	0	5.71611005179391	0.258	0.004	0
Immune	Cell_cycle	CLSPN	0	6.25732058643022	0.256	0.003	0
Immune	Cell_cycle	ESPL1	0	6.76889679905719	0.254	0.003	0
Immune	Cell_cycle	ATAD2	0	3.05816582239826	0.262	0.02	0
Immune	Cell_cycle	HIST1H2BH	0	4.51295588163224	0.254	0.013	0
Immune	Cell_cycle	FAM111B	0	7.35058601281932	0.242	0.001	0
Immune	Cell_cycle	SPC24	0	6.176623371189	0.243	0.003	0
Immune	Cell_cycle	SMC2	0	3.25437309822014	0.258	0.019	0
Immune	Cell_cycle	CEP55	0	5.44097574858271	0.242	0.005	0
Immune	Cell_cycle	KIF15	0	6.63559942991855	0.234	0.002	0
Immune	Cell_cycle	RECQL4	0	4.73901367000412	0.237	0.007	0
Immune	Cell_cycle	CENPN	0	3.74147961827207	0.244	0.014	0
Immune	Cell_cycle	WDR62	0	4.98742706500847	0.233	0.006	0
Immune	Cell_cycle	H2AFX	0	3.5021350655776	0.246	0.021	0
Immune	Cell_cycle	HMMR	0	6.13511084797398	0.226	0.004	0
Immune	Cell_cycle	KIF23	0	6.19584428032648	0.225	0.003	0
Immune	Cell_cycle	BRCA1	0	4.51929436665676	0.228	0.008	0
Immune	Cell_cycle	ANLN	0	7.46811617699151	0.22	0.001	0
Immune	Cell_cycle	PKMYT1	0	8.13237337613337	0.215	0.001	0
Immune	Cell_cycle	STMN1	0	4.78350100944191	0.22	0.008	0
Immune	Cell_cycle	E2F2	0	6.09332236269982	0.214	0.003	0
Immune	Cell_cycle	RAD54L	0	6.48768197756807	0.211	0.002	0
Immune	Cell_cycle	KNL1	0	5.89922875904705	0.21	0.003	0
Immune	Cell_cycle	SPC25	0	8.17275837280167	0.207	0.001	0
Immune	Cell_cycle	CKAP2L	0	7.29273156339028	0.206	0.001	0
Immune	Cell_cycle	GMNN	0	2.98693595890278	0.223	0.02	0
Immune	Cell_cycle	DLGAP5	0	8.04160800067823	0.202	0.001	0
Immune	Cell_cycle	AURKB	0	6.21754133696024	0.203	0.003	0
Immune	Cell_cycle	PRC1	0	4.748088718205	0.206	0.006	0
Immune	Cell_cycle	MELK	0	6.25053660451566	0.199	0.002	0
Immune	Cell_cycle	TROAP	0	7.87444164302473	0.197	0.001	0
Immune	Cell_cycle	STIL	0	4.82352288630683	0.199	0.006	0
Immune	Cell_cycle	CDKN2C	0	3.64979192125712	0.208	0.015	0
Immune	Cell_cycle	IQGAP3	0	6.64699720761789	0.194	0.002	0
Immune	Cell_cycle	DNA2	0	3.30273019695911	0.207	0.015	0
Immune	Cell_cycle	BUB1	0	4.49090138902339	0.197	0.006	0
Immune	Cell_cycle	NUF2	0	5.35223855304215	0.193	0.004	0
Immune	Cell_cycle	ORC6	0	4.68644281302441	0.192	0.005	0
Immune	Cell_cycle	CDCA2	0	5.7506457078579	0.187	0.003	0
Immune	Cell_cycle	C21orf58	0	3.87867459411991	0.193	0.009	0
Immune	Cell_cycle	GTSE1	0	7.13759416700985	0.185	0.001	0
Immune	Cell_cycle	POLE2	0	4.90676030154592	0.187	0.004	0
Immune	Cell_cycle	RAD51	0	6.12567377317157	0.185	0.002	0
Immune	Cell_cycle	FEN1	0	3.5675158615613	0.194	0.012	0
Immune	Cell_cycle	PCNA	0	4.00740632450821	0.189	0.01	0
Immune	Cell_cycle	POLQ	0	6.21100026749435	0.179	0.002	0
Immune	Cell_cycle	CCNE2	0	3.71504014359052	0.185	0.011	0
Immune	Cell_cycle	BRIP1	0	4.48886601344653	0.18	0.006	0
Immune	Cell_cycle	CDCA5	0	6.93282858387393	0.174	0.001	0
Immune	Cell_cycle	CENPH	0	3.77853711592286	0.18	0.008	0
Immune	Cell_cycle	RAD51AP1	0	5.16356896134291	0.176	0.004	0
Immune	Cell_cycle	CENPE	0	4.10815477101721	0.18	0.01	0
Immune	Cell_cycle	KIF18B	0	8.31831816535512	0.17	0.001	0
Immune	Cell_cycle	DEPDC1B	0	5.23243250572847	0.171	0.003	0
Immune	Cell_cycle	CDCA3	0	6.43676330054772	0.169	0.002	0
Immune	Cell_cycle	BUB1B	0	6.13154871196534	0.168	0.002	0
Immune	Cell_cycle	CHEK1	0	4.97214639662867	0.169	0.004	0
Immune	Cell_cycle	SHCBP1	0	4.21587741512636	0.171	0.007	0
Immune	Cell_cycle	BIRC5	0	6.71155348638859	0.16	0.001	0
Immune	Cell_cycle	MAD2L1	0	3.61285510457558	0.166	0.008	0
Immune	Cell_cycle	CENPI	0	4.46092406270688	0.162	0.005	0
Immune	Cell_cycle	ORC1	0	5.14906085469075	0.157	0.003	0
Immune	Cell_cycle	CDCA7	0	3.49696901218461	0.161	0.009	0
Immune	Cell_cycle	CDC25A	0	6.71147113534465	0.151	0.002	0
Immune	Cell_cycle	CDC6	0	5.14536713393055	0.153	0.004	0
Immune	Cell_cycle	KIF2C	0	5.96135696905747	0.15	0.002	0
Immune	Cell_cycle	GGH	0	4.11429842707782	0.155	0.008	0
Immune	Cell_cycle	MCM10	0	7.40447772559007	0.145	0.001	0
Immune	Cell_cycle	UBE2T	0	3.89753870782794	0.15	0.007	0
Immune	Cell_cycle	CCNF	0	3.76483350861545	0.15	0.007	0
Immune	Cell_cycle	GINS2	0	5.45210831336749	0.145	0.002	0
Immune	Cell_cycle	KIF14	0	7.51586905194464	0.142	0.001	0
Immune	Cell_cycle	NCAPH	0	4.14969874179028	0.142	0.005	0
Immune	Cell_cycle	WDHD1	0	3.6790170697586	0.143	0.007	0
Immune	Cell_cycle	CIP2A	0	3.53329451095287	0.143	0.008	0
Immune	Cell_cycle	PLK1	0	4.29421608550777	0.142	0.007	0
Immune	Cell_cycle	MND1	0	5.813302075981	0.136	0.002	0
Immune	Cell_cycle	DIAPH3	0	6.93968356756641	0.133	0.001	0
Immune	Cell_cycle	CCNB2	0	5.4265400478311	0.134	0.003	0
Immune	Cell_cycle	GINS1	0	4.48607557936582	0.132	0.004	0
Immune	Cell_cycle	POC1A	0	4.0181781516526	0.133	0.006	0
Immune	Cell_cycle	TTK	0	6.04991041202898	0.128	0.001	0
Immune	Cell_cycle	EXO1	0	6.6034237674411	0.127	0.001	0
Immune	Cell_cycle	DSCC1	0	5.29402950038798	0.128	0.002	0
Immune	Cell_cycle	CCNA2	0	4.85190055772519	0.127	0.003	0
Immune	Cell_cycle	ESCO2	0	6.92678986883663	0.121	0.001	0
Immune	Cell_cycle	E2F8	0	7.76170262191202	0.115	0	0
Immune	Cell_cycle	FBXO43	0	7.02028675475207	0.114	0.001	0
Immune	Cell_cycle	E2F7	0	6.85996487677471	0.113	0.001	0
Immune	Cell_cycle	KIF4A	0	6.73117270960222	0.113	0.001	0
Immune	Cell_cycle	CDCA8	0	5.79834281941508	0.11	0.002	0
Immune	Cell_cycle	UBE2C	0	4.8364417794442	0.109	0.003	0
Immune	Cell_cycle	OIP5	0	5.06602376610768	0.107	0.002	0
Immune	Cell_cycle	NEIL3	0	5.21160429533869	0.106	0.002	0
Immune	Cell_cycle	TICRR	0	6.13089170712812	0.101	0.001	0
Immune	Cell_cycle	PLK4	0	4.23254536815227	0.1	0.003	0
Immune	Cell_cycle	CCNB1	0	4.79216097006817	0.098	0.003	0
Immune	Cell_cycle	XRCC2	0	4.76486094094611	0.095	0.002	0
Immune	Cell_cycle	KIF20A	0	7.32434437235643	0.093	0.001	0
Immune	Cell_cycle	EME1	0	4.68897294627856	0.088	0.002	0
Immune	Cell_cycle	CDC20	0	7.22166047136287	0.086	0.001	0
Immune	Cell_cycle	TRIP13	0	4.74665513166949	0.084	0.002	0
Immune	Cell_cycle	SGO1	0	4.32320586641329	0.083	0.002	0
Immune	Cell_cycle	CDC25C	0	8.99864285786614	0.078	0	0
Immune	Cell_cycle	SKA3	0	4.85099188933682	0.078	0.002	0
Immune	Cell_cycle	SKA1	0	5.80527624963701	0.077	0.001	0
Immune	Cell_cycle	HASPIN	0	4.95635847143605	0.077	0.002	0
Immune	Cell_cycle	DMC1	0	5.16359645158654	0.075	0.002	0
Immune	Cell_cycle	RIBC2	0	5.69693338774321	0.064	0.001	0
Immune	Cell_cycle	NEK2	0	6.923270377396	0.054	0	0
Immune	Cell_cycle	TEDC2	0	5.69436206727921	0.055	0.001	0
Immune	Cell_cycle	PBK	0	8.04962202988749	0.045	0	0
Immune	Cell_cycle	ZGRF1	5.05935580092531e-305	2.83667310469974	0.298	0.036	9.14832715923315e-301
Immune	Cell_cycle	PIMREG	1.10220781066963e-303	7.31991249663541	0.036	0	1.99301216325283e-299
Immune	Cell_cycle	ARHGAP11A	9.77002846539358e-297	3.23412407552155	0.182	0.014	1.76661654711247e-292
Immune	Cell_cycle	WDR34	2.26721914956924e-296	3.37353080544046	0.173	0.013	4.0995856662511e-292
Immune	Cell_cycle	AC091057.6	4.04048000194814e-295	2.9970372642905	0.248	0.026	7.30599593952263e-291
Immune	Cell_cycle	RAD54B	1.35189035230703e-290	3.58794831231662	0.119	0.006	2.44448813504158e-286
Immune	Cell_cycle	TIMELESS	6.86973672618177e-290	3.41141681846757	0.164	0.012	1.24218579482819e-285
Immune	Cell_cycle	TUBB	6.98163459083033e-289	3.45038517047932	0.272	0.032	1.26241916671394e-284
Immune	Cell_cycle	CENPK	9.22601139138858e-289	3.47961580389238	0.141	0.009	1.66824737979088e-284
Immune	Cell_cycle	HIST1H3G	6.2149079024435e-286	5.71889089823568	0.052	0.001	1.12377964691983e-281
Immune	Cell_cycle	POLE	1.22687917674536e-284	2.71372301862421	0.294	0.037	2.21844292739096e-280
Immune	Cell_cycle	PHF19	9.31077757790982e-283	2.23391270457265	0.46	0.085	1.68357480163765e-278
Immune	Cell_cycle	KIF24	1.77596716130631e-281	5.36407563322411	0.06	0.001	3.21130382107408e-277
Immune	Cell_cycle	AUNIP	9.79526842855128e-279	5.82917601221076	0.04	0	1.77118043725064e-274
Immune	Cell_cycle	ERCC6L	2.29023726190637e-272	4.98925285774612	0.041	0	4.14120701697911e-268
Immune	Cell_cycle	GINS4	3.09188769813883e-271	3.6233488704776	0.12	0.007	5.59075133577464e-267
Immune	Cell_cycle	POLD1	6.3498555959821e-271	2.51151488822139	0.322	0.046	1.14818088886548e-266
Immune	Cell_cycle	NCAPD2	7.01806360367735e-270	2.54630777373204	0.32	0.045	1.26900626081694e-265
Immune	Cell_cycle	MCM7	1.42873879141974e-267	2.22611662153969	0.546	0.125	2.58344548264517e-263
Immune	Cell_cycle	GPSM2	5.5352229472578e-263	3.70442640254569	0.113	0.006	1.00087901332316e-258
Immune	Cell_cycle	MCM8	3.72526609067514e-259	2.70589537708456	0.22	0.023	6.7360261451588e-255
Immune	Cell_cycle	SMC4	7.46645138021793e-259	2.22790558547879	0.46	0.091	1.35008373857101e-254
Immune	Cell_cycle	HIST1H4C	7.82519794228535e-258	3.28133002521107	0.225	0.025	1.41495229192404e-253
Immune	Cell_cycle	DHFR	2.52164911630916e-254	2.48939521774982	0.24	0.028	4.55964593211022e-250
Immune	Cell_cycle	ECT2	2.18386580014982e-251	3.22139868045639	0.18	0.016	3.94886613983091e-247
Immune	Cell_cycle	BRCA2	2.19263135252808e-250	3.13795236116485	0.201	0.02	3.96471601164127e-246
Immune	Cell_cycle	MCM6	8.14962396043858e-250	2.2226197545726	0.336	0.052	1.4736150045265e-245
Immune	Cell_cycle	CHTF18	9.02456398594245e-249	2.83718018255771	0.214	0.023	1.63182165993811e-244
Immune	Cell_cycle	CDKN3	1.14740123363681e-248	4.25889275075219	0.055	0.001	2.07473091066209e-244
Immune	Cell_cycle	KNTC1	3.22664203627357e-243	2.47004283447488	0.336	0.054	5.83441412998987e-239
Immune	Cell_cycle	CCDC150	1.81493308495896e-239	5.1330184220572	0.065	0.002	3.28176200422279e-235
Immune	Cell_cycle	TUBA1B	3.32303662563503e-238	3.36155928186889	0.307	0.048	6.00871482647326e-234
Immune	Cell_cycle	FANCD2	1.90158540731325e-237	2.54727979988987	0.206	0.022	3.43844673350382e-233
Immune	Cell_cycle	PRR11	3.94532004480438e-237	4.59081105887912	0.086	0.004	7.13392770501528e-233
Immune	Cell_cycle	KIF18A	4.99268101959768e-237	4.18366554416221	0.077	0.003	9.02776581963652e-233
Immune	Cell_cycle	CDK2	2.84137815795335e-234	2.51113812157229	0.234	0.028	5.13777998521125e-230
Immune	Cell_cycle	PARPBP	7.80890226677119e-234	3.2872680059459	0.124	0.008	1.41200570787757e-229
Immune	Cell_cycle	ARHGEF39	1.70149960527927e-233	4.56754795507304	0.059	0.002	3.07665158626597e-229
Immune	Cell_cycle	DTYMK	4.60561856381276e-233	2.86571976828033	0.185	0.018	8.32787948708623e-229
Immune	Cell_cycle	C1orf112	3.98461698756749e-229	2.45084591229582	0.24	0.03	7.20498443691953e-225
Immune	Cell_cycle	NCAPD3	3.40309659539985e-226	2.14451689999893	0.379	0.07	6.15347926380201e-222
Immune	Cell_cycle	C17orf53	9.84763552304142e-226	4.45422215589863	0.063	0.002	1.78064945527635e-221
Immune	Cell_cycle	CENPW	6.22905056240504e-224	3.67700519038747	0.11	0.007	1.12633692269408e-219
Immune	Cell_cycle	CENPO	1.08867560956372e-222	2.98080740050192	0.153	0.013	1.96854323721312e-218
Immune	Cell_cycle	SNRNP25	9.22067549649616e-222	2.9820395961287	0.203	0.023	1.66728254327644e-217
Immune	Cell_cycle	SAPCD2	1.88344618214535e-218	5.09460379792229	0.051	0.001	3.40564738655521e-214
Immune	Cell_cycle	TLCD3B	3.2529159284321e-217	6.60227348408335	0.023	0	5.88192258179093e-213
Immune	Cell_cycle	TMPO	3.4909826202051e-217	2.03676981455152	0.396	0.079	6.31239477385486e-213
Immune	Cell_cycle	SGO2	3.89876505515691e-216	3.57983537162866	0.105	0.006	7.04974697273472e-212
Immune	Cell_cycle	SUV39H2	1.32615666774516e-212	3.39238753833315	0.109	0.007	2.3979564866168e-208
Immune	Cell_cycle	CHAF1B	4.83187681588441e-210	3.24630059829613	0.106	0.007	8.73699965848219e-206
Immune	Cell_cycle	NSD2	9.19937128333841e-208	2.1632996221862	0.313	0.053	1.66343031545325e-203
Immune	Cell_cycle	ARHGAP33	6.08973941251761e-205	2.87226665076845	0.193	0.022	1.10114668057143e-200
Immune	Cell_cycle	CKS1B	7.67234714833832e-204	3.11710576890595	0.156	0.015	1.38731381136254e-199
Immune	Cell_cycle	DNMT1	1.9844505903695e-201	1.9387297333495	0.476	0.116	3.58828355750614e-197
Immune	Cell_cycle	INCENP	5.17023739244641e-200	2.53856719791147	0.24	0.034	9.34882325302159e-196
Immune	Cell_cycle	TONSL	7.07195225275203e-200	3.46515723344141	0.104	0.007	1.27875040634262e-195
Immune	Cell_cycle	RFC3	1.19480668933645e-198	2.97386305911324	0.152	0.015	2.16044945565817e-194
Immune	Cell_cycle	TRAIP	2.85993390029336e-188	3.84554513663423	0.069	0.003	5.17133247851046e-184
Immune	Cell_cycle	DSN1	3.2795144960695e-188	2.47102796329967	0.231	0.034	5.93001811179288e-184
Immune	Cell_cycle	POLA1	8.89538456668471e-188	2.26298411315944	0.256	0.04	1.60846343734793e-183
Immune	Cell_cycle	AURKA	6.50342937992134e-186	4.10318794828277	0.063	0.003	1.17595010047738e-181
Immune	Cell_cycle	CENPA	2.17485711438602e-175	4.71534681455808	0.045	0.001	3.93257663423281e-171
Immune	Cell_cycle	HIST1H1C	1.62553392383072e-173	2.2122678032767	0.699	0.289	2.9392904410707e-169
Immune	Cell_cycle	NCAPH2	1.40319025215665e-171	1.81362731739285	0.387	0.089	2.53724861394966e-167
Immune	Cell_cycle	SLBP	2.93278685953009e-166	1.90935511390902	0.363	0.082	5.30306519940231e-162
Immune	Cell_cycle	ITGB3BP	4.17707342218255e-165	2.01578424482639	0.198	0.028	7.55298416199049e-161
Immune	Cell_cycle	RDM1	4.59697986154525e-165	4.41391405528623	0.043	0.001	8.31225898564613e-161
Immune	Cell_cycle	PSMC3IP	3.21970479080728e-164	3.00320163191801	0.11	0.009	5.82187020273773e-160
Immune	Cell_cycle	CKS2	2.63651457563428e-163	2.79586305394196	0.139	0.015	4.76734565566191e-159
Immune	Cell_cycle	PTTG1	7.71521847946851e-162	2.78393936705732	0.105	0.009	1.3950658054575e-157
Immune	Cell_cycle	FBXO5	5.98099101440402e-160	2.98258292220084	0.095	0.007	1.08148279522453e-155
Immune	Cell_cycle	CARHSP1	1.33527105110573e-159	2.05748827199875	0.247	0.042	2.41443711460938e-155
Immune	Cell_cycle	PAQR4	6.87464635039872e-158	3.49999708411021	0.096	0.007	1.2430735530791e-153
Immune	Cell_cycle	CDC7	7.29653643134832e-158	2.49540342261651	0.141	0.015	1.3193597175164e-153
Immune	Cell_cycle	DEK	1.35802479456879e-152	1.54835161583119	0.477	0.135	2.45558043353929e-148
Immune	Cell_cycle	CCDC34	4.03576888400916e-152	2.96198634551928	0.078	0.005	7.29747729606537e-148
Immune	Cell_cycle	WDR90	6.52474373352804e-152	2.58768386681734	0.142	0.016	1.17980416189654e-147
Immune	Cell_cycle	MCM5	1.07436971723932e-151	1.83521765068263	0.404	0.106	1.94267532271214e-147
Immune	Cell_cycle	DEPDC1	9.52218436308604e-151	3.45202725466277	0.084	0.006	1.72180137653322e-146
Immune	Cell_cycle	ARHGAP11B	2.75578010079462e-150	3.2318105645192	0.074	0.005	4.98300157825683e-146
Immune	Cell_cycle	RMI2	3.666769486698e-150	3.00884589095234	0.081	0.005	6.63025258584732e-146
Immune	Cell_cycle	PRIM1	3.96340912192973e-150	2.13176935773914	0.201	0.031	7.16663637427334e-146
Immune	Cell_cycle	CKAP5	9.27743282878745e-149	1.9412239127798	0.292	0.06	1.67754540410135e-144
Immune	Cell_cycle	TOPBP1	9.6064456112468e-148	1.76122861347398	0.274	0.053	1.73703749542565e-143
Immune	Cell_cycle	NUDT1	1.1540401183811e-147	2.31460212477841	0.171	0.024	2.08673534205671e-143
Immune	Cell_cycle	H2AFZ	1.48693537445393e-147	2.4767467479449	0.15	0.018	2.68867654408759e-143
Immune	Cell_cycle	KIF20B	1.06011957978466e-146	2.01547515514545	0.242	0.043	1.91690822416663e-142
Immune	Cell_cycle	CDCA4	1.98025631994621e-146	2.90194551230093	0.107	0.01	3.58069947772673e-142
Immune	Cell_cycle	GEN1	1.86408005438155e-143	2.06513287828668	0.217	0.037	3.37062955433272e-139
Immune	Cell_cycle	FANCC	3.73721042301171e-141	2.30410895335171	0.155	0.02	6.75762388688977e-137
Immune	Cell_cycle	NEMP1	1.42708395197576e-138	2.13532939527317	0.235	0.044	2.58045320196258e-134
Immune	Cell_cycle	ANP32E	1.14824656927281e-137	1.73386644864456	0.34	0.082	2.07625944655909e-133
Immune	Cell_cycle	USP1	4.18058651392216e-137	1.74237194631154	0.353	0.089	7.55933653447405e-133
Immune	Cell_cycle	ALYREF	1.15479271802962e-135	1.8021710275748	0.206	0.035	2.08809619274116e-131
Immune	Cell_cycle	MMS22L	1.34220638460488e-134	2.32687459879901	0.145	0.019	2.42697758464255e-130
Immune	Cell_cycle	RFWD3	7.97086150273043e-133	2.08862748073535	0.191	0.031	1.44129117692372e-128
Immune	Cell_cycle	MASTL	2.52294711739831e-132	2.18926376962108	0.183	0.029	4.56199297767962e-128
Immune	Cell_cycle	TFDP1	9.77885941647184e-132	2.06950237944601	0.217	0.039	1.76821335968644e-127
Immune	Cell_cycle	MTHFD1	3.40082836352473e-131	1.70509983871096	0.295	0.067	6.14937784692541e-127
Immune	Cell_cycle	FAM83D	3.50123572570815e-131	3.24799643271482	0.065	0.004	6.33093443922548e-127
Immune	Cell_cycle	HIST1H1D	6.10917791494164e-131	1.73905504747225	0.444	0.136	1.10466155057975e-126
Immune	Cell_cycle	FANCG	2.85556932839686e-130	2.41029889142346	0.148	0.02	5.1634404596072e-126
Immune	Cell_cycle	IFI27L1	2.98519645299636e-127	2.89362641286543	0.119	0.014	5.39783222630802e-123
Immune	Cell_cycle	CENPJ	4.91427249965471e-127	2.16869046857288	0.198	0.035	8.88598753387565e-123
Immune	Cell_cycle	C19orf48	6.92275668392153e-127	2.15559819340139	0.178	0.028	1.25177286358669e-122
Immune	Cell_cycle	FIGNL1	8.23317856647993e-127	2.22698065842344	0.123	0.014	1.4887233483909e-122
Immune	Cell_cycle	GINS3	1.44741845143084e-125	3.43443017949769	0.065	0.004	2.61722204387725e-121
Immune	Cell_cycle	RFC4	1.17760659933798e-124	2.33093156123921	0.124	0.015	2.12934825292293e-120
Immune	Cell_cycle	IDH2	3.53603665120775e-124	1.6405446499805	0.472	0.158	6.39386147271386e-120
Immune	Cell_cycle	CEP152	4.72989380472479e-122	2.21002855120306	0.164	0.025	8.55259397770336e-118
Immune	Cell_cycle	BARD1	6.87327202144375e-122	2.40825210582282	0.115	0.013	1.24282504691746e-117
Immune	Cell_cycle	WEE1	8.55296338860717e-122	1.75668616239972	0.173	0.027	1.54654683992795e-117
Immune	Cell_cycle	XRCC3	5.14395247562202e-121	2.55646652425064	0.119	0.014	9.30129486641974e-117
Immune	Cell_cycle	RBL1	1.59224676035199e-120	1.73753616957223	0.216	0.041	2.87910059206848e-116
Immune	Cell_cycle	CBX5	1.95713640250935e-118	1.67305785423418	0.242	0.051	3.53889404301741e-114
Immune	Cell_cycle	TTF2	2.12958417799704e-118	1.66940383685581	0.269	0.061	3.85071411065424e-114
Immune	Cell_cycle	ACOT7	2.29220846548105e-117	2.19418293937231	0.12	0.015	4.14477134728283e-113
Immune	Cell_cycle	SUV39H1	7.06768987234159e-117	2.41879843578073	0.114	0.013	1.27797968271681e-112
Immune	Cell_cycle	CENPL	9.37805420824195e-117	2.55115645688589	0.106	0.012	1.69573976193431e-112
Immune	Cell_cycle	SAE1	2.6662704132268e-116	1.62601495387954	0.229	0.047	4.8211501611967e-112
Immune	Cell_cycle	LRRC45	2.26523842161986e-114	2.17853794671789	0.171	0.029	4.09600411397304e-110
Immune	Cell_cycle	NUCKS1	6.09629403616504e-113	1.55871812097261	0.379	0.112	1.10233188761936e-108
Immune	Cell_cycle	TP73	3.59137038866779e-112	3.49435036550957	0.065	0.005	6.4939159367891e-108
Immune	Cell_cycle	PXMP2	8.46290712153803e-110	2.97426013896452	0.081	0.007	1.53026286571651e-105
Immune	Cell_cycle	STRIP2	5.8151816266367e-109	2.54255011522036	0.077	0.007	1.05150114172845e-104
Immune	Cell_cycle	C12orf75	8.49503811197048e-109	1.71700697122548	0.258	0.06	1.5360727914065e-104
Immune	Cell_cycle	CTNNAL1	1.47546117674852e-108	2.73995377725749	0.092	0.01	2.66792889979667e-104
Immune	Cell_cycle	LSM4	3.64069820549284e-108	1.53183259262027	0.297	0.077	6.58311049517215e-104
Immune	Cell_cycle	DONSON	2.21317358229306e-106	2.08201942845375	0.128	0.018	4.00186047150231e-102
Immune	Cell_cycle	ZWILCH	4.34744934296222e-106	2.00703790599485	0.114	0.015	7.86105790194429e-102
Immune	Cell_cycle	PCNT	5.67776052175762e-106	1.58132883346374	0.335	0.094	1.02665265754421e-101
Immune	Cell_cycle	SMC1A	4.83530863173009e-104	1.38859212610309	0.385	0.119	8.74320506789435e-100
Immune	Cell_cycle	DDIAS	1.4842167673475e-103	3.18944619574279	0.06	0.004	2.68376075871775e-99
Immune	Cell_cycle	TUBA1C	4.82901865595139e-103	2.10013953194368	0.182	0.035	8.7318315336913e-99
Immune	Cell_cycle	NDC1	4.91981412291427e-103	1.62194166757578	0.157	0.027	8.89600789705358e-99
Immune	Cell_cycle	MAD2L2	6.59374955882208e-103	1.73352329203608	0.211	0.045	1.19228179522621e-98
Immune	Cell_cycle	RFC5	6.98027455387546e-103	2.36964037886388	0.105	0.013	1.26217324483176e-98
Immune	Cell_cycle	BRI3BP	5.00585435670825e-102	1.87382380242213	0.206	0.043	9.05158584779985e-98
Immune	Cell_cycle	SMC3	3.62885941189982e-99	1.47595408942922	0.277	0.072	6.56170358859725e-95
Immune	Cell_cycle	CALM3	6.13697164500744e-98	1.37146311212916	0.32	0.091	1.10968721285025e-93
Immune	Cell_cycle	APOBEC3B	1.46522253005529e-97	5.15174152901428	0.023	0.001	2.64941537884598e-93
Immune	Cell_cycle	DDX39A	2.18848959388049e-97	1.35310551731048	0.343	0.102	3.95722688365471e-93
Immune	Cell_cycle	SHMT1	2.4929476660275e-95	1.88136247704635	0.176	0.035	4.50774796971093e-91
Immune	Cell_cycle	CCDC18	6.7461210334214e-95	1.94102544860248	0.165	0.031	1.21983360526326e-90
Immune	Cell_cycle	ERI2	4.24751596112166e-94	2.47963535370222	0.116	0.017	7.68035836090019e-90
Immune	Cell_cycle	POLA2	4.61184694408134e-94	1.51472028994133	0.191	0.04	8.33914164428789e-90
Immune	Cell_cycle	HIRIP3	1.78419080600729e-93	2.01501326736007	0.114	0.016	3.22617381542238e-89
Immune	Cell_cycle	CASP2	4.13006057723861e-93	1.49079117023563	0.303	0.086	7.46797553576286e-89
Immune	Cell_cycle	C9orf40	5.26053831066125e-93	2.33781318747716	0.105	0.014	9.51210537333768e-89
Immune	Cell_cycle	CHEK2	5.58635970505439e-93	2.10609876878361	0.147	0.026	1.01012556186794e-88
Immune	Cell_cycle	EBP	2.39029354640291e-92	1.5586599721516	0.193	0.041	4.32212879060574e-88
Immune	Cell_cycle	MSH2	5.33121655361729e-92	1.49660614141837	0.194	0.041	9.63990577225078e-88
Immune	Cell_cycle	C1QL1	5.24992382880346e-91	5.69421184467068	0.012	0	9.49291226724241e-87
Immune	Cell_cycle	HPRT1	6.72202731999896e-91	1.67840413614637	0.196	0.043	1.21547698000221e-86
Immune	Cell_cycle	FANCB	5.88614611271715e-90	2.27431568470426	0.093	0.012	1.06433294010151e-85
Immune	Cell_cycle	CKAP2	8.06539585687326e-90	2.24534347552919	0.137	0.023	1.45838487883982e-85
Immune	Cell_cycle	REXO5	1.15157554338544e-89	3.42644531655282	0.043	0.003	2.08227889754955e-85
Immune	Cell_cycle	CDCA7L	1.44093660030137e-89	1.80364889342842	0.141	0.024	2.60550156066493e-85
Immune	Cell_cycle	MSH6	2.86588769237154e-89	1.5689343025635	0.212	0.05	5.18209812534621e-85
Immune	Cell_cycle	NRM	6.62203198985534e-88	2.54983781985557	0.083	0.01	1.19739582440564e-83
Immune	Cell_cycle	CEP85	1.5574089522447e-87	1.69705179441071	0.208	0.049	2.81610686744886e-83
Immune	Cell_cycle	PIF1	1.94050431069834e-87	3.14378905357574	0.082	0.009	3.50881989460474e-83
Immune	Cell_cycle	HIST1H2BB	3.16868721513309e-87	2.76673542248272	0.04	0.002	5.72962022240365e-83
Immune	Cell_cycle	DDX11	3.26105951149604e-87	3.02398241885726	0.059	0.005	5.89664780868714e-83
Immune	Cell_cycle	CENPQ	8.76392396690277e-87	2.33599272732517	0.081	0.009	1.58469273169536e-82
Immune	Cell_cycle	SSRP1	1.77830231390096e-85	1.34174984727683	0.247	0.065	3.21552624399572e-81
Immune	Cell_cycle	RAC3	4.57005698600935e-85	3.2107986119056	0.065	0.006	8.26357704210211e-81
Immune	Cell_cycle	BLM	6.59619117585551e-85	2.09819880849599	0.114	0.018	1.19272328841819e-80
Immune	Cell_cycle	CCNE1	8.59712112406963e-85	3.2875929948618	0.059	0.005	1.55453144165427e-80
Immune	Cell_cycle	MTFR2	4.5347621614623e-84	2.96003895895285	0.059	0.005	8.19975694035614e-80
Immune	Cell_cycle	YEATS4	6.67083865379413e-84	1.73543637624935	0.143	0.026	1.20622104537905e-79
Immune	Cell_cycle	PFN1	2.39120598171853e-83	1.23603759930154	0.708	0.417	4.32377865614345e-79
Immune	Cell_cycle	DUT	6.14510471134763e-83	1.31575189595311	0.266	0.075	1.11115783390588e-78
Immune	Cell_cycle	TMEM97	1.51567246721419e-82	2.81345457449264	0.068	0.007	2.74063895521669e-78
Immune	Cell_cycle	HAUS5	5.37933148769771e-82	1.65672998475146	0.184	0.041	9.726907196055e-78
Immune	Cell_cycle	RFC2	6.70808441371124e-82	1.75597405583283	0.145	0.027	1.21295582368727e-77
Immune	Cell_cycle	ACAT2	1.81852553581154e-81	1.96224219074105	0.115	0.019	3.28825787385444e-77
Immune	Cell_cycle	PASK	2.40774713247946e-81	1.48254269319939	0.159	0.032	4.35368836494935e-77
Immune	Cell_cycle	TPGS2	4.10785204009244e-81	1.18496187755255	0.239	0.063	7.42781805889515e-77
Immune	Cell_cycle	FAM111A	6.65835444693626e-81	1.21213719928967	0.512	0.217	1.20396365109501e-76
Immune	Cell_cycle	BAZ1B	6.77308839188691e-81	1.05505033936156	0.43	0.159	1.22470984302099e-76
Immune	Cell_cycle	ANP32B	1.52990559823391e-80	1.73636518741381	0.143	0.027	2.76637530272655e-76
Immune	Cell_cycle	HDGF	2.72979695510289e-80	1.4351688802357	0.28	0.084	4.93601885421704e-76
Immune	Cell_cycle	CENPS	2.9213214714809e-80	2.59569548431555	0.068	0.007	5.28233348473177e-76
Immune	Cell_cycle	LRP8	6.36330913119747e-80	1.60969968784796	0.17	0.037	1.15061355710313e-75
Immune	Cell_cycle	ANAPC11	6.75848983631934e-80	1.35235958411281	0.242	0.066	1.22207013220326e-75
Immune	Cell_cycle	POLH	8.66980065344106e-80	1.44529712984512	0.207	0.051	1.56767335415521e-75
Immune	Cell_cycle	VRK1	1.98392547543405e-79	1.25668651754004	0.283	0.084	3.58733404467985e-75
Immune	Cell_cycle	NEURL1B	3.64865888697831e-79	3.71395696121421	0.037	0.002	6.59750499943418e-75
Immune	Cell_cycle	SAC3D1	3.96109940990484e-79	2.93495836892043	0.066	0.007	7.16245995298993e-75
Immune	Cell_cycle	MPHOSPH9	3.17713954859162e-78	1.28777249785798	0.289	0.088	5.74490373176337e-74
Immune	Cell_cycle	SAMD1	4.88408391397511e-78	1.34993117603218	0.226	0.06	8.8314005332498e-74
Immune	Cell_cycle	CEP72	1.3673368694935e-77	1.43290396378067	0.184	0.043	2.47241852741815e-73
Immune	Cell_cycle	MBOAT2	1.88008220485712e-77	2.37354029769803	0.09	0.012	3.39956464282265e-73
Immune	Cell_cycle	EIF4A3	3.11855265343878e-77	1.28689800543635	0.327	0.109	5.63896690794801e-73
Immune	Cell_cycle	ZNF519	6.87201082850222e-77	1.74180471158787	0.128	0.023	1.24259699800977e-72
Immune	Cell_cycle	RBM15	3.26821405121902e-76	1.19687423334724	0.358	0.125	5.90958464741424e-72
Immune	Cell_cycle	LIN9	6.65366812447252e-76	2.18321860028514	0.074	0.009	1.20311627026712e-71
Immune	Cell_cycle	INTS7	2.04207723281106e-75	1.28959599503261	0.242	0.067	3.69248405236895e-71
Immune	Cell_cycle	C18orf54	4.02192794802879e-75	2.00882159122041	0.1	0.015	7.27245011562567e-71
Immune	Cell_cycle	CRIP1	8.66898741788259e-75	1.14192731861139	0.59	0.294	1.56752630490153e-70
Immune	Cell_cycle	CTPS1	1.09861005307299e-73	1.61179992390784	0.16	0.035	1.98650669796658e-69
Immune	Cell_cycle	RCCD1	1.91040788663136e-73	2.05577082147504	0.127	0.024	3.45439954060683e-69
Immune	Cell_cycle	MXD3	2.00179819673352e-73	2.13637161415775	0.097	0.015	3.61965149933355e-69
Immune	Cell_cycle	LBR	2.77415809653567e-73	1.18757931323542	0.39	0.147	5.0162326701558e-69
Immune	Cell_cycle	MCMBP	9.11657724714814e-73	1.20066308377342	0.294	0.094	1.64845949782933e-68
Immune	Cell_cycle	MYO19	3.25499136093769e-72	1.23764093447949	0.27	0.082	5.88567537884753e-68
Immune	Cell_cycle	HNRNPF	6.01785974723058e-72	1.07032894546363	0.355	0.127	1.08814939949423e-67
Immune	Cell_cycle	OXCT1	9.83382126093038e-72	1.28785602073877	0.169	0.039	1.77815156040143e-67
Immune	Cell_cycle	NUP155	1.53265032605374e-71	1.33485117358545	0.185	0.045	2.77133831957038e-67
Immune	Cell_cycle	SIVA1	3.42329052116383e-71	1.18715338318317	0.267	0.082	6.18999392036844e-67
Immune	Cell_cycle	GPC1	6.003054259013e-71	2.31210030536758	0.073	0.009	1.08547227111473e-66
Immune	Cell_cycle	CDK4	1.98709063486397e-70	1.73245564683929	0.159	0.036	3.59305728596103e-66
Immune	Cell_cycle	CFL1	6.85817098145706e-70	1.18410348389479	0.563	0.286	1.24009447686706e-65
Immune	Cell_cycle	HIST1H1A	7.23735556803127e-70	3.62819570951319	0.031	0.002	1.30865863381141e-65
Immune	Cell_cycle	SLC20A1	8.46312970948009e-70	1.01174548159191	0.381	0.142	1.53030311406819e-65
Immune	Cell_cycle	DCK	1.79140430057207e-69	0.999507623858027	0.318	0.107	3.23921725629442e-65
Immune	Cell_cycle	PRIM2	1.92722359379517e-69	1.40262605855621	0.176	0.043	3.48480570230042e-65
Immune	Cell_cycle	TUBB4B	2.90840130123226e-69	1.61589334184414	0.171	0.041	5.25897123288818e-65
Immune	Cell_cycle	COPS3	8.33451292260875e-69	1.3512066009879	0.212	0.058	1.50704662666611e-64
Immune	Cell_cycle	CLN6	9.39008811731094e-69	1.54030800648458	0.197	0.052	1.69791573337216e-64
Immune	Cell_cycle	CEP78	4.72084099217681e-68	1.27408182393945	0.189	0.048	8.53622468205411e-64
Immune	Cell_cycle	RBBP8	4.83847238457106e-68	2.39046743447576	0.066	0.008	8.74892576578138e-64
Immune	Cell_cycle	NUDT21	1.4492053804223e-67	1.14653752205383	0.257	0.079	2.6204531688796e-63
Immune	Cell_cycle	MSH5	1.6442024783679e-67	1.33232600101331	0.197	0.052	2.97304692138483e-63
Immune	Cell_cycle	HADH	1.43802436354785e-66	1.55428415248284	0.148	0.033	2.60023565416723e-62
Immune	Cell_cycle	PSMC3	2.16801544130524e-66	1.51341471750807	0.185	0.048	3.92020552096814e-62
Immune	Cell_cycle	MTBP	2.38732165356859e-66	2.11493163073317	0.074	0.01	4.31675501398272e-62
Immune	Cell_cycle	SUPT16H	2.93957861527489e-66	1.13181303842445	0.279	0.091	5.31534605214005e-62
Immune	Cell_cycle	PRKDC	3.37704635840982e-66	1.08417830805634	0.334	0.119	6.10637522527664e-62
Immune	Cell_cycle	SLC16A1	3.65521580175302e-66	1.6201994653918	0.123	0.024	6.60936121272981e-62
Immune	Cell_cycle	BTG3	8.9118238155854e-66	1.57062493299806	0.13	0.027	1.61143598233415e-61
Immune	Cell_cycle	POLD3	1.9698144882944e-65	1.61754352150391	0.146	0.033	3.56181855773394e-61
Immune	Cell_cycle	RCC1	4.44834322587319e-65	1.99354546734077	0.111	0.021	8.0434942210239e-61
Immune	Cell_cycle	COX8A	5.66336511241564e-65	1.32702574830412	0.272	0.09	1.024049679627e-60
Immune	Cell_cycle	CENPX	8.86411270069527e-65	1.81102418898191	0.116	0.023	1.60280885853972e-60
Immune	Cell_cycle	PAXIP1	9.18160284802944e-65	1.56402943779254	0.136	0.029	1.66021742698068e-60
Immune	Cell_cycle	C4orf46	1.43343514516051e-64	2.3960419348592	0.042	0.004	2.59193742947924e-60
Immune	Cell_cycle	UNG	3.0325552121667e-64	2.25370472408754	0.078	0.011	5.48346633463983e-60
Immune	Cell_cycle	SLC43A3	1.08122708288056e-63	1.3724603184634	0.184	0.049	1.95507481126463e-59
Immune	Cell_cycle	ARNTL2	1.24733743450666e-63	2.37494691738335	0.077	0.011	2.25543554907495e-59
Immune	Cell_cycle	CNTROB	2.9021456364794e-63	1.6271499398125	0.192	0.053	5.24765973988204e-59
Immune	Cell_cycle	ADCY3	3.03245733395419e-63	1.06584740432139	0.266	0.086	5.48328935125597e-59
Immune	Cell_cycle	CCDC15	4.33383530060105e-63	2.89746264159574	0.05	0.005	7.83644099054681e-59
Immune	Cell_cycle	DNAJC9	6.5472047338542e-63	1.24399642459214	0.145	0.033	1.18386555997552e-58
Immune	Cell_cycle	LIN54	4.95235974955267e-62	1.49020047838236	0.132	0.028	8.95485689914113e-58
Immune	Cell_cycle	LRR1	1.10936954559951e-61	1.79421017397143	0.102	0.019	2.00596201235303e-57
Immune	Cell_cycle	SUZ12	1.22079098782343e-61	1.20781641170973	0.203	0.058	2.20743426418232e-57
Immune	Cell_cycle	SFXN1	2.63718142392359e-61	0.992958567600292	0.26	0.083	4.76855145073864e-57
Immune	Cell_cycle	RPA3	2.68692982002574e-61	2.03722867861474	0.075	0.011	4.85850650057053e-57
Immune	Cell_cycle	PSRC1	3.54070110028315e-61	2.69404139337035	0.058	0.007	6.402295729532e-57
Immune	Cell_cycle	RAD18	3.75944515659101e-61	1.42733692941344	0.12	0.025	6.79782873214786e-57
Immune	Cell_cycle	SNRPB	4.24027941431993e-61	1.26343233018173	0.17	0.044	7.66727323697329e-57
Immune	Cell_cycle	SLC1A4	1.23213932697744e-60	1.65128575613589	0.165	0.043	2.2279543310406e-56
Immune	Cell_cycle	YWHAH	1.26015411911947e-60	1.51386355815518	0.185	0.051	2.27861067819182e-56
Immune	Cell_cycle	ICMT	2.72663490503435e-60	1.48342464364776	0.141	0.033	4.93030123528311e-56
Immune	Cell_cycle	GMPS	3.47477091977453e-60	1.36657642750508	0.138	0.031	6.2830807771363e-56
Immune	Cell_cycle	ARL6IP1	3.6666847939052e-60	1.76828183646436	0.187	0.052	6.63009944433939e-56
Immune	Cell_cycle	RMI1	4.97354885681597e-60	1.89938247037971	0.095	0.017	8.99317104289463e-56
Immune	Cell_cycle	ARHGAP19	6.76276234795183e-60	1.5870267159895	0.124	0.026	1.22284268775665e-55
Immune	Cell_cycle	SPINDOC	1.16137986869217e-59	1.412089217301	0.137	0.031	2.10000707856919e-55
Immune	Cell_cycle	ENO1	4.90400618378473e-59	1.10109329652268	0.303	0.111	8.86742398151954e-55
Immune	Cell_cycle	MGME1	1.49092141429646e-58	1.24914231373604	0.207	0.061	2.69588410133085e-54
Immune	Cell_cycle	SLC2A4RG	1.88492048407237e-58	1.04783413070668	0.243	0.078	3.40831321929967e-54
Immune	Cell_cycle	HACD3	2.66657756558626e-58	1.42639763862405	0.136	0.031	4.82170555409307e-54
Immune	Cell_cycle	HIST1H1E	2.78217358656966e-58	1.63394141539731	0.183	0.051	5.03072627923526e-54
Immune	Cell_cycle	HIST1H4J	3.58430685987603e-58	2.57994613831819	0.038	0.003	6.48114366402784e-54
Immune	Cell_cycle	NEMP2	5.12725037729819e-58	1.29546910041049	0.179	0.049	9.27109413223059e-54
Immune	Cell_cycle	THOP1	5.52195849499714e-58	1.42073941015177	0.152	0.038	9.98480535065382e-54
Immune	Cell_cycle	NUP210	7.50852936343391e-56	1.01138979026752	0.402	0.174	1.35769227949612e-51
Immune	Cell_cycle	ACTB	1.0099811404316e-55	1.11287586564434	0.786	0.597	1.82624789812843e-51
Immune	Cell_cycle	RBBP7	1.9095825504621e-55	1.03532635453784	0.223	0.07	3.45290716774557e-51
Immune	Cell_cycle	ATP8B3	3.22877076199867e-55	1.81779355231755	0.101	0.02	5.83826329184599e-51
Immune	Cell_cycle	TOX2	3.254497202622e-55	1.49080093421789	0.09	0.016	5.88478184178109e-51
Immune	Cell_cycle	UBR7	3.27095614958051e-55	1.63228262893016	0.118	0.026	5.91454290967147e-51
Immune	Cell_cycle	CBR3	5.72556168628713e-55	3.07818653532391	0.035	0.003	1.03529606411444e-50
Immune	Cell_cycle	DCTPP1	1.0170276092474e-54	1.67968210134894	0.079	0.013	1.83898932304116e-50
Immune	Cell_cycle	MZT1	3.38848472334882e-54	1.45409157840078	0.128	0.03	6.12705807675934e-50
Immune	Cell_cycle	MTA2	6.50241994020789e-54	0.928568381218516	0.317	0.122	1.17576757358839e-49
Immune	Cell_cycle	RCC2	1.84640297392191e-53	1.32642819124292	0.168	0.047	3.33866585744559e-49
Immune	Cell_cycle	PKM	2.20222325628552e-53	1.24638082370996	0.205	0.064	3.98206009201548e-49
Immune	Cell_cycle	SAPCD1	3.05661528087086e-53	1.58143868787707	0.1	0.02	5.52697175087069e-49
Immune	Cell_cycle	ACTL6A	3.83231310015565e-53	0.940950219555789	0.156	0.041	6.92958854770145e-49
Immune	Cell_cycle	HSP90AA1	4.47033021403625e-53	0.892101859838766	0.375	0.158	8.08325109302034e-49
Immune	Cell_cycle	CDKN2A	5.51203017370259e-53	2.33517655623431	0.055	0.007	9.96685296008903e-49
Immune	Cell_cycle	DOT1L	9.48687825337078e-53	0.984150705324092	0.352	0.146	1.7154173257745e-48
Immune	Cell_cycle	BLOC1S1	2.78969304638612e-52	0.893125490778186	0.35	0.144	5.04432296647538e-48
Immune	Cell_cycle	CDK5RAP2	2.88252188368917e-52	0.954225376535424	0.327	0.129	5.21217607008675e-48
Immune	Cell_cycle	CEP128	8.69584601338447e-52	1.04049000225717	0.258	0.092	1.57238287614018e-47
Immune	Cell_cycle	DBF4B	1.65866530849499e-51	1.85047671669046	0.096	0.019	2.99919861082064e-47
Immune	Cell_cycle	NFATC2IP	2.24784679474322e-51	1.04268241845645	0.302	0.117	4.06455657425469e-47
Immune	Cell_cycle	KPNA2	4.51306368128466e-51	1.61591616994318	0.121	0.029	8.16052174849892e-47
Immune	Cell_cycle	USP37	5.9422152474916e-51	1.07637154637315	0.179	0.053	1.07447136105143e-46
Immune	Cell_cycle	COTL1	7.41915857910209e-51	0.984289228613779	0.423	0.197	1.34153225427324e-46
Immune	Cell_cycle	CCDC14	9.16777265166958e-51	1.02747070538076	0.23	0.078	1.65771665087489e-46
Immune	Cell_cycle	VIM	1.57790998152709e-50	0.678226701419892	0.857	0.675	2.85317682859729e-46
Immune	Cell_cycle	RABL6	3.02520065750424e-50	0.90891910388111	0.316	0.126	5.47016782889916e-46
Immune	Cell_cycle	RAD51D	3.67544752279819e-50	1.31769517087728	0.162	0.046	6.64594421072369e-46
Immune	Cell_cycle	RTN3	3.87962066219536e-50	1.00805666212589	0.283	0.108	7.01513008138166e-46
Immune	Cell_cycle	NUP188	5.42524469637591e-50	0.902910539894188	0.298	0.115	9.80992745998691e-46
Immune	Cell_cycle	FABP5	5.66962675529413e-50	1.1673627732305	0.137	0.035	1.02518190989228e-45
Immune	Cell_cycle	NOP56	7.63219065217431e-50	1.14173165105084	0.22	0.074	1.38005271372616e-45
Immune	Cell_cycle	SRSF2	8.62322760810698e-50	0.809084333023011	0.435	0.201	1.5592520160979e-45
Immune	Cell_cycle	POLE3	1.01391902345405e-49	1.14244372216287	0.192	0.06	1.83336837820962e-45
Immune	Cell_cycle	PHGDH	1.17842172460141e-49	2.61462380602323	0.065	0.01	2.13082216242428e-45
Immune	Cell_cycle	JPT2	1.21824826866449e-49	1.20041644605641	0.156	0.043	2.20283651939912e-45
Immune	Cell_cycle	PPP1CA	1.98854656000642e-49	0.862722774365553	0.239	0.084	3.5956898898036e-45
Immune	Cell_cycle	ARPC5L	7.19534544719245e-49	0.789552216575158	0.289	0.11	1.30106236376134e-44
Immune	Cell_cycle	DHX9	1.80387734715898e-48	0.871223110656863	0.231	0.08	3.26177101913287e-44
Immune	Cell_cycle	NUP107	1.85046240537386e-48	1.08182566198085	0.179	0.054	3.34600612139702e-44
Immune	Cell_cycle	GSTCD	2.01893013456195e-48	1.60430329597874	0.119	0.029	3.65062946931493e-44
Immune	Cell_cycle	KMT5A	2.34295587238786e-48	1.23172561799689	0.173	0.052	4.23653280845174e-44
Immune	Cell_cycle	AP1M1	2.39847123453052e-48	0.784884194452895	0.284	0.108	4.33691568627808e-44
Immune	Cell_cycle	CDC25B	2.97454734740264e-48	0.88917334251237	0.371	0.163	5.37857651357346e-44
Immune	Cell_cycle	GZMA	3.80207291761159e-48	1.17073315222625	0.359	0.162	6.87490824962528e-44
Immune	Cell_cycle	TUBGCP3	4.1740796023809e-48	0.785156216543021	0.281	0.107	7.54757073702515e-44
Immune	Cell_cycle	HNRNPA0	4.47119362618834e-48	0.758172495072284	0.352	0.149	8.08481231487376e-44
Immune	Cell_cycle	CBFB	5.66805509378094e-48	0.886644671942175	0.339	0.143	1.02489772205747e-43
Immune	Cell_cycle	DDB2	5.77391723624601e-48	1.1297094581937	0.185	0.058	1.044039714658e-43
Immune	Cell_cycle	NUP50	6.56809173236953e-48	0.920062259595178	0.24	0.086	1.18764234704706e-43
Immune	Cell_cycle	HMGN1	8.16026918526831e-48	0.965442614516309	0.32	0.132	1.47553987408022e-43
Immune	Cell_cycle	CYB5B	9.89459046579363e-48	0.697207809785549	0.279	0.105	1.7891398480248e-43
Immune	Cell_cycle	POLD2	1.28751561937687e-47	1.67827199530871	0.093	0.019	2.32808574295726e-43
Immune	Cell_cycle	EED	1.56462333002471e-47	1.118697896532	0.15	0.041	2.82915190535068e-43
Immune	Cell_cycle	HMGXB4	2.19571372736863e-47	1.34841084098867	0.151	0.042	3.97028956182795e-43
Immune	Cell_cycle	CCP110	2.31038486900295e-47	1.26246838391957	0.132	0.034	4.17763792013113e-43
Immune	Cell_cycle	NASP	3.64527019975063e-47	1.99976232297416	0.042	0.005	6.59137757518908e-43
Immune	Cell_cycle	NACC1	4.79343598159271e-47	0.841533959642751	0.237	0.084	8.66749094191594e-43
Immune	Cell_cycle	HAUS4	4.95427258315513e-47	1.30527228793729	0.143	0.039	8.9583156848611e-43
Immune	Cell_cycle	LRRC20	6.28899693864045e-47	2.3172659226811	0.042	0.005	1.13717642644497e-42
Immune	Cell_cycle	CABLES2	1.00490016429754e-46	1.79311218177275	0.075	0.014	1.81706047708281e-42
Immune	Cell_cycle	PSIP1	1.08543171079184e-46	0.93697215134666	0.207	0.069	1.9626776194538e-42
Immune	Cell_cycle	ILF3	1.21737909958886e-46	0.748817225142156	0.503	0.248	2.20126488787657e-42
Immune	Cell_cycle	HAUS1	1.43419466462293e-46	1.25779646225192	0.088	0.018	2.59331079257117e-42
Immune	Cell_cycle	TEDC1	1.55027777257836e-46	0.727437288705816	0.183	0.057	2.80321226837619e-42
Immune	Cell_cycle	SNRPG	1.65728260232193e-46	1.32074541866986	0.133	0.035	2.99669840151851e-42
Immune	Cell_cycle	MYL6B	4.03365098935495e-46	1.90095146498903	0.079	0.015	7.29364771895163e-42
Immune	Cell_cycle	PA2G4	5.79728297233483e-46	1.05880888739831	0.191	0.062	1.04826470705758e-41
Immune	Cell_cycle	CEP131	5.87893617276173e-46	1.49961669368269	0.128	0.033	1.06302923875878e-41
Immune	Cell_cycle	CEP250	6.7080289059466e-46	1.50324333755219	0.109	0.026	1.21294578677326e-41
Immune	Cell_cycle	IPO9	8.22634340285344e-46	0.982430742358524	0.214	0.073	1.48748741410396e-41
Immune	Cell_cycle	PRDX2	1.29628477120298e-45	0.990344594182911	0.246	0.091	2.34394212328923e-41
Immune	Cell_cycle	HIST1H3H	1.43267767393248e-45	2.57361373864574	0.049	0.006	2.59056777000472e-41
Immune	Cell_cycle	SUMO3	1.47422792623977e-45	0.921654810067978	0.308	0.128	2.66569893622674e-41
Immune	Cell_cycle	DAZAP1	1.62599698097741e-45	0.710595471843099	0.258	0.096	2.94012774100334e-41
Immune	Cell_cycle	TTLL5	2.52727781421012e-45	0.966460192234985	0.284	0.113	4.56982374365474e-41
Immune	Cell_cycle	RECQL	2.85513306914638e-45	0.806081884957709	0.29	0.115	5.16265161563048e-41
Immune	Cell_cycle	SLC25A10	3.34273512203939e-45	2.60064800629098	0.037	0.004	6.04433364767162e-41
Immune	Cell_cycle	BCL2L12	3.85324649406005e-45	1.98996232528776	0.072	0.013	6.96744031055938e-41
Immune	Cell_cycle	ZMYND19	4.1133588067067e-45	1.39567365314861	0.129	0.034	7.43777539428705e-41
Immune	Cell_cycle	HLTF	5.07379860083285e-45	1.36009972617149	0.128	0.034	9.17444263002597e-41
Immune	Cell_cycle	HIST1H2AK	6.56090740646708e-45	2.60768759899612	0.022	0.001	1.18634327723738e-40
Immune	Cell_cycle	KNSTRN	6.64422722561843e-45	2.00204303980797	0.077	0.014	1.20140916693632e-40
Immune	Cell_cycle	TDP1	8.25406510963393e-45	0.975114633873121	0.189	0.062	1.49250005312401e-40
Immune	Cell_cycle	PRPS2	8.35108871784015e-45	1.55983126751528	0.109	0.026	1.51004386195986e-40
Immune	Cell_cycle	TP53	1.1910086630309e-44	1.02182485148689	0.214	0.074	2.15358186449248e-40
Immune	Cell_cycle	UCK2	1.23182577580125e-44	1.32313667419629	0.093	0.02	2.22738736780382e-40
Immune	Cell_cycle	HSPA8	1.27216085489478e-44	0.787686848513184	0.457	0.226	2.30032125782075e-40
Immune	Cell_cycle	CHCHD2	1.84755069120178e-44	0.963420228219545	0.302	0.127	3.34074115983105e-40
Immune	Cell_cycle	RAVER1	2.53672890774956e-44	0.860291084353936	0.244	0.091	4.58691321099275e-40
Immune	Cell_cycle	MLH1	2.80860256041771e-44	0.875837294696574	0.201	0.068	5.07851514974731e-40
Immune	Cell_cycle	WRAP53	5.02742971181246e-44	1.50603005290318	0.096	0.021	9.09059840489929e-40
Immune	Cell_cycle	SRSF10	5.31750285797329e-44	1.28199354098426	0.146	0.042	9.61510866778731e-40
Immune	Cell_cycle	IFI16	6.15045912295014e-44	0.637104109210943	0.623	0.345	1.11212601861184e-39
Immune	Cell_cycle	PPM1G	6.51147732852451e-44	0.891999357208751	0.199	0.067	1.1774053305438e-39
Immune	Cell_cycle	TMEM109	6.63072460474551e-44	1.04660796771947	0.194	0.065	1.19896762303008e-39
Immune	Cell_cycle	SPN	7.0261338697528e-44	0.678091756952697	0.359	0.158	1.2704655263287e-39
Immune	Cell_cycle	RPA1	7.15826301612115e-44	0.87459584418688	0.185	0.06	1.29435711857503e-39
Immune	Cell_cycle	NEDD1	7.21960521577161e-44	1.07694245358323	0.146	0.042	1.30544901511582e-39
Immune	Cell_cycle	SLC7A1	9.44935329347656e-44	1.08129423290959	0.16	0.048	1.70863206252643e-39
Immune	Cell_cycle	RAD51C	1.20530259020685e-43	1.28826210651067	0.104	0.024	2.17942814361203e-39
Immune	Cell_cycle	PIDD1	1.52985261774682e-43	1.45492938835484	0.12	0.031	2.7662795034098e-39
Immune	Cell_cycle	FN3KRP	1.55146262751526e-43	0.917893258127829	0.191	0.063	2.80535472307309e-39
Immune	Cell_cycle	SPATA33	1.59616242823414e-43	1.48280800034105	0.115	0.029	2.88618090273296e-39
Immune	Cell_cycle	ACTG1	1.7665042598921e-43	0.915574680404158	0.436	0.219	3.1941930027369e-39
Immune	Cell_cycle	PABPC1L	2.07630815061369e-43	0.92603284233274	0.295	0.122	3.75438039793968e-39
Immune	Cell_cycle	KHSRP	2.73692239956836e-43	0.991127650787305	0.215	0.077	4.94890308289951e-39
Immune	Cell_cycle	NUP85	2.80507688801812e-43	0.884130995076682	0.258	0.1	5.07214002891437e-39
Immune	Cell_cycle	TBC1D10B	4.00940175071418e-43	0.990485568856985	0.205	0.071	7.24980024564138e-39
Immune	Cell_cycle	UQCRC1	4.91621629396648e-43	0.881249561895529	0.293	0.121	8.88950230275019e-39
Immune	Cell_cycle	C19orf57	5.00558939278941e-43	3.57421810863786	0.022	0.001	9.05110674004181e-39
Immune	Cell_cycle	AP2S1	5.43440396122575e-43	1.39096503667289	0.15	0.045	9.82648924268841e-39
Immune	Cell_cycle	BAX	5.52707794141344e-43	0.712000871329766	0.394	0.182	9.99406233366379e-39
Immune	Cell_cycle	S100A10	1.00682683720437e-42	0.806553802806931	0.453	0.229	1.82054428703294e-38
Immune	Cell_cycle	FADS2	1.33706660545555e-42	1.35905418961788	0.107	0.026	2.41768383598472e-38
Immune	Cell_cycle	ILF2	1.34772672892311e-42	0.990820040352254	0.194	0.066	2.43695947123877e-38
Immune	Cell_cycle	HDGFL3	1.65687668660007e-42	1.24243950192101	0.095	0.021	2.99596442471025e-38
Immune	Cell_cycle	RBX1	2.48835914116146e-42	0.8681540004477	0.203	0.071	4.49945099904815e-38
Immune	Cell_cycle	LLGL1	3.30917724351027e-42	1.07752165083181	0.136	0.038	5.98365429171526e-38
Immune	Cell_cycle	RALY	4.59538443558202e-42	1.07573175051411	0.185	0.062	8.30937413641941e-38
Immune	Cell_cycle	IMPA2	5.02849943768523e-42	1.60998872857596	0.125	0.034	9.09253268322243e-38
Immune	Cell_cycle	HAUS8	5.53523914976156e-42	1.67797469633437	0.072	0.013	1.00088194305988e-37
Immune	Cell_cycle	AKT1	6.22967716641778e-42	0.818433631524799	0.349	0.156	1.12645022523166e-37
Immune	Cell_cycle	HCFC1	6.29903820612934e-42	0.841794839984915	0.23	0.086	1.13899208843231e-37
Immune	Cell_cycle	TMEM201	7.32857418453422e-42	1.59767675938365	0.1	0.024	1.32515278404748e-37
Immune	Cell_cycle	CBX2	7.91565233240675e-42	3.51488070663413	0.015	0.001	1.43130825474579e-37
Immune	Cell_cycle	H2AFY	9.10655691322028e-42	0.958596645137466	0.253	0.099	1.64664762104849e-37
Immune	Cell_cycle	PI4K2B	1.00144170554979e-41	0.953946195533608	0.212	0.076	1.81080689197513e-37
Immune	Cell_cycle	NME1	1.04274485423772e-41	1.53647177697841	0.095	0.022	1.88549124543264e-37
Immune	Cell_cycle	TMEM237	1.65059162539072e-41	2.59401890831513	0.045	0.006	2.98459977703149e-37
Immune	Cell_cycle	SLC25A5	1.8807883927296e-41	1.40840964731691	0.087	0.019	3.40084157173366e-37
Immune	Cell_cycle	SASS6	2.84065253295668e-41	1.56234910145978	0.081	0.017	5.13646791009227e-37
Immune	Cell_cycle	PAFAH1B3	3.82262602660893e-41	1.16448638548375	0.091	0.02	6.91207238131427e-37
Immune	Cell_cycle	MIS18A	4.27983171400409e-41	1.5630039655912	0.07	0.013	7.7387917052622e-37
Immune	Cell_cycle	UBE2A	4.58660666593475e-41	0.778216132744837	0.239	0.091	8.29350217334322e-37
Immune	Cell_cycle	RANGAP1	5.06489728394387e-41	0.880074552499248	0.231	0.087	9.1583472688273e-37
Immune	Cell_cycle	LSM5	5.66201902345626e-41	1.55725466788081	0.082	0.017	1.02380627982136e-36
Immune	Cell_cycle	PPP2R3B	5.97498851285987e-41	1.23435486758585	0.142	0.042	1.08039742289532e-36
Immune	Cell_cycle	PGRMC1	1.06001525416523e-40	1.27858117332172	0.15	0.046	1.91671958258158e-36
Immune	Cell_cycle	ARL6IP6	1.08272683492261e-40	1.14635896444312	0.114	0.03	1.95778666290706e-36
Immune	Cell_cycle	LDHB	1.13030051436627e-40	0.632205710109789	0.266	0.106	2.04380939007708e-36
Immune	Cell_cycle	MTHFD2	1.21397828077099e-40	1.13857256979446	0.194	0.069	2.19511552729011e-36
Immune	Cell_cycle	GTF3C6	1.33985442675419e-40	1.09934811420139	0.142	0.042	2.42272477445693e-36
Immune	Cell_cycle	CALM2	2.21391726027343e-40	0.896585157683941	0.34	0.155	4.00320519002642e-36
Immune	Cell_cycle	CXCR3	2.27659404197614e-40	0.811891507820117	0.162	0.051	4.11653734670126e-36
Immune	Cell_cycle	CENPB	2.31080955496807e-40	1.12255799346878	0.153	0.048	4.17840583729327e-36
Immune	Cell_cycle	ANAPC15	2.49401279856406e-40	1.1068612997255	0.159	0.05	4.50967394236353e-36
Immune	Cell_cycle	HNRNPA3	3.07174846305486e-40	0.679079409345378	0.514	0.275	5.55433557089579e-36
Immune	Cell_cycle	ANXA5	3.1289542864394e-40	0.852405071163438	0.364	0.174	5.65777514073972e-36
Immune	Cell_cycle	SLFN13	3.12916807969006e-40	1.37473504641498	0.12	0.033	5.65816172169556e-36
Immune	Cell_cycle	FANCL	3.51204502282692e-40	1.54667454299527	0.092	0.021	6.35047981027564e-36
Immune	Cell_cycle	TMSB10	3.93709830770681e-40	0.70239593967714	0.699	0.462	7.11906115999545e-36
Immune	Cell_cycle	PGAM1	4.10928533879662e-40	1.30092953754095	0.102	0.025	7.43040974961205e-36
Immune	Cell_cycle	SPATS2L	4.52777299992188e-40	0.951514759786616	0.199	0.071	8.18711913845874e-36
Immune	Cell_cycle	PARP2	7.2052421156514e-40	2.44950784692577	0.055	0.009	1.30285187935209e-35
Immune	Cell_cycle	RHOA	8.55552308802375e-40	0.726041817018885	0.373	0.175	1.54700968477645e-35
Immune	Cell_cycle	SNRNP40	9.11697145492304e-40	0.834560912947003	0.198	0.07	1.64853077847918e-35
Immune	Cell_cycle	H3F3A	9.87070379583514e-40	0.683863187682136	0.487	0.256	1.78482066036291e-35
Immune	Cell_cycle	L2HGDH	1.01795050410237e-39	1.62767671205183	0.063	0.011	1.8406581015179e-35
Immune	Cell_cycle	ILDR2	1.26136657366215e-39	3.11786608970824	0.02	0.001	2.2808030384959e-35
Immune	Cell_cycle	DGCR8	1.47361124844829e-39	1.03165203243249	0.21	0.077	2.66458385944419e-35
Immune	Cell_cycle	GZMH	1.63459191981343e-39	0.907038815390902	0.178	0.059	2.95566910940664e-35
Immune	Cell_cycle	IL12RB2	1.70761208004152e-39	1.01866762123335	0.11	0.028	3.08770416313108e-35
Immune	Cell_cycle	MIS18BP1	1.96175959171123e-39	0.817010597372069	0.294	0.125	3.54725369373225e-35
Immune	Cell_cycle	CORO1A	2.04377100774242e-39	0.679189004502803	0.694	0.444	3.69554673619984e-35
Immune	Cell_cycle	SET	2.60326476979655e-39	1.0232566091359	0.147	0.045	4.70722335674613e-35
Immune	Cell_cycle	YWHAQ	2.65953687531278e-39	1.02072881763174	0.145	0.044	4.80897457794057e-35
Immune	Cell_cycle	FANCM	3.16255295572931e-39	1.5513414656183	0.082	0.018	5.71852825454975e-35
Immune	Cell_cycle	SFMBT1	3.67563152109302e-39	0.834243232977413	0.137	0.04	6.6462769164404e-35
Immune	Cell_cycle	PMM1	1.00562026619037e-38	0.9134053917725	0.147	0.045	1.81836256532543e-34
Immune	Cell_cycle	YBX1	1.12436458716941e-38	0.895891215280171	0.299	0.132	2.03307604651973e-34
Immune	Cell_cycle	TUBG1	1.7651425815105e-38	1.95391379590821	0.072	0.014	3.19173081588728e-34
Immune	Cell_cycle	KIF2A	1.8965301908104e-38	0.674880952135073	0.192	0.067	3.42930589102336e-34
Immune	Cell_cycle	POGLUT3	2.01466189208542e-38	2.18881094390884	0.055	0.009	3.64291163326885e-34
Immune	Cell_cycle	DBI	2.23493000503083e-38	0.979371887488688	0.164	0.054	4.04120043509675e-34
Immune	Cell_cycle	ING2	2.33794960903027e-38	1.37594655535536	0.09	0.021	4.22748048304854e-34
Immune	Cell_cycle	TPM4	2.74555214192986e-38	0.674864254576647	0.272	0.113	4.96450738303757e-34
Immune	Cell_cycle	HNRNPUL2	3.03972566780711e-38	0.649169737126868	0.381	0.181	5.49643195252882e-34
Immune	Cell_cycle	CCHCR1	3.11690401642488e-38	1.35436265218553	0.115	0.031	5.63598584249947e-34
Immune	Cell_cycle	CEP57	3.96393396570856e-38	0.921973666991319	0.208	0.077	7.16758539679422e-34
Immune	Cell_cycle	SPATA5	4.47450273785825e-38	0.877782177723244	0.194	0.07	8.09079585059528e-34
Immune	Cell_cycle	BUB3	7.32476324165786e-38	0.560981718499141	0.304	0.131	1.32446368935657e-33
Immune	Cell_cycle	PLCXD1	7.51707776048345e-38	1.06473632528978	0.179	0.063	1.35923800065062e-33
Immune	Cell_cycle	UBB	8.50438134019027e-38	0.966292516194554	0.171	0.059	1.5377622339332e-33
Immune	Cell_cycle	LRRCC1	9.47800445411223e-38	2.04483359726507	0.046	0.007	1.71381276539257e-33
Immune	Cell_cycle	ANXA2	1.30797943621208e-37	0.832816745161104	0.345	0.163	2.36508841655869e-33
Immune	Cell_cycle	GPR137C	1.34755918616731e-37	3.39426739327358	0.018	0.001	2.43665652042774e-33
Immune	Cell_cycle	HAT1	2.01134844380352e-37	0.918958268729047	0.157	0.051	3.63692025608552e-33
Immune	Cell_cycle	IMPDH2	2.2890349529361e-37	1.32672928988296	0.119	0.034	4.13903300189906e-33
Immune	Cell_cycle	EMC9	2.4520929533269e-37	1.23653597070868	0.116	0.032	4.4338744782057e-33
Immune	Cell_cycle	RAD21	3.32980949693969e-37	0.904185927649616	0.187	0.066	6.02096153236634e-33
Immune	Cell_cycle	SRPK1	4.3558343180499e-37	0.628628148950625	0.226	0.087	7.87621961389784e-33
Immune	Cell_cycle	PPIA	4.53684915108126e-37	1.3568055650707	0.105	0.028	8.20353063498514e-33
Immune	Cell_cycle	CTDSPL2	4.71997759114954e-37	1.0331476193628	0.15	0.048	8.53466348031659e-33
Immune	Cell_cycle	LCP1	5.26713052070353e-37	0.700297962081158	0.643	0.404	9.52402540753612e-33
Immune	Cell_cycle	ATP5IF1	6.68913872588482e-37	0.783518243131567	0.207	0.078	1.20953006441449e-32
Immune	Cell_cycle	TAF5	7.97318415370453e-37	1.30977009353893	0.073	0.015	1.44171115867285e-32
Immune	Cell_cycle	PDS5B	9.16979484157176e-37	0.888530087530961	0.184	0.066	1.658082303253e-32
Immune	Cell_cycle	PSMG2	1.20415355680964e-36	0.889785898595587	0.168	0.057	2.17735046142319e-32
Immune	Cell_cycle	CEP295	1.3882525507693e-36	1.40099004699664	0.104	0.027	2.51023826230105e-32
Immune	Cell_cycle	PMAIP1	1.46718148684078e-36	0.872914946535021	0.13	0.039	2.6529575645055e-32
Immune	Cell_cycle	RAB27A	1.77819798972461e-36	0.689152526421312	0.292	0.127	3.21533760502003e-32
Immune	Cell_cycle	GUSB	1.8058255889999e-36	0.826550164702621	0.274	0.118	3.26529383002961e-32
Immune	Cell_cycle	KATNAL1	1.94404968783126e-36	0.824560406070407	0.168	0.057	3.51523064553649e-32
Immune	Cell_cycle	HIVEP3	2.09182309780015e-36	1.04952599448049	0.128	0.038	3.78243452544224e-32
Immune	Cell_cycle	PRDX3	2.56510721323908e-36	1.41712253109874	0.102	0.027	4.63822686297891e-32
Immune	Cell_cycle	CNTRL	2.67992238143798e-36	0.577869013821344	0.559	0.31	4.84583565011616e-32
Immune	Cell_cycle	ACTN4	3.13865234189871e-36	0.791253335965902	0.283	0.123	5.67531116462125e-32
Immune	Cell_cycle	HNRNPUL1	3.34065180906304e-36	0.612689910119623	0.317	0.144	6.04056660114779e-32
Immune	Cell_cycle	ACYP1	3.55993819238877e-36	1.41687537737197	0.096	0.024	6.43708023947738e-32
Immune	Cell_cycle	NENF	4.93888540409481e-36	1.11860352069391	0.171	0.061	8.93049258768423e-32
Immune	Cell_cycle	ZDHHC12	5.27233315340088e-36	1.50299256983094	0.086	0.02	9.53343280797946e-32
Immune	Cell_cycle	C17orf49	5.59444490225731e-36	0.916964850619897	0.179	0.064	1.01158752722617e-31
Immune	Cell_cycle	TALDO1	5.71047859912136e-36	0.891095972081928	0.164	0.056	1.03256874029312e-31
Immune	Cell_cycle	LIMK2	6.74988183424808e-36	0.917447737323427	0.162	0.055	1.22051363326874e-31
Immune	Cell_cycle	GPAA1	7.83014056974339e-36	0.938118992749306	0.21	0.081	1.415846017821e-31
Immune	Cell_cycle	DBF4	8.06724745980262e-36	1.0562352576009	0.13	0.039	1.45871968568151e-31
Immune	Cell_cycle	PMVK	1.05226527827142e-35	0.911210294943924	0.164	0.056	1.90270607617038e-31
Immune	Cell_cycle	LNPK	1.51796265155347e-35	1.04092456475915	0.166	0.057	2.74478006653899e-31
Immune	Cell_cycle	EXOSC9	1.53287505853225e-35	0.671770622627431	0.212	0.081	2.77174468083802e-31
Immune	Cell_cycle	SMPD4	1.55409112126524e-35	0.952858689731583	0.162	0.056	2.8101075654718e-31
Immune	Cell_cycle	KPNB1	1.65303246546375e-35	0.821396188828197	0.161	0.055	2.98901330405155e-31
Immune	Cell_cycle	RAB8A	2.12303129110322e-35	0.560234995866885	0.313	0.142	3.83886518057285e-31
Immune	Cell_cycle	FAM122B	3.03891674997786e-35	0.758589438777575	0.263	0.112	5.49496926730997e-31
Immune	Cell_cycle	MFSD14B	3.34299545575143e-35	0.880226637112942	0.168	0.058	6.04480438308974e-31
Immune	Cell_cycle	MEX3D	3.57734789750292e-35	1.9439145625559	0.059	0.011	6.46856046826479e-31
Immune	Cell_cycle	LGALS1	3.82801881536419e-35	1.19323432307626	0.33	0.162	6.92182362194153e-31
Immune	Cell_cycle	PPIF	4.12715083503205e-35	1.11509051698612	0.127	0.038	7.46271413990495e-31
Immune	Cell_cycle	PSMD14	4.80180275094165e-35	1.36446134863669	0.073	0.016	8.68261973425269e-31
Immune	Cell_cycle	MT2A	7.55653869757326e-35	0.856221600991641	0.21	0.082	1.3663733272952e-30
Immune	Cell_cycle	NAA38	9.52716074462716e-35	1.00217294248507	0.157	0.054	1.72270120584348e-30
Immune	Cell_cycle	CMC2	1.02412964150015e-34	0.938915509134285	0.151	0.05	1.85183121776056e-30
Immune	Cell_cycle	BLMH	1.56499854539431e-34	0.786235578559892	0.146	0.048	2.829830369782e-30
Immune	Cell_cycle	SRRT	1.74578191535351e-34	0.631698359322269	0.262	0.111	3.15672285934222e-30
Immune	Cell_cycle	ARPP19	1.86986868226211e-34	0.811252895448661	0.17	0.06	3.38109655126634e-30
Immune	Cell_cycle	NUP205	2.34195214932321e-34	0.666048705008975	0.237	0.096	4.23471787640622e-30
Immune	Cell_cycle	LMF2	2.59352276592156e-34	0.785770644681372	0.275	0.121	4.68960786533937e-30
Immune	Cell_cycle	CCT6A	2.81813309586973e-34	0.72713882972744	0.237	0.097	5.09574826395164e-30
Immune	Cell_cycle	POP7	3.01127744603782e-34	1.73535480547808	0.066	0.014	5.44499187792559e-30
Immune	Cell_cycle	SLC37A4	4.7443025759751e-34	1.15535079502123	0.137	0.044	8.57864791787817e-30
Immune	Cell_cycle	PGP	4.91429724360923e-34	0.786487594022082	0.197	0.076	8.8860322758942e-30
Immune	Cell_cycle	SRSF3	5.07982343055937e-34	0.611494482232592	0.35	0.169	9.18533672713745e-30
Immune	Cell_cycle	NXPH4	5.95394075421823e-34	3.8312073487768	0.01	0	1.07659156717774e-29
Immune	Cell_cycle	COX6A1	6.87649022472174e-34	0.835861638574356	0.221	0.09	1.24340696243418e-29
Immune	Cell_cycle	SF3A2	6.88817279957869e-34	0.775838545932235	0.18	0.066	1.24551940561982e-29
Immune	Cell_cycle	ITPR3	7.14752105802824e-34	0.673975096981781	0.283	0.125	1.29241475771267e-29
Immune	Cell_cycle	SUMO2	7.44747483878384e-34	0.897058708279795	0.161	0.056	1.34665240034889e-29
Immune	Cell_cycle	NETO2	7.46860458508121e-34	1.26262307053082	0.105	0.029	1.35047308107438e-29
Immune	Cell_cycle	TMEM160	7.67343342306743e-34	0.878727456934808	0.118	0.035	1.38751023155905e-29
Immune	Cell_cycle	NDUFB6	8.63041734863675e-34	0.932217343497269	0.129	0.04	1.5605520649805e-29
Immune	Cell_cycle	KHDRBS1	9.03464288314411e-34	0.727897353479903	0.216	0.086	1.63364412613012e-29
Immune	Cell_cycle	SERBP1	9.500064454327e-34	0.860173649107873	0.198	0.077	1.71780165463141e-29
Immune	Cell_cycle	CBX3	9.94794236956198e-34	0.735514579859986	0.24	0.1	1.7987869392642e-29
Immune	Cell_cycle	PIGX	1.13794312292167e-33	1.24978124918192	0.088	0.022	2.05762875486696e-29
Immune	Cell_cycle	PPIH	1.20749146502835e-33	1.23454210573004	0.081	0.019	2.18338606706426e-29
Immune	Cell_cycle	SLC29A1	1.22647164012433e-33	1.52176632785617	0.102	0.028	2.21770601967281e-29
Immune	Cell_cycle	ACAP3	1.28244526344574e-33	0.760355902661885	0.311	0.145	2.31891752536258e-29
Immune	Cell_cycle	B3GLCT	1.32674586989453e-33	1.06721705444256	0.087	0.022	2.39902188194328e-29
Immune	Cell_cycle	PSMG3	1.66090575463305e-33	0.803195853151414	0.183	0.068	3.00324978552748e-29
Immune	Cell_cycle	PKN3	2.86521880792609e-33	1.83774772995258	0.055	0.01	5.18088864849197e-29
Immune	Cell_cycle	RNASEH2A	2.91555003931132e-33	2.54869267910968	0.024	0.002	5.27189758108274e-29
Immune	Cell_cycle	CDC23	5.02864915425863e-33	1.22013720480081	0.102	0.028	9.09280340073046e-29
Immune	Cell_cycle	MYBL1	5.96893926317603e-33	0.848907105369343	0.165	0.059	1.07930359756749e-28
Immune	Cell_cycle	NDUFB11	5.97058840506591e-33	0.872459940316055	0.123	0.038	1.07960179540402e-28
Immune	Cell_cycle	ZW10	6.09573277874076e-33	1.16382444464215	0.129	0.041	1.1022304010519e-28
Immune	Cell_cycle	KPNA3	6.21273358329303e-33	0.932024421184252	0.175	0.065	1.12338648653105e-28
Immune	Cell_cycle	HP1BP3	7.86143704344401e-33	0.805401904712183	0.26	0.113	1.42150504619555e-28
Immune	Cell_cycle	GPRIN1	8.66443434629037e-33	2.25231509215308	0.028	0.003	1.56670301849622e-28
Immune	Cell_cycle	VBP1	9.23298409649902e-33	1.0835774160179	0.127	0.04	1.66950818432895e-28
Immune	Cell_cycle	DHX15	1.04739179729649e-32	0.592313738840694	0.364	0.18	1.89389384787151e-28
Immune	Cell_cycle	MAP3K20	1.07913200481647e-32	1.38411202850441	0.114	0.034	1.95128649110913e-28
Immune	Cell_cycle	HNRNPD	1.18190468246664e-32	0.680233179658013	0.468	0.257	2.13712004683619e-28
Immune	Cell_cycle	XYLB	1.86580659992711e-32	2.02850060971738	0.054	0.01	3.37375149398821e-28
Immune	Cell_cycle	HIST1H2AG	1.98963558935049e-32	1.85547022843132	0.059	0.012	3.59765907266355e-28
Immune	Cell_cycle	NDUFB10	2.09891615765373e-32	0.679029383320632	0.18	0.067	3.79526019626947e-28
Immune	Cell_cycle	PPDPF	2.26024453264999e-32	0.82341858573282	0.228	0.095	4.08697416393772e-28
Immune	Cell_cycle	ARHGDIA	2.51949756441906e-32	0.519800481623751	0.33	0.157	4.55575549598255e-28
Immune	Cell_cycle	SPDL1	2.5931522996274e-32	1.71938767889846	0.037	0.005	4.68893798818626e-28
Immune	Cell_cycle	DNAJC8	2.64285378425812e-32	0.639770440956078	0.205	0.081	4.77880821269554e-28
Immune	Cell_cycle	SRSF4	3.02238227494307e-32	0.601512612405448	0.325	0.155	5.46507162955207e-28
Immune	Cell_cycle	ZDHHC13	3.68192580136249e-32	0.804857612487906	0.159	0.056	6.65765823402365e-28
Immune	Cell_cycle	FAF1	4.60984243377967e-32	0.675071965190927	0.206	0.082	8.3355170887604e-28
Immune	Cell_cycle	TEX30	5.1329263929865e-32	1.77080942443991	0.05	0.009	9.28135750379819e-28
Immune	Cell_cycle	TRNAU1AP	6.37443858644528e-32	0.630246423573713	0.176	0.066	1.15262598520104e-27
Immune	Cell_cycle	CNOT10	6.61345597533408e-32	0.920913060798125	0.169	0.062	1.19584510945991e-27
Immune	Cell_cycle	OAS3	7.12530845499714e-32	0.641211983452594	0.192	0.074	1.28839827483258e-27
Immune	Cell_cycle	VANGL1	7.66881057237006e-32	1.4784167135768	0.066	0.014	1.38667432769595e-27
Immune	Cell_cycle	ROMO1	8.28381702693206e-32	1.03117082449904	0.147	0.051	1.49787979480985e-27
Immune	Cell_cycle	DHCR24	8.41691358706031e-32	1.21058318712228	0.101	0.029	1.52194631481225e-27
Immune	Cell_cycle	TELO2	8.5659039579368e-32	0.711462064827349	0.216	0.089	1.54888675367413e-27
Immune	Cell_cycle	NET1	8.777201156193e-32	1.53349598824003	0.078	0.019	1.58709351306282e-27
Immune	Cell_cycle	NUTF2	9.9048601088674e-32	0.88629432146382	0.162	0.059	1.7909968048854e-27
Immune	Cell_cycle	RAB15	1.28433896517578e-31	2.00925747944075	0.041	0.006	2.32234171683085e-27
Immune	Cell_cycle	PPP2R5D	1.32558149253085e-31	0.671100151471834	0.166	0.061	2.39691645479429e-27
Immune	Cell_cycle	NUP37	1.50722955617044e-31	0.952758231147292	0.11	0.033	2.7253724834674e-27
Immune	Cell_cycle	TRIM26	1.71560863744977e-31	0.729566747790148	0.206	0.083	3.10216353823667e-27
Immune	Cell_cycle	ZFP91	1.83147686442708e-31	0.620149014031236	0.281	0.128	3.31167646625704e-27
Immune	Cell_cycle	BUD13	1.95875740229785e-31	1.16044368244909	0.12	0.038	3.54182513483497e-27
Immune	Cell_cycle	S100A4	2.08171455104578e-31	0.70536914522568	0.474	0.271	3.76415625120098e-27
Immune	Cell_cycle	SLF1	2.26592766458231e-31	0.749538733482494	0.138	0.046	4.09725040309772e-27
Immune	Cell_cycle	SOD1	2.61091134889978e-31	0.765326630175858	0.109	0.032	4.72104990108058e-27
Immune	Cell_cycle	BANF1	2.70797179922565e-31	1.18956745901892	0.115	0.035	4.89655460735982e-27
Immune	Cell_cycle	RNF157	2.72358718378279e-31	0.919243249288515	0.11	0.033	4.92479034571604e-27
Immune	Cell_cycle	SEPTIN8	2.90504287852574e-31	1.39208723175078	0.113	0.034	5.25289853295025e-27
Immune	Cell_cycle	PSMA7	3.00643137451216e-31	0.594672648368823	0.286	0.132	5.43622921139289e-27
Immune	Cell_cycle	TRAF2	3.24053890416364e-31	0.859542756033932	0.145	0.05	5.8595424465087e-27
Immune	Cell_cycle	KEAP1	3.29214467890449e-31	0.967200699909835	0.145	0.05	5.9528560083951e-27
Immune	Cell_cycle	LRP11	3.57208106386832e-31	1.88044074552662	0.051	0.009	6.4590369796867e-27
Immune	Cell_cycle	NCKIPSD	4.29089683314518e-31	1.19400346727795	0.095	0.026	7.75879965369311e-27
Immune	Cell_cycle	UQCC2	4.5635879601005e-31	1.08408783076289	0.115	0.035	8.25187974945373e-27
Immune	Cell_cycle	SLC1A5	5.17536944225278e-31	0.700878318715669	0.242	0.106	9.35810302548147e-27
Immune	Cell_cycle	ACAA2	5.65276113100048e-31	0.983276240849608	0.155	0.056	1.02213226770751e-26
Immune	Cell_cycle	NR2C2AP	7.84629845373349e-31	1.35372294521529	0.086	0.022	1.41876768640409e-26
Immune	Cell_cycle	ACD	8.05845704282272e-31	0.697907343842253	0.138	0.047	1.4571302024832e-26
Immune	Cell_cycle	POT1	8.76679323658013e-31	1.08393941960505	0.113	0.034	1.58521155303842e-26
Immune	Cell_cycle	SYCP2	1.32136671073962e-30	1.57554396546674	0.064	0.014	2.38929528635938e-26
Immune	Cell_cycle	POMP	1.33633842450147e-30	0.911255179951215	0.119	0.038	2.41636713918356e-26
Immune	Cell_cycle	PSMC5	1.95136032525664e-30	0.55218501404635	0.258	0.114	3.52844974012906e-26
Immune	Cell_cycle	EOGT	2.69022922240637e-30	0.616462620110285	0.166	0.062	4.8644724799552e-26
Immune	Cell_cycle	CHRAC1	2.84935568211265e-30	0.872264564396538	0.107	0.032	5.1522049443961e-26
Immune	Cell_cycle	ATL3	3.03438126129811e-30	0.950148638829766	0.132	0.044	5.48676819667925e-26
Immune	Cell_cycle	HSPD1	3.32242045270477e-30	0.768882065057267	0.183	0.072	6.00760066258077e-26
Immune	Cell_cycle	COMMD4	3.7760849702788e-30	1.23649331042263	0.116	0.037	6.82791684325812e-26
Immune	Cell_cycle	BTBD6	4.01813887429589e-30	0.565608229937953	0.147	0.052	7.26559871250182e-26
Immune	Cell_cycle	UBA2	4.08365838451432e-30	0.721341808735775	0.165	0.061	7.3840710908788e-26
Immune	Cell_cycle	TUFM	5.54678788182313e-30	0.605310810942064	0.297	0.142	1.00297018479126e-25
Immune	Cell_cycle	PARP1	6.02258780988372e-30	0.782937493042502	0.168	0.063	1.08900432778317e-25
Immune	Cell_cycle	NABP2	6.49133994783712e-30	1.17764231528161	0.118	0.038	1.17376408936791e-25
Immune	Cell_cycle	STAG1	9.75723171517369e-30	0.545036005906537	0.414	0.221	1.76430263873771e-25
Immune	Cell_cycle	TTF1	1.09090034570285e-29	1.0651667211235	0.101	0.03	1.97256600509989e-25
Immune	Cell_cycle	SLC25A1	1.14852634145118e-29	0.969603995778041	0.128	0.043	2.07676533061202e-25
Immune	Cell_cycle	MAZ	1.37043434556811e-29	0.800821149260598	0.127	0.042	2.47801938365626e-25
Immune	Cell_cycle	TRIM59	1.44124073390141e-29	1.10826327372544	0.113	0.035	2.60605149504054e-25
Immune	Cell_cycle	SCMH1	1.45480249307205e-29	1.0207822463004	0.104	0.031	2.63057386797288e-25
Immune	Cell_cycle	SEM1	1.48129007720236e-29	0.545636319459681	0.173	0.066	2.6784687175973e-25
Immune	Cell_cycle	BORA	1.53164472245481e-29	1.69934694741011	0.081	0.021	2.76951998714279e-25
Immune	Cell_cycle	NDUFC2	1.56787010965377e-29	0.79010578803373	0.13	0.044	2.83502273227595e-25
Immune	Cell_cycle	TCTEX1D2	1.98189655688839e-29	0.863057824346255	0.083	0.022	3.58366535416559e-25
Immune	Cell_cycle	RTEL1	2.42160240270413e-29	1.08914552937479	0.146	0.053	4.37874146456961e-25
Immune	Cell_cycle	SENP1	2.64634198790475e-29	0.805333367783876	0.151	0.055	4.78511558252936e-25
Immune	Cell_cycle	NUP58	2.74307459638202e-29	0.75591818422369	0.18	0.071	4.96002748517796e-25
Immune	Cell_cycle	PAICS	2.8996384878136e-29	1.97360024534008	0.036	0.005	5.24312631366455e-25
Immune	Cell_cycle	ITGB1BP1	3.13395192189961e-29	0.821569586794331	0.168	0.064	5.66681186517887e-25
Immune	Cell_cycle	C5	3.55947511857377e-29	1.89413595734629	0.066	0.016	6.43624290940509e-25
Immune	Cell_cycle	TMEM238	4.18532259602023e-29	0.883041136644594	0.134	0.046	7.56790031812378e-25
Immune	Cell_cycle	NDUFA2	4.72952419516728e-29	0.847050905426789	0.198	0.083	8.55192564970148e-25
Immune	Cell_cycle	CSE1L	4.79671266439057e-29	0.95995809898807	0.113	0.035	8.67341583975103e-25
Immune	Cell_cycle	SPIN4	4.90088222165723e-29	1.03488042084327	0.081	0.021	8.86177523320061e-25
Immune	Cell_cycle	CEP97	6.09511319456286e-29	0.849264175466757	0.127	0.042	1.10211836784086e-24
Immune	Cell_cycle	PHPT1	6.5230110897779e-29	0.770397393817978	0.23	0.103	1.17949086525364e-24
Immune	Cell_cycle	HPSE	6.70010593858749e-29	1.45183653261173	0.072	0.017	1.21151315581539e-24
Immune	Cell_cycle	CSRP1	1.03796164319557e-28	0.65456654225032	0.249	0.113	1.87684224322624e-24
Immune	Cell_cycle	SUB1	1.07129109248514e-28	0.776992272896814	0.161	0.061	1.93710855343162e-24
Immune	Cell_cycle	SFI1	1.10875332164816e-28	0.64240512854888	0.283	0.134	2.0048477562042e-24
Immune	Cell_cycle	TIPIN	1.27155547776258e-28	1.66745885838259	0.035	0.005	2.2992266148903e-24
Immune	Cell_cycle	ACAD9	1.39826277302987e-28	0.895943561157118	0.134	0.047	2.5283387461926e-24
Immune	Cell_cycle	PCBP1	1.59617960771919e-28	0.732246162624533	0.168	0.065	2.88621196667783e-24
Immune	Cell_cycle	BCAP29	1.80628540250019e-28	0.869776752158808	0.155	0.058	3.26612526480084e-24
Immune	Cell_cycle	ATP23	2.31492142582657e-28	1.42622660265651	0.049	0.009	4.1858409221796e-24
Immune	Cell_cycle	PTMS	2.70504580673467e-28	1.15646117519037	0.173	0.069	4.89126382773763e-24
Immune	Cell_cycle	FIBP	2.74907975773351e-28	0.75211443978359	0.153	0.057	4.97088601793373e-24
Immune	Cell_cycle	COPE	2.76094343622596e-28	0.657513267634508	0.225	0.099	4.99233792138378e-24
Immune	Cell_cycle	ARPC1B	2.77966026788786e-28	0.54187715938624	0.412	0.222	5.02618169639483e-24
Immune	Cell_cycle	LAGE3	3.76572130519061e-28	1.18065959594661	0.066	0.016	6.80917726404567e-24
Immune	Cell_cycle	PPIL1	4.24685688672512e-28	1.04545835359914	0.064	0.015	7.67916662257636e-24
Immune	Cell_cycle	POLR2L	4.32254958137334e-28	0.835598680953694	0.15	0.055	7.81603415303928e-24
Immune	Cell_cycle	COX6C	4.37030734872404e-28	0.761782916703555	0.146	0.053	7.90238974796281e-24
Immune	Cell_cycle	LSM2	4.50038937183915e-28	1.17174091604567	0.086	0.024	8.13760406215956e-24
Immune	Cell_cycle	ATP5MF	5.36712635399977e-28	0.894128701846134	0.107	0.034	9.70483787330238e-24
Immune	Cell_cycle	PRRG4	5.42325755881757e-28	2.51849211967612	0.038	0.006	9.80633431785394e-24
Immune	Cell_cycle	DEPDC5	5.77563944465193e-28	0.57325368681032	0.254	0.117	1.04435112438196e-23
Immune	Cell_cycle	RYR2	5.91559806742665e-28	2.26590137138428	0.023	0.002	1.06965844255209e-23
Immune	Cell_cycle	THOC7	6.34833374683819e-28	0.695368063135508	0.171	0.067	1.14790570810328e-23
Immune	Cell_cycle	SRSF7	6.36092898251228e-28	0.834654306883003	0.247	0.113	1.15018317861787e-23
Immune	Cell_cycle	DERA	7.33722240149903e-28	1.1664034499596	0.11	0.035	1.32671655463906e-23
Immune	Cell_cycle	NEDD8	1.01990862300722e-27	0.56060248886826	0.169	0.066	1.84419877212166e-23
Immune	Cell_cycle	TXNDC17	1.45381041116983e-27	0.886657979998661	0.132	0.046	2.62877998547728e-23
Immune	Cell_cycle	HIST1H2BN	1.47248569733649e-27	2.52025291023866	0.019	0.002	2.66254863792384e-23
Immune	Cell_cycle	TIMM10	1.54704889092135e-27	0.947596899658473	0.133	0.047	2.79737380456398e-23
Immune	Cell_cycle	TSPOAP1	1.5476028986555e-27	0.882091847427848	0.168	0.066	2.79837556134887e-23
Immune	Cell_cycle	KIAA1841	1.73241975564147e-27	1.09902329746537	0.105	0.033	3.13256140215091e-23
Immune	Cell_cycle	PSMB8	1.85113590763629e-27	0.513141759625755	0.386	0.206	3.34722394818795e-23
Immune	Cell_cycle	APOBEC3H	2.03291737820514e-27	1.07908373275186	0.093	0.027	3.67592120327054e-23
Immune	Cell_cycle	ECHS1	2.26204641459913e-27	0.781991653652107	0.165	0.065	4.09023232687815e-23
Immune	Cell_cycle	ZNF730	2.27251509628626e-27	3.42806791213431	0.014	0.001	4.10916179710482e-23
Immune	Cell_cycle	CLIC1	2.72544598453754e-27	0.822285690294216	0.12	0.041	4.92815142924078e-23
Immune	Cell_cycle	TOMM5	2.78618090406347e-27	0.654806886287194	0.18	0.073	5.03797231072756e-23
Immune	Cell_cycle	HAUS2	3.1196498037888e-27	1.03467076918612	0.118	0.039	5.6409507752109e-23
Immune	Cell_cycle	SUCLG1	3.34071483922608e-27	0.645793200468582	0.165	0.064	6.0406805722886e-23
Immune	Cell_cycle	TOE1	3.37989173564603e-27	0.820234589859888	0.097	0.029	6.11152023639515e-23
Immune	Cell_cycle	BUD31	4.31210492705732e-27	0.605628390998056	0.178	0.072	7.79714812910504e-23
Immune	Cell_cycle	PSMA2	6.96003379759756e-27	0.71759265302009	0.114	0.037	1.25851331128159e-22
Immune	Cell_cycle	SLC3A2	6.99454261920181e-27	0.566167023195848	0.267	0.127	1.26475319640407e-22
Immune	Cell_cycle	CD109	7.87986844362709e-27	1.37932089165716	0.064	0.015	1.42483781197665e-22
Immune	Cell_cycle	TECR	7.98062711123855e-27	1.07806037312436	0.075	0.02	1.44305699425416e-22
Immune	Cell_cycle	NNT	8.01060246057613e-27	0.87773036592926	0.133	0.048	1.44847713692138e-22
Immune	Cell_cycle	NAB1	8.55073705433138e-27	0.611405584834102	0.21	0.091	1.5461442741642e-22
Immune	Cell_cycle	HAUS6	8.64472963343397e-27	0.620424928762219	0.151	0.057	1.56314001231753e-22
Immune	Cell_cycle	NUP62	8.79127211630777e-27	0.631435509271268	0.189	0.079	1.58963782407077e-22
Immune	Cell_cycle	RHNO1	9.20161992212603e-27	1.20464026880165	0.084	0.024	1.66383691431883e-22
Immune	Cell_cycle	CHAMP1	9.58285770546571e-27	0.757346201254914	0.114	0.038	1.73277233030231e-22
Immune	Cell_cycle	YPEL1	9.63638399342653e-27	1.00867103715953	0.1	0.031	1.74245095369139e-22
Immune	Cell_cycle	MAST2	1.10010740727364e-26	1.39549842150026	0.081	0.022	1.9892142138322e-22
Immune	Cell_cycle	MED30	1.20153565601206e-26	0.944367193103619	0.104	0.033	2.17261677320101e-22
Immune	Cell_cycle	TMX1	1.29081563961363e-26	0.617674823317713	0.164	0.064	2.33405283954937e-22
Immune	Cell_cycle	PLP2	1.40434214959317e-26	0.766996395750552	0.138	0.051	2.53933147489436e-22
Immune	Cell_cycle	FOXRED2	1.4385834655691e-26	1.80328266432474	0.045	0.008	2.60124662244204e-22
Immune	Cell_cycle	POLE4	1.65467798370848e-26	0.993081643413488	0.096	0.029	2.99198873014168e-22
Immune	Cell_cycle	GLRX5	1.83686950789751e-26	1.58115948269498	0.064	0.015	3.32142744418028e-22
Immune	Cell_cycle	PRPSAP1	2.07212051081438e-26	1.04526009257538	0.12	0.041	3.74680830765456e-22
Immune	Cell_cycle	TAF15	2.1417426191458e-26	0.668764343427501	0.143	0.053	3.87269900393943e-22
Immune	Cell_cycle	C5orf34	2.28490544914583e-26	2.18680355464042	0.027	0.003	4.13156603314549e-22
Immune	Cell_cycle	PBRM1	2.57035908406682e-26	0.510986760990233	0.311	0.156	4.64772329580963e-22
Immune	Cell_cycle	CNTLN	3.47363639598423e-26	1.58780575781538	0.092	0.028	6.28102933121868e-22
Immune	Cell_cycle	PSMB2	3.65687502819356e-26	0.948667400616361	0.096	0.029	6.61236142597959e-22
Immune	Cell_cycle	PELP1	3.71424368533312e-26	0.708698471012142	0.134	0.049	6.71609543181934e-22
Immune	Cell_cycle	DCAF15	3.78687508434005e-26	0.57997809712546	0.269	0.129	6.84742752750368e-22
Immune	Cell_cycle	SMC5	3.8922918466937e-26	0.532816735534506	0.196	0.083	7.03804211719156e-22
Immune	Cell_cycle	DPYSL2	3.96413776965424e-26	0.649353071063666	0.26	0.124	7.16795391508879e-22
Immune	Cell_cycle	RUSC1	4.81213921995587e-26	1.18225827884759	0.095	0.029	8.70131013752421e-22
Immune	Cell_cycle	SCLT1	5.24476156800917e-26	0.806115983435892	0.224	0.102	9.48357786727418e-22
Immune	Cell_cycle	HNRNPR	6.2825889031877e-26	0.62882154808348	0.157	0.061	1.1360177254744e-21
Immune	Cell_cycle	EFCAB11	6.84875506144981e-26	1.1740251376088	0.06	0.014	1.23839189021135e-21
Immune	Cell_cycle	RNASEH2C	7.10288600872794e-26	0.999211714939914	0.088	0.026	1.28434384809819e-21
Immune	Cell_cycle	SLC25A40	7.83506885824217e-26	0.996174905354857	0.125	0.045	1.41673715094735e-21
Immune	Cell_cycle	MYB	8.39999672512985e-26	0.703833096606059	0.093	0.028	1.51888740783798e-21
Immune	Cell_cycle	CTNNBIP1	1.01381123199461e-25	0.998018833910973	0.124	0.044	1.83317346969265e-21
Immune	Cell_cycle	NUCB2	1.04135224419646e-25	1.0894765859046	0.164	0.067	1.88297312795603e-21
Immune	Cell_cycle	SRP9	1.06832719391213e-25	0.512795020805429	0.155	0.06	1.93174923203191e-21
Immune	Cell_cycle	PIM1	1.0857565990917e-25	0.556942675016708	0.317	0.163	1.96326508247761e-21
Immune	Cell_cycle	UBAP2	1.18772277062481e-25	1.06879624691689	0.1	0.032	2.14764031384379e-21
Immune	Cell_cycle	MYL6	1.36130986603607e-25	0.561272971725211	0.354	0.191	2.46152049976643e-21
Immune	Cell_cycle	TMSB4X	1.52838844433865e-25	0.607303917930821	0.913	0.838	2.76363198505315e-21
Immune	Cell_cycle	CNOT6	1.62507080676825e-25	0.772898579446353	0.138	0.051	2.93845303279834e-21
Immune	Cell_cycle	YWHAE	2.23125123885175e-25	0.671248548225312	0.192	0.083	4.03454849009174e-21
Immune	Cell_cycle	PDIA6	2.29852858369898e-25	0.801083512825501	0.182	0.078	4.15619938504449e-21
Immune	Cell_cycle	FBXO4	2.55739493844936e-25	1.04829510007144	0.096	0.03	4.62428152770413e-21
Immune	Cell_cycle	OTULINL	3.31468556911876e-25	0.572121375043837	0.202	0.089	5.99361444608054e-21
Immune	Cell_cycle	SCD5	3.3543191352342e-25	2.14570056954035	0.026	0.003	6.06527986033048e-21
Immune	Cell_cycle	CEP41	3.58381445244807e-25	1.43407443860074	0.043	0.008	6.48025329291661e-21
Immune	Cell_cycle	ATP5PD	4.17427313810174e-25	0.64764253316254	0.156	0.062	7.54792068831557e-21
Immune	Cell_cycle	ZNRF1	4.51230266269742e-25	0.595030658212574	0.115	0.039	8.15914567468947e-21
Immune	Cell_cycle	SCCPDH	4.5173595506865e-25	0.958832130739133	0.104	0.034	8.16828953955134e-21
Immune	Cell_cycle	HIST1H2AE	4.70616157091249e-25	1.74221127391654	0.038	0.007	8.50968135252397e-21
Immune	Cell_cycle	TM7SF3	4.71083876554762e-25	0.651995703155525	0.182	0.077	8.51813865586321e-21
Immune	Cell_cycle	TOP3A	5.24421052854533e-25	0.880678247737614	0.111	0.038	9.48258147771566e-21
Immune	Cell_cycle	E2F3	5.26768415845184e-25	0.894210198217581	0.118	0.041	9.52502649531263e-21
Immune	Cell_cycle	CIDEB	5.68493174629732e-25	0.730373612382211	0.156	0.062	1.02794935836548e-20
Immune	Cell_cycle	TNPO2	5.98921489239315e-25	0.714113570760603	0.193	0.084	1.08296983684253e-20
Immune	Cell_cycle	PPP4C	6.09028648584243e-25	0.63138137964608	0.252	0.121	1.10124560237003e-20
Immune	Cell_cycle	AP1S1	6.24001318986398e-25	1.10104438408734	0.069	0.018	1.1283191849912e-20
Immune	Cell_cycle	NUDT5	7.97858825730907e-25	0.557574159071062	0.188	0.08	1.44268832868663e-20
Immune	Cell_cycle	HDGFL2	8.59501707382233e-25	0.715058920350927	0.145	0.056	1.55415098728855e-20
Immune	Cell_cycle	PIN1	8.67681827543921e-25	0.901141732394505	0.106	0.035	1.56894228056492e-20
Immune	Cell_cycle	DYNLL2	8.82394178687239e-25	0.509688025753526	0.22	0.1	1.59554515390227e-20
Immune	Cell_cycle	ZNF530	1.032208498577e-24	1.94689752655801	0.04	0.007	1.86643940712694e-20
Immune	Cell_cycle	RAB5IF	1.07799944854083e-24	0.754491607926139	0.138	0.053	1.94923860285153e-20
Immune	Cell_cycle	CDAN1	1.17606705146717e-24	1.13327022986929	0.087	0.026	2.12656444246294e-20
Immune	Cell_cycle	HDAC2	1.28938077377609e-24	0.861090432488689	0.11	0.038	2.33145831514192e-20
Immune	Cell_cycle	AURKAIP1	1.31328501828823e-24	0.826665688117476	0.142	0.055	2.37468197006878e-20
Immune	Cell_cycle	PCMT1	1.40480409676882e-24	0.510033126286913	0.205	0.091	2.54016676777738e-20
Immune	Cell_cycle	CGAS	1.5006767995432e-24	0.765964739914289	0.162	0.067	2.71352378893401e-20
Immune	Cell_cycle	HRAS	1.64831331720246e-24	0.983335004917233	0.095	0.03	2.98048014016549e-20
Immune	Cell_cycle	ODF2	1.68856381408027e-24	0.804946645466576	0.111	0.038	3.05326108861995e-20
Immune	Cell_cycle	HTATSF1	1.91365322838481e-24	0.815812646088633	0.106	0.036	3.46026776756542e-20
Immune	Cell_cycle	RNPS1	2.06344545098976e-24	0.540594113375163	0.182	0.077	3.73112206447969e-20
Immune	Cell_cycle	RHEB	2.30654114571217e-24	1.32983354793138	0.111	0.039	4.17068769967674e-20
Immune	Cell_cycle	CNN2	2.57475659267843e-24	0.517398783890335	0.338	0.181	4.65567487088114e-20
Immune	Cell_cycle	WDR54	2.84891885708319e-24	1.15260972646808	0.059	0.014	5.15141507737782e-20
Immune	Cell_cycle	PTBP1	2.92904365703862e-24	0.705481530869765	0.171	0.072	5.29629674065724e-20
Immune	Cell_cycle	GPANK1	3.40620064471177e-24	1.03731137526077	0.092	0.029	6.15909200576782e-20
Immune	Cell_cycle	RPA2	4.11128966292944e-24	0.694541925940543	0.084	0.025	7.43403396850901e-20
Immune	Cell_cycle	TFRC	4.18692539835289e-24	0.521116430658371	0.372	0.201	7.5707985053017e-20
Immune	Cell_cycle	CCDC167	4.29160174834296e-24	0.558562764151904	0.153	0.061	7.76007428135375e-20
Immune	Cell_cycle	SKP2	5.0405952128535e-24	0.99338138350215	0.1	0.033	9.11440426388169e-20
Immune	Cell_cycle	TOR1A	5.06952970274688e-24	0.60826375724194	0.159	0.064	9.1667236085069e-20
Immune	Cell_cycle	SSX2IP	5.08365207225221e-24	1.63673227713654	0.045	0.009	9.19225967704644e-20
Immune	Cell_cycle	FBF1	5.42602823808608e-24	0.903418071626797	0.129	0.048	9.81134426010725e-20
Immune	Cell_cycle	HSPA14.1	5.72710849914645e-24	0.73638575901329	0.114	0.04	1.03557575881566e-19
Immune	Cell_cycle	PRRC2A	7.00188363096489e-24	0.587676558164096	0.187	0.081	1.26608059815107e-19
Immune	Cell_cycle	GOT2	7.23741088770949e-24	0.71596954118294	0.136	0.052	1.30866863671563e-19
Immune	Cell_cycle	SCML2	7.53597862265599e-24	2.64519459268157	0.018	0.002	1.36265565454866e-19
Immune	Cell_cycle	PRPF19	8.19661975026812e-24	0.539952959827823	0.16	0.065	1.48211278324348e-19
Immune	Cell_cycle	SAP30	8.85129233927366e-24	0.51001842882793	0.293	0.151	1.60049068078746e-19
Immune	Cell_cycle	GNAI2	8.9620024489905e-24	0.524104729172915	0.179	0.077	1.62050928282646e-19
Immune	Cell_cycle	PSMD9	9.17214797893985e-24	0.693961750381287	0.161	0.066	1.6585077975519e-19
Immune	Cell_cycle	HSPB11	9.95089011252129e-24	0.809494100768176	0.127	0.047	1.7993199501461e-19
Immune	Cell_cycle	XRCC5	1.01460388740958e-23	0.623617859832817	0.129	0.048	1.83460674921399e-19
Immune	Cell_cycle	NUDCD2	1.03196679409397e-23	1.09797757017679	0.101	0.034	1.86600235708071e-19
Immune	Cell_cycle	CAP1	1.10865720558749e-23	0.867370531512617	0.074	0.021	2.0046739591433e-19
Immune	Cell_cycle	BRIX1	1.10964522432485e-23	0.681012175357273	0.107	0.037	2.00646049462419e-19
Immune	Cell_cycle	MMD	1.1354835721369e-23	1.07127563314574	0.111	0.039	2.05318139513795e-19
Immune	Cell_cycle	LIME1	1.31840416922898e-23	1.12464585232003	0.092	0.03	2.38393841879983e-19
Immune	Cell_cycle	TMEM18	1.35962101333278e-23	0.808067034666675	0.119	0.043	2.45846671630833e-19
Immune	Cell_cycle	PBX3	1.43514823620588e-23	0.814767152375724	0.119	0.043	2.59503504070748e-19
Immune	Cell_cycle	XRCC6	1.83877804211041e-23	0.842467805219568	0.068	0.018	3.32487845574404e-19
Immune	Cell_cycle	UCK1	2.06412323930154e-23	0.98323334095856	0.134	0.052	3.73234764130505e-19
Immune	Cell_cycle	THOC6	2.12894967723958e-23	0.733158975190075	0.114	0.04	3.84956680638462e-19
Immune	Cell_cycle	CEP192	2.4680205629525e-23	0.582421066750329	0.221	0.103	4.46267478193071e-19
Immune	Cell_cycle	BX255925.3	2.50245408808125e-23	0.779728323021391	0.098	0.033	4.52493748206852e-19
Immune	Cell_cycle	SIMC1	2.75649952193956e-23	1.3035844444612	0.063	0.016	4.98430243557111e-19
Immune	Cell_cycle	DIPK2A	2.77704806484591e-23	0.723158909648155	0.157	0.065	5.02145831085437e-19
Immune	Cell_cycle	SLX4	2.8033519352086e-23	1.05095457278502	0.077	0.022	5.0690209692442e-19
Immune	Cell_cycle	GBA	3.44700868013512e-23	0.942370208157801	0.153	0.064	6.23288109542032e-19
Immune	Cell_cycle	CHCHD3	3.60259535017444e-23	0.786577927383187	0.105	0.036	6.51421291218543e-19
Immune	Cell_cycle	GSDMD	3.99050396877988e-23	0.615629018380155	0.353	0.196	7.21562927634778e-19
Immune	Cell_cycle	MDM1	4.33531122588499e-23	0.726855292707136	0.123	0.046	7.83910975864523e-19
Immune	Cell_cycle	SGCB	4.88782439053573e-23	0.963982059515182	0.073	0.021	8.8381640629667e-19
Immune	Cell_cycle	RNF168	5.74109923761285e-23	0.565633814827384	0.192	0.086	1.03810556414516e-18
Immune	Cell_cycle	ANKRD13B	5.95216284578911e-23	1.8409029174602	0.037	0.007	1.07627008577559e-18
Immune	Cell_cycle	ATP5PB	6.28597626028052e-23	0.612735529199947	0.133	0.051	1.13663022738392e-18
Immune	Cell_cycle	IQCC	6.59971929618201e-23	2.37492888590414	0.022	0.003	1.19336124313563e-18
Immune	Cell_cycle	RUVBL2	6.86324942437088e-23	1.21250171275922	0.083	0.026	1.24101276091474e-18
Immune	Cell_cycle	SNRPD1	7.01735005224758e-23	1.56136191870882	0.04	0.008	1.26887723644741e-18
Immune	Cell_cycle	EXOSC2	7.40510319207406e-23	0.742029053520353	0.119	0.044	1.33899075919083e-18
Immune	Cell_cycle	SMS	7.60886778233967e-23	0.68630978611955	0.138	0.054	1.37583547240266e-18
Immune	Cell_cycle	ABCF1	8.90909361003831e-23	0.653160337932384	0.175	0.076	1.61094230656713e-18
Immune	Cell_cycle	WWOX	9.28689458151882e-23	0.517477665259607	0.226	0.108	1.67925627823023e-18
Immune	Cell_cycle	NDUFB3	9.48812985561503e-23	0.796592596487815	0.09	0.029	1.71564364049231e-18
Immune	Cell_cycle	NDUFB1	9.71057165670439e-23	0.647025361134109	0.145	0.058	1.75586556696529e-18
Immune	Cell_cycle	NTAN1	1.00567718338074e-22	0.791378291210101	0.098	0.033	1.81846548298905e-18
Immune	Cell_cycle	TMEM14C	1.05095164288901e-22	0.689827064543709	0.124	0.047	1.9003307606719e-18
Immune	Cell_cycle	SEPHS1	1.09374479721921e-22	1.08115491388804	0.072	0.02	1.97770934233177e-18
Immune	Cell_cycle	GZMB	1.1376458762087e-22	0.820873135952813	0.185	0.083	2.05709127336056e-18
Immune	Cell_cycle	PDXP	1.15380014491508e-22	1.55070854932876	0.045	0.01	2.08630142203544e-18
Immune	Cell_cycle	ATRIP	1.514105592744e-22	0.89320777259928	0.077	0.023	2.73780573279969e-18
Immune	Cell_cycle	ERI1	1.59957112515764e-22	0.817670876218912	0.129	0.05	2.89234450851004e-18
Immune	Cell_cycle	POLR2A	1.79548904164706e-22	0.510511292117743	0.294	0.154	3.24660328510622e-18
Immune	Cell_cycle	MPC2	2.12209509601538e-22	1.01230064895306	0.075	0.022	3.83717235261501e-18
Immune	Cell_cycle	SMTN	2.3268932874272e-22	1.73714322056009	0.055	0.014	4.20748844232586e-18
Immune	Cell_cycle	TADA2A	2.41868927117991e-22	0.631731533400987	0.129	0.05	4.37347394014751e-18
Immune	Cell_cycle	H2AFJ	2.71499029617249e-22	0.829422034761186	0.137	0.055	4.9092454535391e-18
Immune	Cell_cycle	PGAM5	2.85425314486153e-22	0.820363594551993	0.061	0.016	5.16106053653862e-18
Immune	Cell_cycle	RFC1	3.1079989528472e-22	1.00761312961105	0.114	0.042	5.61988370653831e-18
Immune	Cell_cycle	PPP1R8	3.18480644053593e-22	0.615422969244781	0.13	0.051	5.75876700577707e-18
Immune	Cell_cycle	BCL7B	3.60759853942857e-22	0.539521826670158	0.207	0.097	6.52325967899474e-18
Immune	Cell_cycle	AEN	4.18544778311159e-22	0.687776998420154	0.148	0.061	7.56812668142238e-18
Immune	Cell_cycle	GGCT	4.30392814213474e-22	1.16028042810365	0.079	0.024	7.78236286660803e-18
Immune	Cell_cycle	SLFN11	4.71182639307966e-22	0.554266073383926	0.267	0.138	8.51992448396665e-18
Immune	Cell_cycle	CIAO2A	5.26042052209856e-22	0.711691972205663	0.124	0.047	9.51189238805862e-18
Immune	Cell_cycle	MBNL3	5.33695018364585e-22	0.501264209672794	0.146	0.059	9.65027332206843e-18
Immune	Cell_cycle	KCNQ5	5.46588539364884e-22	1.544905854512	0.041	0.008	9.88341396879583e-18
Immune	Cell_cycle	LDLR	5.5923664374495e-22	0.707480841802544	0.118	0.044	1.01121169921962e-17
Immune	Cell_cycle	VDAC3	5.70185821636372e-22	0.552081255829945	0.205	0.095	1.03101000268289e-17
Immune	Cell_cycle	PHF13	6.23476146934137e-22	1.49708898739928	0.061	0.016	1.12736956888631e-17
Immune	Cell_cycle	DNMT3B	6.24569238867493e-22	3.74973368969774	0.017	0.002	1.1293460977202e-17
Immune	Cell_cycle	FDPS	6.65551197536898e-22	0.907642647142193	0.075	0.023	1.20344967538622e-17
Immune	Cell_cycle	SRSF1	6.86641521823235e-22	0.74978889823601	0.115	0.043	1.24158519976077e-17
Immune	Cell_cycle	LY6E	7.02626814636989e-22	0.520724473506653	0.272	0.14	1.2704898062266e-17
Immune	Cell_cycle	UBE2E3	8.12698077708677e-22	0.553343378840123	0.18	0.081	1.46952066411283e-17
Immune	Cell_cycle	MICOS10	8.17348051910815e-22	0.574910642843437	0.197	0.091	1.47792874746513e-17
Immune	Cell_cycle	LRRC58	8.34564677848357e-22	0.721469234361051	0.136	0.054	1.5090598504854e-17
Immune	Cell_cycle	MBD3	8.46808530281667e-22	0.580986703920153	0.141	0.057	1.53119918445531e-17
Immune	Cell_cycle	FARSB	8.80281835791955e-22	0.548143828387214	0.138	0.055	1.59172561547901e-17
Immune	Cell_cycle	CFAP20	9.28965371551029e-22	0.813054977145753	0.073	0.021	1.67975518483857e-17
Immune	Cell_cycle	PKD2	1.13927854718148e-21	0.572021439023546	0.168	0.073	2.06004346901355e-17
Immune	Cell_cycle	HCFC1R1	1.1485301783188e-21	0.816418162044325	0.098	0.034	2.07677226843605e-17
Immune	Cell_cycle	USP5	1.17091525251085e-21	0.675420285581155	0.113	0.041	2.11724895959012e-17
Immune	Cell_cycle	TMPRSS3	1.23334749902201e-21	1.1204240717674	0.047	0.011	2.23013894773159e-17
Immune	Cell_cycle	DLG3	1.35412115908329e-21	0.856076543353517	0.065	0.018	2.4485218798544e-17
Immune	Cell_cycle	PSMD4	1.49013830743159e-21	0.760983036081565	0.128	0.05	2.6944680874978e-17
Immune	Cell_cycle	COPRS	1.50252469325654e-21	1.17307622554083	0.063	0.017	2.71686515034647e-17
Immune	Cell_cycle	STOML2	1.55215211912557e-21	0.76148219517912	0.113	0.042	2.80660146180286e-17
Immune	Cell_cycle	SIGMAR1	1.65828414214227e-21	0.848722933381669	0.084	0.027	2.99850938582165e-17
Immune	Cell_cycle	PLEKHF1	1.81733066699143e-21	0.50455707074726	0.129	0.05	3.28609731205391e-17
Immune	Cell_cycle	SPTSSA	1.81813655409715e-21	0.739335626756457	0.124	0.048	3.28755451711847e-17
Immune	Cell_cycle	BCL7A	2.23021554961452e-21	1.3099188306402	0.045	0.01	4.03267575681298e-17
Immune	Cell_cycle	FSD1	2.41439826818692e-21	0.798731490875714	0.049	0.011	4.36571494853558e-17
Immune	Cell_cycle	TADA3	2.4203359240981e-21	0.51871763526309	0.169	0.074	4.37645141795418e-17
Immune	Cell_cycle	SCG5	2.42750309498931e-21	3.59221032994512	0.01	0.001	4.38941109635968e-17
Immune	Cell_cycle	KMT5C	2.43563324148969e-21	1.14911150369326	0.1	0.035	4.40411202726166e-17
Immune	Cell_cycle	SLF2	2.48000985951455e-21	0.558824781018623	0.116	0.044	4.48435382797421e-17
Immune	Cell_cycle	KLHL42	2.63679930798419e-21	1.17369929532571	0.064	0.018	4.76786050869701e-17
Immune	Cell_cycle	PFAS	2.75208687013117e-21	1.0592724868654	0.084	0.027	4.97632347857118e-17
Immune	Cell_cycle	NCBP1	2.83043724378939e-21	0.514902453231748	0.188	0.086	5.11799662421998e-17
Immune	Cell_cycle	TMEM107	3.19414301030003e-21	1.19725907853405	0.058	0.015	5.77564939122452e-17
Immune	Cell_cycle	MIF	3.3289349452728e-21	0.680238980755674	0.188	0.087	6.01938016804228e-17
Immune	Cell_cycle	ATAD3A	3.41353781601821e-21	1.26119201832802	0.072	0.021	6.17235907892412e-17
Immune	Cell_cycle	CRMP1	3.83863515423856e-21	2.11002684860892	0.018	0.002	6.94102008589417e-17
Immune	Cell_cycle	ADPRHL2	3.86610753281161e-21	0.605707229094973	0.123	0.047	6.99069564082995e-17
Immune	Cell_cycle	DARS2	4.35050623965935e-21	0.888950298276509	0.068	0.02	7.86658538255204e-17
Immune	Cell_cycle	MTHFD1L	4.40776401117502e-21	1.00245477694252	0.102	0.037	7.97011888500668e-17
Immune	Cell_cycle	NDUFS6	4.69053543606065e-21	0.825287138921274	0.127	0.05	8.48142617548487e-17
Immune	Cell_cycle	GUCD1	4.86392781899327e-21	0.71884376996458	0.139	0.057	8.79495428230362e-17
Immune	Cell_cycle	PPP5C	5.38281799192128e-21	0.611755899131607	0.1	0.035	9.73321149299206e-17
Immune	Cell_cycle	ARL2	5.47523427073938e-21	0.65046911994304	0.128	0.051	9.90031860835094e-17
Immune	Cell_cycle	DUSP4	5.61272650696024e-21	0.569522560288934	0.132	0.053	1.01489320698855e-16
Immune	Cell_cycle	CIC	5.6526172514525e-21	0.510392395327599	0.262	0.135	1.02210625140764e-16
Immune	Cell_cycle	RHEBL1	6.45085987107007e-21	2.0620652697096	0.035	0.007	1.16644448188689e-16
Immune	Cell_cycle	C16orf87	7.57565255419413e-21	0.941675049150073	0.075	0.023	1.36982949484938e-16
Immune	Cell_cycle	XPO1	7.71483878104045e-21	0.636324769722592	0.128	0.051	1.39499714838773e-16
Immune	Cell_cycle	PSMA4	8.18121940679704e-21	0.502601580109638	0.145	0.06	1.47932809313704e-16
Immune	Cell_cycle	CYC1	8.55592639356e-21	0.62845013297379	0.196	0.093	1.54708261048352e-16
Immune	Cell_cycle	CDK6	9.60856318925213e-21	0.679245200913257	0.132	0.053	1.73742039588057e-16
Immune	Cell_cycle	NDUFA1	1.18192880799918e-20	0.733393096971864	0.188	0.088	2.13716367062411e-16
Immune	Cell_cycle	MEA1	1.27920920033619e-20	0.625370503710776	0.091	0.031	2.31306607604789e-16
Immune	Cell_cycle	ST3GAL3	1.32274924877433e-20	0.538262469465769	0.142	0.059	2.39179519163374e-16
Immune	Cell_cycle	SCUBE1	1.39288085048395e-20	0.964597840259334	0.05	0.012	2.51860715384507e-16
Immune	Cell_cycle	FDXR	1.56179338468517e-20	1.27883025782688	0.06	0.016	2.82403479818772e-16
Immune	Cell_cycle	WRN	1.63810009831036e-20	0.689689671654569	0.132	0.053	2.96201259776479e-16
Immune	Cell_cycle	YY1	1.84118277588775e-20	0.542965690240698	0.169	0.076	3.32922669536023e-16
Immune	Cell_cycle	PANK2	1.89044772353527e-20	1.5139227919789	0.035	0.007	3.41830757369647e-16
Immune	Cell_cycle	HSPE1	1.90880699679058e-20	0.704689932936509	0.119	0.046	3.45150481159673e-16
Immune	Cell_cycle	PROSER3	1.98121426871942e-20	0.829411854119219	0.105	0.039	3.58243164069845e-16
Immune	Cell_cycle	RIF1	2.02647037615201e-20	0.519198885710692	0.143	0.06	3.66426373415806e-16
Immune	Cell_cycle	ECI1	2.14151403723633e-20	0.94450269851988	0.109	0.041	3.87228568213073e-16
Immune	Cell_cycle	AFG3L2	2.81456638389017e-20	0.770439302030273	0.114	0.044	5.08929893535021e-16
Immune	Cell_cycle	BSG	2.87061830459092e-20	0.508721958537082	0.23	0.115	5.19065201836131e-16
Immune	Cell_cycle	ATP5MC3	3.45462130943647e-20	0.816019983476503	0.102	0.038	6.24664625172302e-16
Immune	Cell_cycle	ASH2L	3.80448276235772e-20	0.667348160849586	0.13	0.053	6.87926573089523e-16
Immune	Cell_cycle	PSMB6	3.98078179252605e-20	0.811940197051243	0.086	0.029	7.1980496372456e-16
Immune	Cell_cycle	ETFB	4.04112791775533e-20	0.658033479469014	0.134	0.056	7.3071675008852e-16
Immune	Cell_cycle	TXNDC16	4.62425224194927e-20	1.21054198815338	0.073	0.023	8.36157290389268e-16
Immune	Cell_cycle	YEATS2	4.74172173538942e-20	0.546737701127622	0.13	0.053	8.57398124193115e-16
Immune	Cell_cycle	SHMT2	4.78113749176094e-20	1.53673202126673	0.056	0.015	8.64525281260213e-16
Immune	Cell_cycle	PRPS1	5.40574436603099e-20	0.595812763786554	0.119	0.046	9.77466696265724e-16
Immune	Cell_cycle	ZNF724	5.89438232391604e-20	1.22302835420157	0.037	0.008	1.0658222118105e-15
Immune	Cell_cycle	RSRC1	6.26259261372762e-20	0.643979094762223	0.13	0.053	1.13240199641423e-15
Immune	Cell_cycle	ADAM15	6.64484766931546e-20	0.77308520356548	0.174	0.081	1.20152135556562e-15
Immune	Cell_cycle	ZNF83	6.74204533147428e-20	0.511213846375105	0.233	0.117	1.21909663683718e-15
Immune	Cell_cycle	MYEF2	6.83896484562056e-20	0.87901113688355	0.116	0.045	1.23662162338511e-15
Immune	Cell_cycle	CNP	6.94382860949549e-20	0.830295069965752	0.12	0.048	1.25558308916898e-15
Immune	Cell_cycle	PRTFDC1	7.76034272656208e-20	2.47544437145607	0.023	0.003	1.40322517181696e-15
Immune	Cell_cycle	EIF2S1	8.60405592732417e-20	0.557713850475503	0.192	0.091	1.55578539277876e-15
Immune	Cell_cycle	CCT2	9.39677415757081e-20	0.760698274909423	0.097	0.035	1.69912470317195e-15
Immune	Cell_cycle	TBC1D31	1.13050745459504e-19	0.728444821642073	0.105	0.039	2.04418357939875e-15
Immune	Cell_cycle	C12orf57	1.16652317804893e-19	0.503169674595805	0.343	0.191	2.10930721054808e-15
Immune	Cell_cycle	NDUFA13	1.17137588224081e-19	0.564721149625767	0.109	0.041	2.11808187026784e-15
Immune	Cell_cycle	RTRAF	1.2173049305945e-19	0.564795582909806	0.151	0.066	2.20113077550097e-15
Immune	Cell_cycle	FASN	1.30701188072333e-19	0.874634593218423	0.133	0.056	2.36333888272392e-15
Immune	Cell_cycle	DNAJB11	1.32055683054275e-19	0.609777473663226	0.189	0.09	2.3878308609874e-15
Immune	Cell_cycle	PSMC1	1.3316738844323e-19	0.62883166374744	0.111	0.043	2.40793271783049e-15
Immune	Cell_cycle	ARPC5	1.34539275679659e-19	0.52298296900046	0.127	0.051	2.43273918283959e-15
Immune	Cell_cycle	TMEM14A	1.35270417665827e-19	0.915209822891662	0.069	0.021	2.44595969223348e-15
Immune	Cell_cycle	LAG3	1.45395730672361e-19	0.633368463202864	0.104	0.038	2.62904560201764e-15
Immune	Cell_cycle	NDUFAB1	1.48186336076511e-19	0.504098683506206	0.134	0.056	2.67950532893547e-15
Immune	Cell_cycle	FADS1	1.50225923151785e-19	1.17952293259685	0.074	0.024	2.71638514243057e-15
Immune	Cell_cycle	FH	1.51419545617724e-19	0.753201653071712	0.129	0.053	2.73796822385969e-15
Immune	Cell_cycle	ZNF384	1.58945750204838e-19	0.533435480552682	0.192	0.091	2.87405705520388e-15
Immune	Cell_cycle	NUDT8	1.64162937677704e-19	2.04518913222432	0.028	0.005	2.96839423908825e-15
Immune	Cell_cycle	ATPAF1	1.8947532000228e-19	0.728203803864473	0.109	0.042	3.42609273628124e-15
Immune	Cell_cycle	CD38	1.96314602590607e-19	0.674149885237855	0.182	0.087	3.54976064404335e-15
Immune	Cell_cycle	PDS5A	1.99603868224848e-19	0.507875192623835	0.156	0.069	3.60923714524171e-15
Immune	Cell_cycle	GET3	2.04934309464176e-19	0.801560507587158	0.097	0.036	3.70562218373122e-15
Immune	Cell_cycle	ATP5F1A	2.23021837094636e-19	0.650452659650189	0.105	0.04	4.0326808583452e-15
Immune	Cell_cycle	TRPC3	2.31671733705127e-19	2.13952872661227	0.019	0.002	4.18908828885611e-15
Immune	Cell_cycle	EXO5	2.39338010263935e-19	0.612925293299899	0.07	0.022	4.32770990159247e-15
Immune	Cell_cycle	GSTP1	2.63514675572946e-19	0.799741693591355	0.139	0.06	4.76487236371001e-15
Immune	Cell_cycle	ZNF85	2.67010399487454e-19	1.17934893255525	0.058	0.016	4.82808204353215e-15
Immune	Cell_cycle	NAA40	3.11221915763164e-19	0.638140010088719	0.125	0.051	5.62751468082953e-15
Immune	Cell_cycle	COPS6	3.55316702568683e-19	0.793319891678661	0.102	0.038	6.42483661584693e-15
Immune	Cell_cycle	ITGB1BP2	3.72893996454028e-19	1.55962938195643	0.036	0.007	6.74266924388174e-15
Immune	Cell_cycle	FAM184A	4.11241506959601e-19	1.28635446120883	0.05	0.013	7.43606892884351e-15
Immune	Cell_cycle	NDUFA4	4.35148323475332e-19	0.510909906092742	0.225	0.115	7.86835198508096e-15
Immune	Cell_cycle	C1orf35	4.86326848231623e-19	0.627424292444652	0.095	0.034	8.79376206972421e-15
Immune	Cell_cycle	INTS14	4.8867081613065e-19	0.861106136848373	0.097	0.036	8.83614569727441e-15
Immune	Cell_cycle	TIMM23	5.63706661024944e-19	0.653479343557773	0.113	0.044	1.0192943844653e-14
Immune	Cell_cycle	CDK2AP1	5.70502873017254e-19	1.14020914709204	0.083	0.029	1.0315832949898e-14
Immune	Cell_cycle	DCAF12	5.72186767597771e-19	0.74272410152029	0.107	0.041	1.03462811317029e-14
Immune	Cell_cycle	POP4	5.88168479086875e-19	0.608404111754354	0.09	0.032	1.06352624388489e-14
Immune	Cell_cycle	LSM11	5.88786022830312e-19	1.18683897506359	0.047	0.012	1.06464288648177e-14
Immune	Cell_cycle	CCDC171	6.23903590641436e-19	1.60731247467554	0.047	0.012	1.12814247259785e-14
Immune	Cell_cycle	GEMIN4	6.31179743198957e-19	0.7292297278939	0.081	0.027	1.14129921165235e-14
Immune	Cell_cycle	UBTF	6.4262828560273e-19	0.613114576464178	0.12	0.049	1.16200046602686e-14
Immune	Cell_cycle	GTF3C5	6.70489637302088e-19	0.860735972671168	0.1	0.037	1.21237936216964e-14
Immune	Cell_cycle	NDOR1	6.85408174020988e-19	0.786641613890381	0.104	0.039	1.23935506026475e-14
Immune	Cell_cycle	ZNF90	6.98638649912301e-19	1.71813566891539	0.033	0.007	1.26327840677142e-14
Immune	Cell_cycle	CAD	7.21907906514279e-19	0.879704090699727	0.073	0.023	1.30535387655912e-14
Immune	Cell_cycle	IFI27L2	7.24893489134153e-19	0.683324680166829	0.093	0.034	1.31075240705238e-14
Immune	Cell_cycle	CPNE7	7.29118953048713e-19	1.3590123933068	0.056	0.016	1.31839289090268e-14
Immune	Cell_cycle	FANCE	7.6118558768438e-19	1.25778040676096	0.05	0.013	1.3763757796509e-14
Immune	Cell_cycle	C1orf21	8.53591873787286e-19	0.623259446775516	0.106	0.041	1.54346482618217e-14
Immune	Cell_cycle	GPN3	8.97917406050824e-19	0.814982363349783	0.07	0.022	1.6236142536211e-14
Immune	Cell_cycle	STRN4	9.32712643858764e-19	0.601322935639702	0.187	0.09	1.68653100262542e-14
Immune	Cell_cycle	TUBGCP5	9.90071610276246e-19	0.707463366727329	0.119	0.048	1.79024748570151e-14
Immune	Cell_cycle	PHF5A	1.00956677980939e-18	0.516579571452329	0.143	0.062	1.82549865125134e-14
Immune	Cell_cycle	KATNB1	1.03113071066693e-18	0.792434255491743	0.078	0.026	1.86449055102795e-14
Immune	Cell_cycle	EIF4EBP1	1.07356560554903e-18	0.814620206319797	0.082	0.028	1.94122132795375e-14
Immune	Cell_cycle	SLC25A39	1.17927988638475e-18	0.563499743615406	0.197	0.097	2.1323738905609e-14
Immune	Cell_cycle	PSMC2	1.29866401358699e-18	0.508715666612374	0.164	0.075	2.348244269368e-14
Immune	Cell_cycle	NXT2	1.3008264423487e-18	0.961116598427648	0.05	0.013	2.35215437305491e-14
Immune	Cell_cycle	MAPK11	1.36680949775159e-18	1.05146504038226	0.054	0.015	2.47146493383443e-14
Immune	Cell_cycle	GATD1	1.37741141647355e-18	0.548212406720764	0.175	0.082	2.49063532326747e-14
Immune	Cell_cycle	NRGN	1.39103258990221e-18	1.17642351359673	0.081	0.028	2.51526512906118e-14
Immune	Cell_cycle	ARF5	1.5022334028682e-18	0.530423178989656	0.12	0.049	2.71633843906628e-14
Immune	Cell_cycle	TPRKB	1.56335967007171e-18	0.707862494863502	0.115	0.046	2.82686695542367e-14
Immune	Cell_cycle	RAD9A	1.58766603571018e-18	0.718789550667213	0.123	0.051	2.87081772577115e-14
Immune	Cell_cycle	CASP8AP2	1.72726531165042e-18	0.548675901170333	0.105	0.04	3.1232411365263e-14
Immune	Cell_cycle	DCLRE1A	1.72905041635056e-18	0.604995358660215	0.05	0.013	3.12646896284507e-14
Immune	Cell_cycle	WDR1	1.80713662277692e-18	1.1445197773569	0.069	0.022	3.26766444130523e-14
Immune	Cell_cycle	HINT1	1.90839826040119e-18	0.555799029843704	0.174	0.082	3.45076573445744e-14
Immune	Cell_cycle	C3orf14	1.96554984503679e-18	2.06363348370507	0.02	0.003	3.55410722979553e-14
Immune	Cell_cycle	MID1IP1	2.05695049619597e-18	0.749273485477012	0.142	0.062	3.71937788722156e-14
Immune	Cell_cycle	CDKN2D	2.2547760909542e-18	0.983566925822895	0.092	0.034	4.07708612766338e-14
Immune	Cell_cycle	CEP89	2.33029352769574e-18	0.85894873329268	0.072	0.023	4.21363675677944e-14
Immune	Cell_cycle	C19orf47	2.49145344580387e-18	0.868179038589936	0.088	0.032	4.50504612070257e-14
Immune	Cell_cycle	CLEC5A	2.6577161437226e-18	1.49498357287947	0.09	0.033	4.8056823310792e-14
Immune	Cell_cycle	COA6	2.85925887769563e-18	0.85970960192116	0.074	0.024	5.17011190264923e-14
Immune	Cell_cycle	MAPRE1	2.86888896490134e-18	0.555577378979623	0.168	0.078	5.1875250263346e-14
Immune	Cell_cycle	TAOK2	3.28267837515408e-18	0.556288238382096	0.194	0.096	5.93573903795362e-14
Immune	Cell_cycle	NUDT15	3.52829432802254e-18	1.43116442766971	0.037	0.008	6.37986180393036e-14
Immune	Cell_cycle	GIT1	3.76492274706262e-18	0.572196385941768	0.159	0.073	6.80773331123863e-14
Immune	Cell_cycle	ITPK1	3.80851756487942e-18	0.637775910634049	0.194	0.097	6.88656146081497e-14
Immune	Cell_cycle	SFXN5	3.97479953745502e-18	1.14080625699202	0.082	0.029	7.18723252362617e-14
Immune	Cell_cycle	RFLNB	4.24719284468775e-18	0.697718897879527	0.107	0.042	7.67977410176439e-14
Immune	Cell_cycle	SLC19A1	4.32444926336075e-18	0.835278027411546	0.078	0.027	7.81946915800891e-14
Immune	Cell_cycle	MCRIP1	4.55211168925409e-18	0.616537951078539	0.134	0.058	8.23112835650925e-14
Immune	Cell_cycle	ICA1L	4.61522196361232e-18	1.66486160650461	0.037	0.008	8.34524435460379e-14
Immune	Cell_cycle	LCLAT1	5.11336328637217e-18	0.649576169051006	0.074	0.024	9.24598349441815e-14
Immune	Cell_cycle	P4HB	5.75498144477609e-18	0.702176295690718	0.088	0.032	1.04061574484441e-13
Immune	Cell_cycle	CALML4	5.84681451228358e-18	1.01530127295349	0.082	0.029	1.05722100011112e-13
Immune	Cell_cycle	TAF6	5.8721864252148e-18	0.529234293186646	0.101	0.039	1.06180874940734e-13
Immune	Cell_cycle	PCGF6	7.11106658043903e-18	1.30373213803206	0.045	0.011	1.28582305907499e-13
Immune	Cell_cycle	AHI1	7.34079057682378e-18	0.602998109336315	0.119	0.049	1.32736175210128e-13
Immune	Cell_cycle	ARMC6	7.80973380434235e-18	0.6348378164903	0.106	0.042	1.41215606650118e-13
Immune	Cell_cycle	ING5	8.13634994793438e-18	0.634493077149019	0.145	0.065	1.47121479758549e-13
Immune	Cell_cycle	NHP2	8.1865891981464e-18	0.521288274881297	0.124	0.052	1.48029905880883e-13
Immune	Cell_cycle	G2E3	8.48879121020675e-18	0.612280091462632	0.116	0.048	1.53494322662958e-13
Immune	Cell_cycle	CFDP1	9.34612972357849e-18	0.507185441123775	0.162	0.076	1.68996717661746e-13
Immune	Cell_cycle	IER3IP1	1.03421733799013e-17	0.795257645824841	0.073	0.024	1.87007179055376e-13
Immune	Cell_cycle	MPDU1	1.05490339094354e-17	0.628256010345561	0.123	0.052	1.90747631150411e-13
Immune	Cell_cycle	HEMGN	1.06055846995435e-17	3.00384819229731	0.01	0.001	1.91770182537146e-13
Immune	Cell_cycle	NMI	1.06917105562657e-17	0.507291527930227	0.16	0.074	1.93327510278396e-13
Immune	Cell_cycle	PCYT2	1.10515349679775e-17	0.757596462901778	0.101	0.039	1.99833855290969e-13
Immune	Cell_cycle	ADCK2	1.16949870993082e-17	0.598821617320416	0.105	0.041	2.11468756729691e-13
Immune	Cell_cycle	VDAC1	1.23961010310541e-17	0.818683010706867	0.097	0.037	2.24146298843521e-13
Immune	Cell_cycle	SYT11	1.24186073039418e-17	0.611139491933922	0.087	0.031	2.24553257269875e-13
Immune	Cell_cycle	ACP1	1.27850463461328e-17	0.801156117134553	0.095	0.036	2.31179208030773e-13
Immune	Cell_cycle	ZNF672	1.28786378479088e-17	0.717204608529489	0.091	0.034	2.32871529565888e-13
Immune	Cell_cycle	PSMG1	1.31474118057033e-17	0.574151750723878	0.068	0.022	2.37731500270726e-13
Immune	Cell_cycle	MIF4GD	1.31503117723215e-17	0.635211068682391	0.101	0.039	2.37783937467118e-13
Immune	Cell_cycle	ILVBL	1.31606913310658e-17	0.88146007739548	0.1	0.039	2.37971620648332e-13
Immune	Cell_cycle	ENO2	1.35623496923812e-17	0.503208064002898	0.198	0.099	2.45234407137637e-13
Immune	Cell_cycle	CCDC137	1.47938973463766e-17	0.832944281999024	0.084	0.03	2.67503251817181e-13
Immune	Cell_cycle	CPSF3	1.62935340013565e-17	0.678034585365067	0.109	0.044	2.94619681812529e-13
Immune	Cell_cycle	PPRC1	1.65659034602066e-17	0.517418913611309	0.127	0.054	2.99544666367456e-13
Immune	Cell_cycle	DUSP23	1.66428936767418e-17	0.698978238275477	0.081	0.028	3.00936803462846e-13
Immune	Cell_cycle	CBX6	1.71104494775392e-17	0.586670374752125	0.139	0.062	3.09391147452863e-13
Immune	Cell_cycle	ZNF282	1.97755727242864e-17	0.614094353531558	0.124	0.053	3.57581906000546e-13
Immune	Cell_cycle	STARD3NL	2.0215446592176e-17	0.816021712442595	0.109	0.044	3.65535705279726e-13
Immune	Cell_cycle	ERF	2.07620963452851e-17	0.507188875475422	0.16	0.075	3.75420226115445e-13
Immune	Cell_cycle	TAF1B	2.21313045763141e-17	0.843254386599421	0.058	0.017	4.00178249348911e-13
Immune	Cell_cycle	AGFG2	2.35974366179545e-17	0.570177031700155	0.082	0.029	4.26688848925854e-13
Immune	Cell_cycle	CALR	2.45637002409228e-17	0.604115170947252	0.207	0.107	4.44160827756367e-13
Immune	Cell_cycle	HSD17B10	2.58400156962926e-17	0.841649289415438	0.095	0.036	4.67239163820362e-13
Immune	Cell_cycle	ELP5	2.87910941175598e-17	0.727770580902088	0.127	0.055	5.20600563833715e-13
Immune	Cell_cycle	IFNG	3.09504667058221e-17	0.509337073192778	0.036	0.008	5.59646338974676e-13
Immune	Cell_cycle	PSMA1	3.24570180367202e-17	0.699253917819159	0.082	0.029	5.86887800139974e-13
Immune	Cell_cycle	TRAPPC1	3.52000914353221e-17	0.552272740670807	0.13	0.057	6.36488053333494e-13
Immune	Cell_cycle	EFL1	3.54275104983379e-17	0.510281741111033	0.113	0.046	6.40600244830945e-13
Immune	Cell_cycle	DCAKD	3.54560984252972e-17	0.536773989859788	0.093	0.035	6.41117171726223e-13
Immune	Cell_cycle	SNRPE	3.59911725239232e-17	0.626154691049654	0.095	0.036	6.50792381577579e-13
Immune	Cell_cycle	NDUFA9	3.69168273949353e-17	0.76358221520348	0.093	0.035	6.67530072955221e-13
Immune	Cell_cycle	NELFB	3.80189385983439e-17	0.740273103615689	0.123	0.053	6.87458447735253e-13
Immune	Cell_cycle	ABHD12	4.00921203234312e-17	0.7829888607786	0.147	0.068	7.24945719688283e-13
Immune	Cell_cycle	SPTBN1	4.03765348750505e-17	0.922555533409288	0.124	0.054	7.30088503610663e-13
Immune	Cell_cycle	EIF4E	4.13968104399678e-17	0.597551314531214	0.124	0.053	7.48537126375497e-13
Immune	Cell_cycle	PTPA	4.21314482494249e-17	0.657898934547119	0.139	0.063	7.61820847246102e-13
Immune	Cell_cycle	RNF26	4.94009750816251e-17	0.873325804483457	0.059	0.018	8.93268431425944e-13
Immune	Cell_cycle	MTHFS	5.05903515365677e-17	0.602205077382598	0.074	0.025	9.14774736484218e-13
Immune	Cell_cycle	ADI1	5.1964165578526e-17	0.597985860898316	0.151	0.07	9.39616041990907e-13
Immune	Cell_cycle	CISD2	6.85421172784588e-17	0.751298450379583	0.107	0.044	1.23937856462909e-12
Immune	Cell_cycle	MNS1	7.74214509080362e-17	2.7370418497372	0.014	0.002	1.39993467531911e-12
Immune	Cell_cycle	GMCL1	7.84507240442537e-17	0.674571022428628	0.064	0.02	1.4185459921682e-12
Immune	Cell_cycle	ELP6	8.37636891300364e-17	0.527137063581854	0.104	0.041	1.51461502684932e-12
Immune	Cell_cycle	NHEJ1	8.69882477155759e-17	0.52416475124851	0.098	0.039	1.57292149519304e-12
Immune	Cell_cycle	PCBP2	8.71503571764023e-17	0.842082200580579	0.077	0.027	1.57585275846371e-12
Immune	Cell_cycle	PARP16	8.82908297673705e-17	0.651020468614202	0.077	0.027	1.59647478385359e-12
Immune	Cell_cycle	CHMP2A	9.55496996171081e-17	0.50088404321415	0.139	0.063	1.72772966847655e-12
Immune	Cell_cycle	KIAA0895L	1.00818908985425e-16	1.07079400487879	0.078	0.028	1.82300751227446e-12
Immune	Cell_cycle	CYP51A1	1.10958942079583e-16	0.817952692661458	0.083	0.03	2.00635959068302e-12
Immune	Cell_cycle	VMA21	1.12062171151712e-16	0.56865481965876	0.137	0.062	2.02630817876525e-12
Immune	Cell_cycle	MBIP	1.17934431538169e-16	0.80318859967343	0.107	0.044	2.13249039107318e-12
Immune	Cell_cycle	EPB41L2	1.2000600880281e-16	0.869257953387073	0.1	0.04	2.16994865117241e-12
Immune	Cell_cycle	CDKN2AIPNL	1.2159632185271e-16	0.962099587941416	0.059	0.018	2.19870469174071e-12
Immune	Cell_cycle	PPA1	1.29321660060354e-16	1.091779654854	0.052	0.015	2.33839425721131e-12
Immune	Cell_cycle	PPT1	1.51546650928632e-16	0.549907547425971	0.239	0.131	2.74026654209153e-12
Immune	Cell_cycle	REEP4	1.67865884182757e-16	1.13654034708931	0.073	0.025	3.03535091779261e-12
Immune	Cell_cycle	NOA1	1.70122029175189e-16	0.687191223583115	0.116	0.049	3.07614653154577e-12
Immune	Cell_cycle	CTDNEP1	1.75992203953916e-16	0.525890843628466	0.104	0.042	3.1822910318947e-12
Immune	Cell_cycle	C1QBP	1.82658818520836e-16	0.599315780906477	0.059	0.018	3.30283675649376e-12
Immune	Cell_cycle	COX16	1.89572256333349e-16	0.590024099632376	0.148	0.069	3.42784553901961e-12
Immune	Cell_cycle	NME2	1.93336380925915e-16	0.530638065142525	0.207	0.109	3.49590843990239e-12
Immune	Cell_cycle	CMC4	1.98364512859864e-16	0.586765003366645	0.095	0.037	3.58682712153206e-12
Immune	Cell_cycle	ZNF511	2.03566375304945e-16	0.701800527175424	0.066	0.022	3.68088719826402e-12
Immune	Cell_cycle	SSBP4	2.07412588813316e-16	0.564515334376449	0.113	0.047	3.75043443092238e-12
Immune	Cell_cycle	NPDC1	2.12783143617668e-16	0.590560756846113	0.137	0.062	3.84754480289468e-12
Immune	Cell_cycle	PDCD5	2.18987626700029e-16	1.08942808164928	0.072	0.025	3.95973426598993e-12
Immune	Cell_cycle	PSMD7	2.70008367286833e-16	0.629674144112344	0.097	0.039	4.88229129728052e-12
Immune	Cell_cycle	C1orf216	2.90910801125932e-16	0.691728631270957	0.086	0.032	5.2602491059591e-12
Immune	Cell_cycle	INPP5F	3.11704548518527e-16	0.517169493468229	0.136	0.061	5.636241646312e-12
Immune	Cell_cycle	NDUFS1	3.24509940684257e-16	0.517173765397521	0.155	0.074	5.86778874745273e-12
Immune	Cell_cycle	GPR137	3.50304975490271e-16	0.98527492889988	0.078	0.028	6.33421456681508e-12
Immune	Cell_cycle	GON7	3.57600144826435e-16	0.740145784751033	0.065	0.021	6.4661258187516e-12
Immune	Cell_cycle	HINT2	3.58725263626024e-16	0.876862688822656	0.061	0.02	6.48647021688577e-12
Immune	Cell_cycle	TIMM8B	3.58983063764234e-16	0.691065276775744	0.1	0.04	6.49113175898488e-12
Immune	Cell_cycle	MCAT	3.66021365704919e-16	1.82078129193709	0.04	0.01	6.61839833467635e-12
Immune	Cell_cycle	RTTN	3.89357184513242e-16	0.964399750256974	0.054	0.016	7.04035661036844e-12
Immune	Cell_cycle	CHCHD1	4.01037770161062e-16	1.1474824497378	0.093	0.037	7.25156496005232e-12
Immune	Cell_cycle	BRD8	4.10294795505078e-16	0.570643479034827	0.146	0.068	7.41895049232281e-12
Immune	Cell_cycle	HS3ST3B1	4.54586747811804e-16	0.503482253037643	0.124	0.054	8.21983757393305e-12
Immune	Cell_cycle	ALDH16A1	4.601190047694e-16	0.689091969367958	0.145	0.068	8.3198718442403e-12
Immune	Cell_cycle	TCF3	4.95397656091757e-16	0.655603624404149	0.153	0.074	8.95778041745114e-12
Immune	Cell_cycle	NDUFA11	5.00047537451977e-16	0.611662517804799	0.123	0.054	9.04185957220665e-12
Immune	Cell_cycle	PGAP2	5.21103619257768e-16	0.652212047466052	0.077	0.028	9.42259564341896e-12
Immune	Cell_cycle	RPP25	5.21505299528298e-16	1.87498254153563	0.04	0.01	9.42985882607069e-12
Immune	Cell_cycle	TRIM28	5.23292375055491e-16	0.889998785255334	0.078	0.028	9.46217272575338e-12
Immune	Cell_cycle	JPT1	5.25484569371833e-16	0.824934453202898	0.049	0.014	9.50181198338148e-12
Immune	Cell_cycle	TMEM11	5.52949636104578e-16	0.538772649293085	0.111	0.047	9.99843532004299e-12
Immune	Cell_cycle	SCN8A	5.69608963846061e-16	1.87902369546643	0.022	0.004	1.02996692842645e-11
Immune	Cell_cycle	GDI2	5.71437153591141e-16	0.791004630660217	0.079	0.029	1.0332726611235e-11
Immune	Cell_cycle	INIP	5.83601904424662e-16	0.689627901158228	0.079	0.029	1.05526896358067e-11
Immune	Cell_cycle	ENTPD5	6.08158983031344e-16	1.05124857538725	0.064	0.021	1.09967307311728e-11
Immune	Cell_cycle	ATP5PF	6.3900225229227e-16	0.979455974627098	0.035	0.008	1.15544387259488e-11
Immune	Cell_cycle	KIAA1671	6.80523612863215e-16	0.561479150950861	0.061	0.02	1.23052279677926e-11
Immune	Cell_cycle	IKBIP	6.83822885082071e-16	1.09654252162232	0.066	0.023	1.2364885408054e-11
Immune	Cell_cycle	KCNK5	7.14044853756054e-16	1.01816734197244	0.047	0.013	1.2911359045617e-11
Immune	Cell_cycle	COPS4	7.46668965678059e-16	0.5988900871049	0.098	0.04	1.35012682373907e-11
Immune	Cell_cycle	ZFAND2B	8.09641941785745e-16	0.515968043374124	0.188	0.096	1.46399455913698e-11
Immune	Cell_cycle	LAMTOR2	8.16433779788583e-16	0.639055038654576	0.087	0.033	1.47627556061372e-11
Immune	Cell_cycle	SLC35A4	9.21096002325101e-16	0.660439183333104	0.114	0.049	1.66552579140425e-11
Immune	Cell_cycle	NDUFA6	9.22973668983166e-16	0.615355638048889	0.069	0.024	1.66892098825536e-11
Immune	Cell_cycle	C11orf80	1.21278103463076e-15	0.596838471516131	0.156	0.076	2.19295066681934e-11
Immune	Cell_cycle	DPF3	1.21759080112174e-15	0.806200653597402	0.052	0.016	2.20164768658832e-11
Immune	Cell_cycle	LRRC8A	1.29254006442209e-15	0.63840424717667	0.104	0.043	2.33717094448802e-11
Immune	Cell_cycle	CHST14	1.5228296555617e-15	0.544958403064176	0.088	0.034	2.75358058318667e-11
Immune	Cell_cycle	EEF1E1	1.59462682149893e-15	0.87385404457117	0.041	0.011	2.88340421863437e-11
Immune	Cell_cycle	MIEN1	1.7154553304355e-15	0.719488040530339	0.102	0.043	3.10188632849346e-11
Immune	Cell_cycle	CMSS1	1.73590225737952e-15	0.90498117895413	0.054	0.016	3.13885846179364e-11
Immune	Cell_cycle	SLCO4A1	1.89855619593031e-15	0.7177425241229	0.07	0.025	3.43296931348118e-11
Immune	Cell_cycle	NFKBIB	2.18733404224558e-15	1.04576609122417	0.06	0.02	3.95513741518845e-11
Immune	Cell_cycle	CLTA	2.18776087312036e-15	0.612256577795343	0.115	0.05	3.95590921077624e-11
Immune	Cell_cycle	BLOC1S2	2.26747448911751e-15	0.603857053797941	0.109	0.046	4.10004737122229e-11
Immune	Cell_cycle	RPN2	2.38034461603289e-15	0.782910199067689	0.105	0.044	4.30413913471066e-11
Immune	Cell_cycle	HIST3H2BB	2.44121993114698e-15	1.30088488168711	0.027	0.005	4.41421387949998e-11
Immune	Cell_cycle	TSPAN2	2.45349538453465e-15	0.696289558352579	0.068	0.023	4.43641035431556e-11
Immune	Cell_cycle	PRPF4	2.59149333685288e-15	0.67678039048327	0.088	0.034	4.68593825169737e-11
Immune	Cell_cycle	DCTN3	2.70065943536623e-15	0.594125400574877	0.102	0.043	4.88333239102921e-11
Immune	Cell_cycle	SNCA	2.92758314218292e-15	1.4966618184741	0.073	0.027	5.29365583769516e-11
Immune	Cell_cycle	NFIC	3.09232781066574e-15	0.645496954551269	0.173	0.088	5.5915471472458e-11
Immune	Cell_cycle	TRIM37	3.25376940055812e-15	0.643399271447493	0.09	0.035	5.8834658300892e-11
Immune	Cell_cycle	MCM9	3.56001845934273e-15	0.685045138438387	0.093	0.038	6.43722537818353e-11
Immune	Cell_cycle	SMIM19	3.94113016120134e-15	0.635474394712435	0.116	0.051	7.12635155748426e-11
Immune	Cell_cycle	PRADC1	3.96516966531433e-15	1.4652550083195	0.052	0.016	7.16981978882137e-11
Immune	Cell_cycle	ARHGAP10	4.11322544771761e-15	0.550695196932917	0.152	0.074	7.43753425456299e-11
Immune	Cell_cycle	RAB33A	4.13435203118685e-15	0.827867569419332	0.037	0.009	7.47573534279206e-11
Immune	Cell_cycle	LSM1	4.22064336418183e-15	0.667080524944247	0.113	0.049	7.63176733111359e-11
Immune	Cell_cycle	SCD	4.25393510060648e-15	0.885936377478275	0.075	0.028	7.69196544891664e-11
Immune	Cell_cycle	CYB5RL	4.55288604045142e-15	1.15904217662116	0.055	0.017	8.23252853834426e-11
Immune	Cell_cycle	ATP6V0E2	4.76297558032786e-15	0.602496618184779	0.049	0.014	8.61241244434884e-11
Immune	Cell_cycle	SLC39A8	4.79489872013455e-15	0.54704467661261	0.134	0.063	8.67013586574729e-11
Immune	Cell_cycle	STS	5.10295739814713e-15	1.33951688925755	0.046	0.013	9.22716756732964e-11
Immune	Cell_cycle	SNRPF	5.12034233430725e-15	1.14722743683753	0.023	0.004	9.25860300889437e-11
Immune	Cell_cycle	RBM42	5.13611884553799e-15	0.644236154649658	0.118	0.052	9.28713009650179e-11
Immune	Cell_cycle	CEBPG	5.14199084989615e-15	0.568410837889782	0.141	0.067	9.29774785478222e-11
Immune	Cell_cycle	SLAIN1	5.14925661839509e-15	0.591552733473885	0.06	0.02	9.310885817382e-11
Immune	Cell_cycle	CPSF4	5.23489985628232e-15	0.625102678061185	0.102	0.043	9.4657459201297e-11
Immune	Cell_cycle	NRAS	5.38394784358546e-15	0.604923360864468	0.13	0.061	9.73525449077123e-11
Immune	Cell_cycle	STARD9	5.67260187776217e-15	0.798570320707605	0.069	0.024	1.02571987153696e-10
Immune	Cell_cycle	MSANTD3	5.74582638516926e-15	0.794504980851882	0.075	0.028	1.03896032696631e-10
Immune	Cell_cycle	TTL	5.94766177798299e-15	0.54833135493938	0.11	0.048	1.07545620269488e-10
Immune	Cell_cycle	SS18L2	6.18467777159578e-15	0.519085587668123	0.078	0.029	1.11831343465995e-10
Immune	Cell_cycle	DCLRE1B	6.42063943038714e-15	1.8532385921032	0.023	0.004	1.1609800218026e-10
Immune	Cell_cycle	LIMA1	6.81571256108992e-15	0.803025652344211	0.079	0.03	1.23241714529628e-10
Immune	Cell_cycle	SLC43A1	7.20878450284091e-15	1.05653832411279	0.064	0.022	1.30349241380369e-10
Immune	Cell_cycle	PRKAB1	7.34679370419845e-15	0.640797370836288	0.148	0.072	1.32844723759316e-10
Immune	Cell_cycle	PARD6G	7.35080446431241e-15	0.721088158502639	0.054	0.017	1.32917246323697e-10
Immune	Cell_cycle	DPP3	7.99717990203019e-15	1.23452635661052	0.036	0.009	1.4460500698851e-10
Immune	Cell_cycle	RBFA	8.26599508758893e-15	0.859896380390673	0.074	0.027	1.49465723173783e-10
Immune	Cell_cycle	REV3L	8.37497318699497e-15	0.557514089240807	0.083	0.032	1.51436265167243e-10
Immune	Cell_cycle	CDK19	8.40544571525228e-15	0.724317586210041	0.064	0.022	1.51987269423192e-10
Immune	Cell_cycle	VSIG10	8.42660176385951e-15	1.65374664494284	0.043	0.012	1.52369813094108e-10
Immune	Cell_cycle	RFXAP	8.63535468605424e-15	0.869465074358193	0.083	0.032	1.56144483433233e-10
Immune	Cell_cycle	YIF1B	8.94795390341712e-15	0.567596993230746	0.128	0.059	1.61796902481588e-10
Immune	Cell_cycle	SLC25A17	9.30966969556564e-15	0.910095150094085	0.066	0.023	1.68337447435218e-10
Immune	Cell_cycle	PON2	9.49165017521431e-15	0.529858690381904	0.128	0.059	1.71628018468225e-10
Immune	Cell_cycle	COMTD1	9.91597148253398e-15	0.533464397972788	0.086	0.034	1.79300596347179e-10
Immune	Cell_cycle	PERP	1.13761167755397e-14	0.599427151964075	0.056	0.018	2.05702943535309e-10
Immune	Cell_cycle	ELOC	1.21354148279873e-14	0.51997060337277	0.096	0.04	2.19432570919667e-10
Immune	Cell_cycle	CMAS	1.41373492750845e-14	0.573630302511338	0.097	0.041	2.55631549592078e-10
Immune	Cell_cycle	MAGOH	1.42929176062691e-14	0.561581768448058	0.078	0.03	2.58444536156558e-10
Immune	Cell_cycle	C2orf69	1.60544583695184e-14	0.893667354008228	0.065	0.023	2.90296716237632e-10
Immune	Cell_cycle	PHLPP1	1.64394877302922e-14	1.22726333035283	0.041	0.011	2.97258817139144e-10
Immune	Cell_cycle	TAF9B	1.93643488969026e-14	0.600522407032801	0.04	0.011	3.50146156753793e-10
Immune	Cell_cycle	TLNRD1	2.06828508718063e-14	0.706731557378921	0.109	0.048	3.73987309464002e-10
Immune	Cell_cycle	DCXR	2.38867455615618e-14	0.526016362068817	0.124	0.057	4.31920133244161e-10
Immune	Cell_cycle	CUEDC2	2.43019488696773e-14	0.536135909498713	0.116	0.053	4.39427839461505e-10
Immune	Cell_cycle	KLHL22	2.43953004916572e-14	0.591955680044146	0.153	0.077	4.41115823490146e-10
Immune	Cell_cycle	SURF2	2.54244035616249e-14	0.765905384382711	0.056	0.018	4.59724065201301e-10
Immune	Cell_cycle	MYCBP	2.56738897489223e-14	0.751357014231902	0.086	0.034	4.64235274440013e-10
Immune	Cell_cycle	ARSB	2.65954858626626e-14	0.713575004570795	0.137	0.066	4.80899575368666e-10
Immune	Cell_cycle	DGKZ	2.81610229733786e-14	0.528349314257226	0.118	0.053	5.09207617404631e-10
Immune	Cell_cycle	KIF21A	3.3176557847462e-14	0.660510516097698	0.077	0.029	5.99898518997807e-10
Immune	Cell_cycle	SARS2	3.62732715632373e-14	0.90439471606818	0.052	0.017	6.55893296406457e-10
Immune	Cell_cycle	MYORG	3.80060120420507e-14	2.05749108911557	0.015	0.002	6.87224709744361e-10
Immune	Cell_cycle	COMMD8	3.85684936122575e-14	0.8417182865279	0.05	0.015	6.9739550149684e-10
Immune	Cell_cycle	PCK2	3.85995980401451e-14	0.525639779670778	0.095	0.04	6.97957931761904e-10
Immune	Cell_cycle	CD320	3.88924627838183e-14	0.861862841435571	0.069	0.025	7.03253512057002e-10
Immune	Cell_cycle	INAVA	4.34582727800435e-14	1.74902909844444	0.026	0.005	7.85812488408746e-10
Immune	Cell_cycle	PKP4	4.81073025346568e-14	1.28654327127374	0.035	0.009	8.69876244431664e-10
Immune	Cell_cycle	EVC	4.9082675928705e-14	0.832701546956768	0.065	0.023	8.87512946142844e-10
Immune	Cell_cycle	HDAC6	5.23366578294179e-14	0.571335744704497	0.189	0.103	9.46351446871534e-10
Immune	Cell_cycle	QSER1	5.56415806516907e-14	0.569004567840556	0.114	0.052	1.00611106134387e-09
Immune	Cell_cycle	FHL2	5.93053544338282e-14	1.28535997097739	0.02	0.004	1.07235941887248e-09
Immune	Cell_cycle	TIMM21	5.99056127400122e-14	1.32240941063885	0.05	0.016	1.0832132895649e-09
Immune	Cell_cycle	TIMM8A	6.10921591694518e-14	0.775951937453952	0.05	0.016	1.10466842210203e-09
Immune	Cell_cycle	ITPRIP	6.14928541202861e-14	0.79595961823747	0.113	0.051	1.11191378820301e-09
Immune	Cell_cycle	HSPA9	6.31441825607511e-14	0.707525094408149	0.106	0.047	1.1417731090635e-09
Immune	Cell_cycle	SLC25A14	6.83862132589178e-14	0.925484449961049	0.037	0.01	1.23655950814775e-09
Immune	Cell_cycle	RNASE2	7.49702240760144e-14	2.09811305365068	0.028	0.006	1.35561159174249e-09
Immune	Cell_cycle	RNASE1	7.78139542767376e-14	0.759939742082927	0.17	0.091	1.40703192123197e-09
Immune	Cell_cycle	CD70	7.85253494284066e-14	1.11132538981521	0.031	0.007	1.41989536836445e-09
Immune	Cell_cycle	COX20	8.09972743213896e-14	0.566031269095803	0.079	0.031	1.46459271427937e-09
Immune	Cell_cycle	CLEC11A	8.14363522460252e-14	2.02764491609891	0.028	0.006	1.47253212131263e-09
Immune	Cell_cycle	ERH	8.30525542496047e-14	0.982376021027498	0.068	0.025	1.50175628594135e-09
Immune	Cell_cycle	MCUR1	8.57781543730674e-14	0.811662266615251	0.073	0.028	1.5510405873738e-09
Immune	Cell_cycle	METTL15	8.78884310563421e-14	0.62645812514132	0.107	0.048	1.58919861036078e-09
Immune	Cell_cycle	LMO7	9.14504724195415e-14	0.759493782138855	0.075	0.029	1.65360744229015e-09
Immune	Cell_cycle	LYZ	9.42246872148649e-14	0.871343357330864	0.254	0.158	1.70377079421919e-09
Immune	Cell_cycle	GPN1	9.96434179387116e-14	0.615900790717047	0.077	0.03	1.80175228316778e-09
Immune	Cell_cycle	C9orf64	1.00208208831061e-13	0.92385700570569	0.063	0.022	1.81196483208324e-09
Immune	Cell_cycle	NDUFS3	1.07532430388458e-13	0.529479205640649	0.106	0.047	1.9444014062841e-09
Immune	Cell_cycle	TSPAN5	1.0772893367949e-13	0.573976432149164	0.054	0.018	1.94795457879254e-09
Immune	Cell_cycle	GEMIN6	1.10556890873413e-13	0.880622561944113	0.061	0.022	1.99908970077306e-09
Immune	Cell_cycle	CLDND2	1.1417120894261e-13	0.581955575227954	0.073	0.028	2.06444380010028e-09
Immune	Cell_cycle	ANKRD35	1.16997765596429e-13	1.91234367857634	0.013	0.002	2.11555359751462e-09
Immune	Cell_cycle	RELL1	1.21996190173224e-13	0.597112000787831	0.174	0.093	2.20593511071223e-09
Immune	Cell_cycle	ZNF598	1.39246980080115e-13	0.659201857137077	0.091	0.038	2.51786389380865e-09
Immune	Cell_cycle	PALB2	1.60061888384775e-13	0.793428050929881	0.054	0.018	2.89423906577351e-09
Immune	Cell_cycle	HSPH1	1.68820305199302e-13	0.543754177076382	0.138	0.068	3.05260875861378e-09
Immune	Cell_cycle	LIN52	2.10079996082397e-13	1.15398615083488	0.046	0.014	3.79866648916191e-09
Immune	Cell_cycle	TAF12	2.1467478353955e-13	0.711453608553587	0.091	0.038	3.88174943596214e-09
Immune	Cell_cycle	CERS6	2.17612247732175e-13	0.628189291056234	0.113	0.052	3.93486466349319e-09
Immune	Cell_cycle	NBL1	2.19158896112616e-13	0.506910883165329	0.083	0.034	3.96283115950833e-09
Immune	Cell_cycle	IFT122	2.20503813164506e-13	1.16613567697298	0.056	0.019	3.98714994964059e-09
Immune	Cell_cycle	AKIP1	2.29698888738222e-13	0.667005817321759	0.09	0.038	4.15341530616453e-09
Immune	Cell_cycle	ENTPD1	2.40966048169014e-13	0.596709812569669	0.188	0.104	4.3571480829921e-09
Immune	Cell_cycle	SKA2	2.4263613730051e-13	1.26479267354163	0.018	0.003	4.38734663466783e-09
Immune	Cell_cycle	GNG5	2.6768485250028e-13	1.33600208426834	0.036	0.01	4.84027750291007e-09
Immune	Cell_cycle	SLC25A35	2.7171332150795e-13	1.128294845799	0.058	0.02	4.91312027950676e-09
Immune	Cell_cycle	NCBP2AS2	2.72809174955474e-13	0.83348074678042	0.07	0.027	4.93293550154488e-09
Immune	Cell_cycle	FAAP100	3.12016264100118e-13	0.55181921418692	0.09	0.038	5.64187808745834e-09
Immune	Cell_cycle	TM9SF1	3.94902481817616e-13	0.672608729001443	0.11	0.051	7.14062667622614e-09
Immune	Cell_cycle	KHDC1	4.00443435257675e-13	2.22088512454042	0.012	0.001	7.24081819632928e-09
Immune	Cell_cycle	ADGRG6	4.06268682451832e-13	1.25690533046119	0.047	0.015	7.34615031609402e-09
Immune	Cell_cycle	APIP	4.69818125446298e-13	0.735658993203177	0.082	0.034	8.49525134431996e-09
Immune	Cell_cycle	GTPBP3	4.75157157739369e-13	0.539817443247552	0.107	0.049	8.59179172624328e-09
Immune	Cell_cycle	CCL3	4.90152345078347e-13	0.713955092812995	0.063	0.023	8.86293470370667e-09
Immune	Cell_cycle	IGFBP7	5.01428335399703e-13	0.834133477229135	0.079	0.032	9.06682716069743e-09
Immune	Cell_cycle	CDC27	5.17166355156418e-13	0.544463332441129	0.109	0.05	9.35140203393835e-09
Immune	Cell_cycle	BRPF1	5.17348998148474e-13	0.671110081498549	0.109	0.05	9.3547045845207e-09
Immune	Cell_cycle	OTUD3	5.87388873554859e-13	0.641347244182789	0.098	0.044	1.0621165611619e-08
Immune	Cell_cycle	HMGB3	5.90399009531501e-13	1.54178618969873	0.012	0.001	1.06755948903486e-08
Immune	Cell_cycle	NCR3	6.28639206810155e-13	0.75548044892978	0.032	0.008	1.13670541375412e-08
Immune	Cell_cycle	ATG10	6.32960912200073e-13	0.525809502128358	0.082	0.034	1.14451992144017e-08
Immune	Cell_cycle	IPO5	6.35461904681417e-13	0.935211545991613	0.043	0.013	1.14904221604494e-08
Immune	Cell_cycle	SYNJ2	6.8100718796173e-13	0.635248540666008	0.049	0.016	1.2313971972724e-08
Immune	Cell_cycle	SNTA1	7.02105172713378e-13	0.773490978299357	0.058	0.02	1.26954657330033e-08
Immune	Cell_cycle	PAK4	7.31473006184601e-13	0.916258957314295	0.058	0.02	1.322649489783e-08
Immune	Cell_cycle	SLC12A4	7.38908776919431e-13	0.557649919375437	0.145	0.074	1.33609485042571e-08
Immune	Cell_cycle	ZNF684	7.53904379198324e-13	1.30682125635056	0.028	0.007	1.36320989846641e-08
Immune	Cell_cycle	PHLDB2	7.63122407355301e-13	0.847133986718207	0.06	0.022	1.37987793697985e-08
Immune	Cell_cycle	COPS8	8.10773408353015e-13	0.609219921424114	0.084	0.035	1.46604047698392e-08
Immune	Cell_cycle	GJC1	8.16133584284205e-13	2.825658691714	0.012	0.001	1.4757327471027e-08
Immune	Cell_cycle	UBE2M	8.34865583178099e-13	0.986430985372324	0.056	0.02	1.50960394750264e-08
Immune	Cell_cycle	SF3B6	8.73613003577945e-13	0.660925134538751	0.073	0.029	1.57966703306964e-08
Immune	Cell_cycle	KIF1C	8.78846003164326e-13	0.541261341313983	0.109	0.05	1.58912934292173e-08
Immune	Cell_cycle	GRPEL2	9.83924452566304e-13	0.938709801416384	0.043	0.013	1.77913219513039e-08
Immune	Cell_cycle	BCAT2	1.00753459649214e-12	0.559077830107628	0.066	0.025	1.82182405737709e-08
Immune	Cell_cycle	CISD3	1.13577488626e-12	0.583789579305219	0.074	0.03	2.05370814933533e-08
Immune	Cell_cycle	AHCY	1.2166556063181e-12	0.862800547433966	0.068	0.026	2.19995666734439e-08
Immune	Cell_cycle	FOXRED1	1.25168981424401e-12	0.762663119279177	0.078	0.032	2.26330552211602e-08
Immune	Cell_cycle	CHAC2	1.28005558630161e-12	1.60784230363945	0.022	0.004	2.31459651115058e-08
Immune	Cell_cycle	S100B	1.40047807073618e-12	1.76048567400666	0.05	0.017	2.53234444750516e-08
Immune	Cell_cycle	HES6	1.41421771809334e-12	1.9068662962211	0.029	0.007	2.55718847785637e-08
Immune	Cell_cycle	SLC27A2	1.4748208663664e-12	0.938732897233045	0.027	0.006	2.66677109056372e-08
Immune	Cell_cycle	NT5M	1.51916554258973e-12	1.29709819471072	0.035	0.009	2.74695513411076e-08
Immune	Cell_cycle	SAAL1	1.60307858369886e-12	0.768425327366495	0.064	0.024	2.89868669504428e-08
Immune	Cell_cycle	RMND1	1.68258124314316e-12	0.697589666559082	0.086	0.037	3.04244340385146e-08
Immune	Cell_cycle	B4GALT2	1.76455706162184e-12	1.52978228828561	0.031	0.008	3.19067207882461e-08
Immune	Cell_cycle	B3GNTL1	1.99864723197641e-12	0.649756692437277	0.072	0.028	3.61395392485975e-08
Immune	Cell_cycle	PDLIM7	2.05356323685622e-12	0.630143440212289	0.087	0.038	3.71325304488343e-08
Immune	Cell_cycle	SLC39A7	2.52487882826978e-12	1.09334968048963	0.075	0.031	4.56548589727742e-08
Immune	Cell_cycle	SLC5A6	2.58468431562307e-12	0.622229028415813	0.083	0.035	4.67362617950964e-08
Immune	Cell_cycle	MFAP1	2.66324996762396e-12	0.629077984229671	0.074	0.03	4.81568859145765e-08
Immune	Cell_cycle	ITPRID2	2.74996142220611e-12	0.632664062316619	0.133	0.067	4.97248024363308e-08
Immune	Cell_cycle	DVL2	2.83025941814689e-12	0.522964309052397	0.078	0.032	5.1176750798932e-08
Immune	Cell_cycle	PRKAR1B	2.88060102934695e-12	0.800705575303488	0.054	0.019	5.20870278126516e-08
Immune	Cell_cycle	GLA	2.88195077863727e-12	0.822654516002327	0.092	0.041	5.21114339793191e-08
Immune	Cell_cycle	RPN1	2.90516175913421e-12	0.576357378078385	0.098	0.045	5.25311349286648e-08
Immune	Cell_cycle	BRMS1L	2.99685734259359e-12	0.887506336610922	0.055	0.02	5.41891744687773e-08
Immune	Cell_cycle	DHRS13	3.12775988972069e-12	0.901200321285878	0.045	0.014	5.65561543259296e-08
Immune	Cell_cycle	PIGU	3.13835918657777e-12	1.04348177265183	0.041	0.012	5.67478108116993e-08
Immune	Cell_cycle	EBF4	3.16405039013412e-12	2.02957640235423	0.022	0.005	5.72123591544052e-08
Immune	Cell_cycle	C16orf91	3.24086308364208e-12	1.33737377391017	0.027	0.006	5.86012862784161e-08
Immune	Cell_cycle	CCSAP	3.29466903963332e-12	0.990864636541637	0.073	0.03	5.95742055746496e-08
Immune	Cell_cycle	ANKRD9	3.33259362871314e-12	0.864667005593036	0.066	0.026	6.02599579943911e-08
Immune	Cell_cycle	FGFR1	3.35820594906913e-12	0.69709803534272	0.075	0.031	6.07230799710679e-08
Immune	Cell_cycle	NEFH	3.4432553715133e-12	1.60452289352079	0.012	0.001	6.22609436277036e-08
Immune	Cell_cycle	GSN	3.49173654346539e-12	0.65488464939499	0.233	0.142	6.31375801789411e-08
Immune	Cell_cycle	LPCAT3	3.69176904571741e-12	0.556866202112965	0.088	0.039	6.67545678846622e-08
Immune	Cell_cycle	AIFM1	3.76477483909232e-12	0.655291193015558	0.086	0.037	6.80746586404672e-08
Immune	Cell_cycle	ADAM22	3.89032673601062e-12	0.573102738536554	0.04	0.012	7.0344888040544e-08
Immune	Cell_cycle	SLC4A2	3.98432146119169e-12	0.596363876956419	0.113	0.054	7.20445006612682e-08
Immune	Cell_cycle	CCDC28B	4.12794804764803e-12	0.942641006555157	0.032	0.009	7.46415565975716e-08
Immune	Cell_cycle	AGPAT5	4.38220790989422e-12	0.513506684123807	0.082	0.035	7.92390834267072e-08
Immune	Cell_cycle	PPAT	4.73242848144429e-12	0.607200115418261	0.038	0.011	8.55717718014756e-08
Immune	Cell_cycle	FRG1	5.07679408077084e-12	0.69811363237666	0.081	0.034	9.17985905684982e-08
Immune	Cell_cycle	KHK	5.34020947337177e-12	1.26897426409147	0.035	0.01	9.65616676975083e-08
Immune	Cell_cycle	SDF2	5.36710544439158e-12	0.513346282977443	0.07	0.028	9.70480006454886e-08
Immune	Cell_cycle	FGFR1OP	5.55632587932028e-12	0.631041783060363	0.097	0.044	1.00469484549869e-07
Immune	Cell_cycle	ARMC1	5.83336437849889e-12	0.619731715641647	0.082	0.035	1.05478894692017e-07
Immune	Cell_cycle	SLC25A25	5.83896976742603e-12	0.528648318099423	0.143	0.074	1.05580251334598e-07
Immune	Cell_cycle	MOCS2	5.90029763617727e-12	0.54728646630634	0.109	0.052	1.06689181857357e-07
Immune	Cell_cycle	NLRX1	5.90355538650274e-12	1.16445450427897	0.049	0.016	1.06748088498743e-07
Immune	Cell_cycle	CDR2L	6.07126707974535e-12	2.07299335468735	0.023	0.005	1.09780651335955e-07
Immune	Cell_cycle	MVK	7.06784020129673e-12	0.714505504770329	0.064	0.025	1.27800686519847e-07
Immune	Cell_cycle	KLHL25	7.08589416431211e-12	0.690205904378641	0.043	0.014	1.28127138279092e-07
Immune	Cell_cycle	SRD5A3	7.46450130564833e-12	0.861827408722807	0.054	0.019	1.34973112608733e-07
Immune	Cell_cycle	USP31	7.49386591983872e-12	1.22570612600274	0.035	0.01	1.35504083562524e-07
Immune	Cell_cycle	BCAT1	7.62159199985143e-12	0.720268182913342	0.068	0.027	1.37813626541314e-07
Immune	Cell_cycle	TUBGCP4	7.90267711643828e-12	0.652597441307808	0.072	0.029	1.42896207619437e-07
Immune	Cell_cycle	NIP7	8.87687635843247e-12	0.595528524590022	0.079	0.034	1.60511678313176e-07
Immune	Cell_cycle	ATP5F1C	9.42228283173421e-12	0.541973961361946	0.086	0.037	1.70373718163418e-07
Immune	Cell_cycle	ASAP2	9.71909269587598e-12	1.4226933821314	0.032	0.009	1.75740634126829e-07
Immune	Cell_cycle	MAP3K6	1.04569542343332e-11	1.49067741116407	0.063	0.024	1.89082646465213e-07
Immune	Cell_cycle	USP49	1.07516926613531e-11	0.988473172545421	0.033	0.009	1.94412106702586e-07
Immune	Cell_cycle	MED29	1.09836448599806e-11	0.625930600856436	0.095	0.043	1.9860626635817e-07
Immune	Cell_cycle	CLTB	1.10936511585228e-11	0.592504374014697	0.13	0.067	2.00595400248409e-07
Immune	Cell_cycle	GPR19	1.13000041015563e-11	1.65125758864892	0.022	0.005	2.0432667416434e-07
Immune	Cell_cycle	DHCR7	1.13331272795136e-11	0.785324064498022	0.046	0.015	2.04925607468164e-07
Immune	Cell_cycle	UBE2N	1.13853890887822e-11	0.551500536224263	0.064	0.025	2.0587060550336e-07
Immune	Cell_cycle	MED12L	1.19043811839969e-11	1.34646628792748	0.019	0.004	2.15255020569031e-07
Immune	Cell_cycle	MS4A6A	1.22955028994977e-11	0.546990459781243	0.252	0.162	2.22327283428718e-07
Immune	Cell_cycle	NFYB	1.31607218896063e-11	0.598189756461785	0.066	0.026	2.37972173207861e-07
Immune	Cell_cycle	LRTOMT	1.35640451841997e-11	1.38097374944907	0.026	0.006	2.45265065020699e-07
Immune	Cell_cycle	HECTD2	1.46592679770969e-11	0.861267527275555	0.079	0.034	2.65068883561867e-07
Immune	Cell_cycle	ZNRD2	1.66923414709298e-11	0.775327022991569	0.081	0.035	3.01830918477352e-07
Immune	Cell_cycle	ACY3	1.68242518696403e-11	1.81060739412994	0.012	0.002	3.04216122306836e-07
Immune	Cell_cycle	MCAM	1.71761792076939e-11	0.821518601209636	0.058	0.022	3.10579672433521e-07
Immune	Cell_cycle	UQCRH	1.89115022508213e-11	0.840295280323889	0.042	0.014	3.41957783699351e-07
Immune	Cell_cycle	ZNF850	1.95069495060227e-11	1.09215062980178	0.037	0.011	3.52724660967903e-07
Immune	Cell_cycle	PSMA5	1.9793830283805e-11	0.635911618952371	0.086	0.038	3.57912039191762e-07
Immune	Cell_cycle	ZNF714	2.08343801006764e-11	0.528475902498794	0.037	0.011	3.7672726098043e-07
Immune	Cell_cycle	CD1C	2.16386287661718e-11	1.2492891566535	0.065	0.026	3.91269685349918e-07
Immune	Cell_cycle	LRRC42	2.26784466298689e-11	0.526225198209588	0.047	0.016	4.1007167196129e-07
Immune	Cell_cycle	FUT7	2.41729603538346e-11	1.01849189146914	0.045	0.015	4.37095469118038e-07
Immune	Cell_cycle	CPXM1	2.47990823919348e-11	3.21497670384993	0.01	0.001	4.48417007810966e-07
Immune	Cell_cycle	MICALL2	2.7437132774869e-11	1.0741765321646	0.052	0.019	4.96118234835182e-07
Immune	Cell_cycle	RPE	2.9437571831123e-11	0.592494499475687	0.095	0.044	5.32290173850365e-07
Immune	Cell_cycle	CYBRD1	3.16400388478754e-11	0.993514892730425	0.07	0.029	5.72115182447284e-07
Immune	Cell_cycle	FAM161A	3.33060981062052e-11	0.747705199975925	0.024	0.006	6.02240865956402e-07
Immune	Cell_cycle	TNFRSF6B	3.50155077085309e-11	0.869068985381255	0.042	0.014	6.33150410385656e-07
Immune	Cell_cycle	FBXO45	3.68417508639565e-11	0.6487248639862	0.047	0.016	6.66172539122062e-07
Immune	Cell_cycle	ULK2	3.83668567229297e-11	0.553660789638188	0.075	0.032	6.93749503264015e-07
Immune	Cell_cycle	FNDC10	3.9853710597093e-11	1.96233293430159	0.018	0.003	7.20634795016636e-07
Immune	Cell_cycle	UTP11	4.17159439801209e-11	0.799028243201784	0.042	0.014	7.54307699048545e-07
Immune	Cell_cycle	MMAB	4.26606275103998e-11	0.729895328013647	0.051	0.018	7.7138946664305e-07
Immune	Cell_cycle	MFGE8	4.30815913526677e-11	0.640134125969	0.084	0.038	7.79001334838938e-07
Immune	Cell_cycle	CD1B	4.75478071251912e-11	2.38151370320126	0.017	0.003	8.59759448437707e-07
Immune	Cell_cycle	ATG101	4.92362682527808e-11	0.641049308231492	0.093	0.044	8.90290202546783e-07
Immune	Cell_cycle	PAK1	5.44703598827172e-11	0.687104066413541	0.095	0.045	9.84933047399292e-07
Immune	Cell_cycle	C1QA	5.47071985121142e-11	0.703156984515125	0.185	0.11	9.89215563496049e-07
Immune	Cell_cycle	MYL12B	6.03881216127625e-11	0.564443843679453	0.045	0.015	1.09193801500197e-06
Immune	Cell_cycle	DBNDD2	6.09507826500525e-11	0.91797450639587	0.068	0.028	1.10211205187825e-06
Immune	Cell_cycle	LAPTM4B	6.11042135065064e-11	0.87212860584152	0.043	0.015	1.10488638862465e-06
Immune	Cell_cycle	TTLL12	6.88660359547426e-11	0.758992446418101	0.06	0.024	1.24523566213365e-06
Immune	Cell_cycle	GPAT2	6.96328841432594e-11	1.63027745480273	0.022	0.005	1.25910181107842e-06
Immune	Cell_cycle	LANCL2	6.99968927454245e-11	0.782021754788582	0.055	0.021	1.26568381462277e-06
Immune	Cell_cycle	ZNF689	7.09475690695259e-11	0.695071582007508	0.056	0.021	1.28287394391517e-06
Immune	Cell_cycle	CISD1	7.23136736002123e-11	1.0053125829303	0.037	0.012	1.30757584603904e-06
Immune	Cell_cycle	RNF126	8.08986863273153e-11	0.63126339274856	0.096	0.046	1.46281004617052e-06
Immune	Cell_cycle	NOC2L	8.24594075935174e-11	0.593482081270953	0.077	0.033	1.49103100810598e-06
Immune	Cell_cycle	ZFP1	8.86876719593084e-11	0.618528355754997	0.036	0.011	1.60365048436821e-06
Immune	Cell_cycle	RNFT2	9.05511016306461e-11	1.27278044553406	0.018	0.004	1.63734501968534e-06
Immune	Cell_cycle	NAGA	9.29977361412827e-11	0.535293510782986	0.138	0.074	1.68158506490667e-06
Immune	Cell_cycle	NDUFC1	9.34337734518383e-11	0.611291481048055	0.079	0.035	1.68946949155614e-06
Immune	Cell_cycle	ENKD1	1.00061051460896e-10	0.991679420315398	0.059	0.023	1.80930393251593e-06
Immune	Cell_cycle	SLC25A22	1.03610558034666e-10	0.872471332362654	0.049	0.017	1.87348611038282e-06
Immune	Cell_cycle	SIK2	1.04892362045656e-10	0.50830196422695	0.111	0.056	1.89666369050955e-06
Immune	Cell_cycle	USP13	1.06611644426319e-10	0.502509645416626	0.05	0.018	1.9277517545167e-06
Immune	Cell_cycle	TRMT112	1.14805077125349e-10	0.672459514346315	0.064	0.026	2.07590540458055e-06
Immune	Cell_cycle	PSME3	1.18285244484481e-10	0.858302963544269	0.05	0.018	2.13883379076838e-06
Immune	Cell_cycle	NAA50	1.27785062824862e-10	0.551884916378149	0.061	0.025	2.31060950599915e-06
Immune	Cell_cycle	NPM3	1.31214583242493e-10	1.33283797326601	0.032	0.009	2.37262209419075e-06
Immune	Cell_cycle	CHST10	1.34243812972979e-10	0.640370196025063	0.031	0.009	2.42739662617741e-06
Immune	Cell_cycle	UBE2V2	1.35430089421673e-10	0.574318583852702	0.028	0.008	2.44884687692269e-06
Immune	Cell_cycle	STRADA	1.43563553042428e-10	0.540983874635905	0.093	0.044	2.59591616611318e-06
Immune	Cell_cycle	HSPA14	1.54898437425391e-10	0.609341685930578	0.051	0.019	2.80087354552591e-06
Immune	Cell_cycle	C1QB	1.55033931458744e-10	0.839135279781529	0.179	0.108	2.80332354863701e-06
Immune	Cell_cycle	EIF3I	1.64374584130945e-10	1.2125027690585	0.029	0.008	2.97222123025576e-06
Immune	Cell_cycle	VKORC1L1	1.66937943427867e-10	0.864448888486318	0.033	0.01	3.0185718930627e-06
Immune	Cell_cycle	KIF5C	1.68014011064184e-10	0.588564856878189	0.046	0.016	3.03802934806258e-06
Immune	Cell_cycle	PPCDC	1.71603959959606e-10	0.703395269360248	0.093	0.045	3.1029428039896e-06
Immune	Cell_cycle	FAM122C	1.75552638877363e-10	0.593973726262489	0.086	0.039	3.17434281618047e-06
Immune	Cell_cycle	GAMT	1.78370497762927e-10	0.722544626385531	0.033	0.01	3.22529534054925e-06
Immune	Cell_cycle	PLGRKT	1.93437966295559e-10	0.643647568688788	0.047	0.017	3.4977453065563e-06
Immune	Cell_cycle	KLHL15	1.96515818816021e-10	0.618611265053221	0.078	0.035	3.5533990358313e-06
Immune	Cell_cycle	NQO1	1.9961552573578e-10	1.36423032022071	0.019	0.004	3.60944793635438e-06
Immune	Cell_cycle	C15orf41	1.99755306808832e-10	0.870322670582784	0.038	0.012	3.6119754577173e-06
Immune	Cell_cycle	KLF11	2.00057214737272e-10	0.726878363750369	0.106	0.053	3.61743455687936e-06
Immune	Cell_cycle	CHRNA5	2.19214381152454e-10	1.14391761836042	0.014	0.002	3.96383443999868e-06
Immune	Cell_cycle	TNFRSF8	2.21285943838609e-10	1.12824652077229	0.023	0.006	4.00129243648973e-06
Immune	Cell_cycle	SARNP	2.33936776791261e-10	0.563314947632892	0.075	0.033	4.23004479793958e-06
Immune	Cell_cycle	MAP3K14	2.35421958859689e-10	0.681480763968531	0.093	0.045	4.25689986010089e-06
Immune	Cell_cycle	ING3	2.48711960923872e-10	0.596429513501538	0.074	0.033	4.49720967742546e-06
Immune	Cell_cycle	MPST	2.6422647296969e-10	0.906358818606013	0.064	0.027	4.77774308423794e-06
Immune	Cell_cycle	FAM189B	2.65139566114591e-10	1.56832812901475	0.036	0.011	4.79425363448403e-06
Immune	Cell_cycle	RCAN2	2.75961809716079e-10	0.562703786170236	0.032	0.009	4.98994144328613e-06
Immune	Cell_cycle	TMEM143	2.82813246532667e-10	0.562213965615819	0.05	0.019	5.11382912380368e-06
Immune	Cell_cycle	MPC1	2.89022629293416e-10	0.582432194454288	0.092	0.044	5.22610718288354e-06
Immune	Cell_cycle	SLC6A4	3.18817039840349e-10	1.75256420455386	0.031	0.009	5.76484971439319e-06
Immune	Cell_cycle	SVBP	3.73776052907409e-10	0.660098311991577	0.066	0.028	6.75861858867176e-06
Immune	Cell_cycle	TNF	3.81724184643793e-10	0.832561857377774	0.035	0.011	6.90233670672906e-06
Immune	Cell_cycle	POGLUT2	3.83484595618003e-10	1.13014051791467	0.014	0.002	6.93416845796473e-06
Immune	Cell_cycle	R3HDM1	3.9242400841432e-10	0.534671222092568	0.077	0.034	7.09581092014773e-06
Immune	Cell_cycle	LAP3	4.41004797248376e-10	0.569643342104594	0.16	0.092	7.97424874384514e-06
Immune	Cell_cycle	TAF13	4.50218966984288e-10	0.636410415835065	0.087	0.041	8.1408593610099e-06
Immune	Cell_cycle	C1QC	4.52667612037047e-10	0.751846623392262	0.175	0.106	8.18513576085388e-06
Immune	Cell_cycle	SMIM13	4.5404884552417e-10	1.00410757112777	0.033	0.01	8.21011122476805e-06
Immune	Cell_cycle	PLAGL2	4.71267277489191e-10	0.531137185024465	0.069	0.03	8.52145491155956e-06
Immune	Cell_cycle	SPHK2	5.19825146979725e-10	0.527150708030467	0.052	0.02	9.39947830768739e-06
Immune	Cell_cycle	LAS1L	5.39880674194686e-10	0.621427246190997	0.078	0.035	9.76212235078832e-06
Immune	Cell_cycle	NDRG2	5.87380998825926e-10	0.673289328902181	0.079	0.036	1.06210232207704e-05
Immune	Cell_cycle	EVC2	5.92570413400961e-10	0.667432525148564	0.049	0.018	1.07148582151162e-05
Immune	Cell_cycle	NEDD4	5.95892002110664e-10	0.962255221853297	0.035	0.011	1.0774919182165e-05
Immune	Cell_cycle	BCL6B	6.47773472455632e-10	2.87628313456253	0.013	0.002	1.17130399289427e-05
Immune	Cell_cycle	CELSR2	6.90823490304089e-10	1.14746272280645	0.017	0.003	1.24914703516785e-05
Immune	Cell_cycle	ITGA2	7.28523265443056e-10	1.2708476116789	0.033	0.01	1.31731576857413e-05
Immune	Cell_cycle	KIF3C	7.85160961800212e-10	0.927342750426837	0.037	0.012	1.41972805112714e-05
Immune	Cell_cycle	COA1	7.87988241789181e-10	0.509512823144507	0.058	0.023	1.4248403388032e-05
Immune	Cell_cycle	RNF121	8.08697322868946e-10	0.581191614036624	0.058	0.023	1.46228649921163e-05
Immune	Cell_cycle	WDR83	8.34257111528493e-10	0.909573081256591	0.055	0.022	1.50850370906582e-05
Immune	Cell_cycle	FCGBP	8.35222520301242e-10	0.950504266008002	0.07	0.031	1.51024936120871e-05
Immune	Cell_cycle	SESTD1	8.90890467093677e-10	0.560148032124165	0.083	0.039	1.61090814259879e-05
Immune	Cell_cycle	POU2F1	9.34418377773196e-10	0.53740242508485	0.1	0.05	1.68961531068949e-05
Immune	Cell_cycle	NLE1	9.63695333144185e-10	0.681334820682146	0.041	0.014	1.74255390139132e-05
Immune	Cell_cycle	SMCO4	9.79317079664326e-10	0.861904299422522	0.051	0.02	1.77080114344904e-05
Immune	Cell_cycle	SYNJ1	1.02285782030855e-09	0.710756478072931	0.09	0.044	1.84953151068192e-05
Immune	Cell_cycle	THAP4	1.02787057806448e-09	0.582207307679808	0.065	0.028	1.85859557925618e-05
Immune	Cell_cycle	NT5DC3	1.089754397947e-09	1.06271753114621	0.056	0.023	1.97049390236776e-05
Immune	Cell_cycle	PRELID3A	1.12818413199032e-09	1.5682095543897	0.042	0.015	2.03998254746489e-05
Immune	Cell_cycle	C17orf80	1.1887557344096e-09	0.783942696136934	0.036	0.012	2.14950811895944e-05
Immune	Cell_cycle	SCAPER	1.24291841856743e-09	0.686830254493714	0.075	0.035	2.24744508445362e-05
Immune	Cell_cycle	PCBD1	1.26357485567901e-09	0.617056471326245	0.072	0.032	2.28479605403879e-05
Immune	Cell_cycle	DLAT	1.26562023045083e-09	0.708922390515118	0.063	0.027	2.28849450070118e-05
Immune	Cell_cycle	GXYLT1	1.37213589530569e-09	0.615422985067776	0.06	0.025	2.48109612589175e-05
Immune	Cell_cycle	C16orf95	1.37468700585803e-09	0.957762551594132	0.023	0.006	2.4857090439925e-05
Immune	Cell_cycle	SDC4	1.43378165019109e-09	0.648571779137675	0.081	0.038	2.59256397987553e-05
Immune	Cell_cycle	DOHH	1.49010413766893e-09	0.62134428279658	0.058	0.024	2.69440630173295e-05
Immune	Cell_cycle	BOP1	1.54829790536294e-09	0.581870269763705	0.058	0.024	2.79963227247727e-05
Immune	Cell_cycle	PLOD1	1.79314436272088e-09	0.854813183783764	0.083	0.04	3.2423636366719e-05
Immune	Cell_cycle	PDSS1	1.84234988415459e-09	0.589714087032121	0.047	0.018	3.33133706052833e-05
Immune	Cell_cycle	ZNF682	1.84828296315231e-09	0.673018671140347	0.043	0.016	3.34206525397201e-05
Immune	Cell_cycle	HCN3	1.89964299045697e-09	1.68333131122667	0.022	0.005	3.43493445534429e-05
Immune	Cell_cycle	CCDC138	1.94382001258297e-09	0.548994743766698	0.045	0.017	3.51481534675253e-05
Immune	Cell_cycle	NCS1	1.96864133559693e-09	1.57686573408233	0.019	0.004	3.55969726302637e-05
Immune	Cell_cycle	F8	2.21365369141645e-09	1.42831952433561	0.018	0.004	4.00272860481922e-05
Immune	Cell_cycle	GRK4	2.28745730498158e-09	1.27019974061495	0.035	0.011	4.1361802988677e-05
Immune	Cell_cycle	STXBP1	2.36614275579595e-09	1.07661662202761	0.036	0.012	4.27845933103024e-05
Immune	Cell_cycle	TMCO3	2.57176835612275e-09	0.523375744326645	0.096	0.048	4.65027154154116e-05
Immune	Cell_cycle	MMUT	2.92255967947979e-09	0.616243842659664	0.063	0.027	5.28457241243536e-05
Immune	Cell_cycle	NMUR1	2.97849264565513e-09	0.883525139994243	0.043	0.016	5.38571040187361e-05
Immune	Cell_cycle	INTS9	3.03927374631972e-09	0.758641149417282	0.073	0.034	5.49561478809532e-05
Immune	Cell_cycle	THBD	3.12086281415713e-09	0.753774039017865	0.118	0.065	5.64314414055893e-05
Immune	Cell_cycle	CD163	3.17132325212804e-09	0.5629960399843	0.292	0.202	5.73438670449792e-05
Immune	Cell_cycle	GOLM1	3.30346621728678e-09	1.05336578900797	0.045	0.017	5.97332761409795e-05
Immune	Cell_cycle	STK3	3.31592909289517e-09	0.672208244588619	0.074	0.034	5.99586298577304e-05
Immune	Cell_cycle	HEBP1	3.32837392382219e-09	0.828565366804175	0.043	0.016	6.01836572905529e-05
Immune	Cell_cycle	ETHE1	3.41653316571972e-09	0.547288715426959	0.087	0.043	6.17777527025439e-05
Immune	Cell_cycle	RAPH1	3.44576716143808e-09	0.739595072803872	0.087	0.043	6.23063618131234e-05
Immune	Cell_cycle	B3GAT1	3.59439091828631e-09	0.6440630753578	0.035	0.011	6.49937765844531e-05
Immune	Cell_cycle	DAG1	3.61015816938192e-09	0.682927790578765	0.04	0.014	6.52788800187639e-05
Immune	Cell_cycle	STOX1	3.75013265273807e-09	1.35453223955706	0.013	0.002	6.78098986268098e-05
Immune	Cell_cycle	CDK2AP2	3.80457465020123e-09	0.540877920978159	0.055	0.023	6.87943188249387e-05
Immune	Cell_cycle	NRP1	3.89864248447452e-09	0.699019025677436	0.124	0.069	7.04952534042682e-05
Immune	Cell_cycle	DPM2	3.97081300932123e-09	0.694560794981529	0.04	0.014	7.18002408345464e-05
Immune	Cell_cycle	ABHD17C	4.12549985333049e-09	1.17651478478001	0.028	0.008	7.4597288347922e-05
Immune	Cell_cycle	NAPEPLD	4.2899380519238e-09	0.616783823171505	0.043	0.016	7.75706598548862e-05
Immune	Cell_cycle	APOLD1	4.42528460528063e-09	2.02265931343146	0.017	0.004	8.00179962326844e-05
Immune	Cell_cycle	SPAG16	4.53959205348068e-09	0.660641471183225	0.055	0.023	8.20849035110376e-05
Immune	Cell_cycle	UQCC3	4.56622048223923e-09	0.764491347500325	0.041	0.015	8.25663987598498e-05
Immune	Cell_cycle	FAM24B	4.62182152445264e-09	0.933486846835709	0.042	0.016	8.35717768051527e-05
Immune	Cell_cycle	GTF3C4	4.72987988354289e-09	0.600873873837835	0.042	0.016	8.55256880542225e-05
Immune	Cell_cycle	LCAT	4.77884188873606e-09	1.12816724652571	0.038	0.014	8.64110190321254e-05
Immune	Cell_cycle	EXOG	4.96822405324714e-09	0.952983646610594	0.027	0.008	8.98354273308148e-05
Immune	Cell_cycle	KCTD12	5.02564879689907e-09	0.595664288047283	0.191	0.121	9.08737815455289e-05
Immune	Cell_cycle	IL10	5.38422868550190e-09	1.15779854435324	0.05	0.02	9.73576230912453e-05
Immune	Cell_cycle	MDH1	5.70302873743628e-09	0.861010654201089	0.049	0.019	0.000103122165630323
Immune	Cell_cycle	APOM	5.78321930232448e-09	2.29654975944261	0.014	0.003	0.000104572171424631
Immune	Cell_cycle	SH3GL1	5.94405987156809e-09	0.61771025125819	0.092	0.047	0.000107480490597694
Immune	Cell_cycle	TMEM30A	5.97298604636031e-09	0.59745549525579	0.066	0.03	0.000108003533690287
Immune	Cell_cycle	DTX3	6.14230804306137e-09	0.517625112770127	0.056	0.024	0.000111065214034636
Immune	Cell_cycle	NPTXR	6.21516157127428e-09	1.20405425999862	0.014	0.003	0.000112382551531782
Immune	Cell_cycle	DTD2	6.92859715871592e-09	0.945814386834632	0.038	0.014	0.000125282893823901
Immune	Cell_cycle	UTP4	7.17974167951898e-09	1.06423574796976	0.033	0.011	0.000129824089049062
Immune	Cell_cycle	KLHL23	7.21329994997717e-09	0.893178507432198	0.014	0.003	0.000130430889695487
Immune	Cell_cycle	ZNF66	7.24185683012379e-09	0.902647605850029	0.042	0.016	0.000130947255202298
Immune	Cell_cycle	AGMAT	7.27135913512724e-09	1.00580302721898	0.027	0.008	0.000131480715881371
Immune	Cell_cycle	CSTF2	7.47078980226564e-09	1.1582766263278	0.023	0.006	0.000135086821204567
Immune	Cell_cycle	UBXN2A	7.50915159070133e-09	0.501975815128037	0.074	0.035	0.000135780479063061
Immune	Cell_cycle	FADD	7.53809943545266e-09	0.594003882329826	0.063	0.028	0.000136303913991855
Immune	Cell_cycle	SPSB2	8.19617392887595e-09	0.655152544285118	0.073	0.034	0.000148203216981935
Immune	Cell_cycle	CLEC1A	9.25099019968765e-09	1.19832332851276	0.035	0.012	0.000167276404790752
Immune	Cell_cycle	PSAT1	9.32056281141209e-09	0.543780199558726	0.041	0.015	0.000168534416755953
Immune	Cell_cycle	CCDC134	9.59152539437965e-09	0.599355819001985	0.092	0.047	0.000173433962181173
Immune	Cell_cycle	IPPK	9.88694916307806e-09	0.802155039702906	0.05	0.02	0.000178775814766777
Immune	Cell_cycle	MORC4	9.90842853091252e-09	0.883773062512004	0.033	0.011	0.00017916420469596
Immune	Cell_cycle	UBL4A	1.12455965144697e-08	0.59794366243151	0.033	0.011	0.000203342876174642
Immune	Cell_cycle	TAF5L	1.1272822354339e-08	0.5868138993834	0.069	0.032	0.000203835173811158
Immune	Cell_cycle	ZC3H12C	1.13795889849533e-08	1.20979055949909	0.033	0.011	0.000205765728025925
Immune	Cell_cycle	GPX3	1.16249591781664e-08	0.582417033898074	0.068	0.031	0.000210202511859606
Immune	Cell_cycle	OLFML3	1.28383921052183e-08	1.1866576437775	0.022	0.006	0.000232143806046558
Immune	Cell_cycle	NANS	1.2907711877534e-08	0.779586572529901	0.079	0.039	0.000233397246169571
Immune	Cell_cycle	C1orf54	1.31183154046363e-08	1.36821652489881	0.037	0.013	0.000237205379146633
Immune	Cell_cycle	PDZD11	1.4458585102584e-08	0.608179666978162	0.06	0.027	0.000261440135824924
Immune	Cell_cycle	PAK1IP1	1.53006557774992e-08	0.607088872530899	0.059	0.026	0.00027666645776874
Immune	Cell_cycle	TRIAP1	1.56066974291059e-08	0.862486962757549	0.042	0.016	0.000282200302913094
Immune	Cell_cycle	GTF2H4	1.66018729012746e-08	0.684527764046119	0.079	0.039	0.000300195065800848
Immune	Cell_cycle	IPO11	1.69478438471417e-08	0.584329469296104	0.055	0.023	0.000306450912444017
Immune	Cell_cycle	LSM12	1.75259325746922e-08	0.515313330381486	0.029	0.009	0.000316903912815585
Immune	Cell_cycle	CA2	2.04596913960632e-08	0.66289941641877	0.037	0.013	0.000369952139823615
Immune	Cell_cycle	SNRNP27	2.14289559546582e-08	0.600589207897759	0.075	0.037	0.00038747838157213
Immune	Cell_cycle	SBK1	2.32580712884531e-08	0.626444863286037	0.037	0.013	0.000420552445037809
Immune	Cell_cycle	VSIG4	2.51281350944827e-08	0.73005190992925	0.155	0.095	0.000454366938778437
Immune	Cell_cycle	HSPA2	2.70847130553647e-08	1.55568452737755	0.018	0.004	0.000489745781467104
Immune	Cell_cycle	MTLN	2.85988875473612e-08	0.576818708935934	0.058	0.025	0.000517125084631385
Immune	Cell_cycle	COL4A2	2.95614920251373e-08	0.831769660411619	0.059	0.026	0.000534530898798532
Immune	Cell_cycle	COMMD9	3.01143975557476e-08	0.576498853680965	0.092	0.048	0.000544528536603029
Immune	Cell_cycle	BNIP1	3.57493123373259e-08	1.12950372014069	0.042	0.017	0.000646419065683526
Immune	Cell_cycle	ANKRD54	3.69645152814771e-08	0.603409001417328	0.042	0.016	0.000668392365319668
Immune	Cell_cycle	BYSL	3.80597104112373e-08	0.626608528930281	0.038	0.014	0.000688195683655992
Immune	Cell_cycle	CCDC189	3.94208467064954e-08	1.4400812011844	0.024	0.007	0.000712807750146849
Immune	Cell_cycle	ZNF653	4.02634727214871e-08	0.615239865083158	0.052	0.022	0.00072804411374993
Immune	Cell_cycle	JAG2	4.18244268325761e-08	0.606318595017932	0.05	0.021	0.000756269285986642
Immune	Cell_cycle	TMTC4	4.3430401523706e-08	0.809015270267708	0.045	0.018	0.000785308520351653
Immune	Cell_cycle	RBBP9	4.34910544599184e-08	0.620758572463444	0.042	0.017	0.000786405246744244
Immune	Cell_cycle	FAM222A	4.37523428838474e-08	1.34706891050736	0.012	0.002	0.000791129864025729
Immune	Cell_cycle	AP4M1	4.45523123381646e-08	0.505399102006436	0.058	0.026	0.000805594911698692
Immune	Cell_cycle	RGL4	5.18843611507787e-08	1.04131383102288	0.026	0.008	0.000938173018328381
Immune	Cell_cycle	ETV5	5.44631689555754e-08	1.10570557044342	0.055	0.025	0.000984803021054714
Immune	Cell_cycle	MAP3K21	5.63184197899295e-08	0.94782565807465	0.033	0.012	0.0010183496666415
Immune	Cell_cycle	NAXE	5.66898541103322e-08	0.554901083114834	0.061	0.028	0.00102506594202303
Immune	Cell_cycle	CEP170B	5.70805905525498e-08	0.99391218381665	0.035	0.013	0.00103213123837121
Immune	Cell_cycle	KANK2	5.72733886227703e-08	1.40046491606249	0.036	0.013	0.00103561741307693
Immune	Cell_cycle	TLE2	5.7479555968572e-08	1.45712132267138	0.018	0.005	0.00103934533102372
Immune	Cell_cycle	DEPDC4	6.17900189507416e-08	1.723704317262	0.013	0.003	0.00111728712266731
Immune	Cell_cycle	BSCL2	6.28832929852593e-08	0.55614157969722	0.055	0.024	0.00113705570375946
Immune	Cell_cycle	PXMP4	7.14684739144604e-08	0.768420747754998	0.033	0.012	0.00129229294532127
Immune	Cell_cycle	MANEAL	7.52406658190732e-08	0.776035941656493	0.029	0.01	0.00136050171934048
Immune	Cell_cycle	CDH5	7.79338631090156e-08	1.33428910914588	0.038	0.015	0.00140920011273722
Immune	Cell_cycle	RAVER2	7.98832452873898e-08	0.975857697529631	0.031	0.011	0.00144444884128658
Immune	Cell_cycle	DNAJB4	8.28389940290153e-08	0.536014885749841	0.054	0.024	0.00149789469003265
Immune	Cell_cycle	ZNF789	8.60344603340641e-08	0.659049259471025	0.035	0.013	0.00155567511176055
Immune	Cell_cycle	PRKAR2B	8.75431700563376e-08	0.827298880869178	0.035	0.013	0.0015829556009587
Immune	Cell_cycle	CD1E	9.0144112354185e-08	1.21118000547165	0.031	0.011	0.00162998583958837
Immune	Cell_cycle	GNG11	9.03726485396084e-08	1.1891656711652	0.02	0.006	0.0016341182308932
Immune	Cell_cycle	GTSF1	9.11799211175595e-08	1.10395838996928	0.028	0.009	0.00164871533364771
Immune	Cell_cycle	CCNB1IP1	9.15876997741456e-08	0.522850492652661	0.054	0.024	0.0016560887873161
Immune	Cell_cycle	ARHGEF16	9.26597431760293e-08	2.35519499232266	0.012	0.002	0.00167547347610896
Immune	Cell_cycle	WHAMM	9.46464389196157e-08	0.542222108362576	0.102	0.057	0.00171139690854449
Immune	Cell_cycle	FAM221A	1.08761438861882e-07	0.701294154161068	0.042	0.017	0.00196662433750054
Immune	Cell_cycle	MST1R	1.09771428793314e-07	1.98896423828041	0.012	0.002	0.00198488697544071
Immune	Cell_cycle	SH3RF2	1.10098180232512e-07	1.1631224975683	0.015	0.004	0.00199079529496427
Immune	Cell_cycle	CEP76	1.13261402840904e-07	1.07648974341212	0.028	0.009	0.00204799268616922
Immune	Cell_cycle	RPUSD2	1.14934236390688e-07	0.601839274868057	0.036	0.013	0.00207824086241642
Immune	Cell_cycle	SOAT2	1.26000162191469e-07	1.27293045912584	0.013	0.003	0.00227833493274614
Immune	Cell_cycle	MTX1	1.2733075500506e-07	0.79706866086778	0.04	0.016	0.00230239471200149
Immune	Cell_cycle	PLAU	1.31810507496757e-07	0.598732016764457	0.074	0.038	0.00238339759655636
Immune	Cell_cycle	CCDC77	1.35187202013109e-07	1.0733399380158	0.028	0.009	0.00244445498680103
Immune	Cell_cycle	ZNF576	1.40531467355935e-07	0.505555392164786	0.045	0.019	0.00254108999273001
Immune	Cell_cycle	ENO3	1.44063624941499e-07	0.674814916110479	0.037	0.014	0.00260495846619219
Immune	Cell_cycle	ZFYVE21	1.49495308252797e-07	0.579370004186593	0.079	0.041	0.00270317416382707
Immune	Cell_cycle	OTUB2	1.63299577621792e-07	0.923521235297748	0.013	0.003	0.00295278296255724
Immune	Cell_cycle	POC5	1.63898897725099e-07	0.538075109189924	0.045	0.019	0.00296361986866524
Immune	Cell_cycle	BAHCC1	1.68107612485365e-07	1.01480823479889	0.037	0.014	0.00303972184896037
Immune	Cell_cycle	DMAC2	1.68723036912934e-07	0.597997645567498	0.05	0.022	0.00305084995345966
Immune	Cell_cycle	RPP40	1.70192327521108e-07	1.02677207909032	0.017	0.004	0.00307741766623668
Immune	Cell_cycle	MOSPD3	1.70995633707381e-07	0.555490625785128	0.045	0.019	0.00309194304869687
Immune	Cell_cycle	PARD3	1.72806288747344e-07	1.27208826005597	0.02	0.006	0.00312468331312948
Immune	Cell_cycle	HYI	1.88462767604921e-07	0.766573306773641	0.074	0.038	0.00340778376383219
Immune	Cell_cycle	PPIP5K1	1.96108495844046e-07	0.649994017189166	0.046	0.02	0.00354603382185205
Immune	Cell_cycle	TULP3	2.06328559436294e-07	1.18126635981673	0.031	0.011	0.00373083301172707
Immune	Cell_cycle	ALG3	2.21111316468624e-07	0.622312511909374	0.06	0.028	0.00399813482438565
Immune	Cell_cycle	EFCAB2	2.28897735660165e-07	0.917620352505525	0.056	0.026	0.00413892885620711
Immune	Cell_cycle	CCDC96	2.3341841069697e-07	1.53248773444094	0.012	0.002	0.00422067170222262
Immune	Cell_cycle	IL1RAP	2.39971572570577e-07	0.674652385761962	0.093	0.051	0.00433916597522117
Immune	Cell_cycle	ISYNA1	2.45637445405497e-07	0.539644024595383	0.037	0.014	0.00444161628782221
Immune	Cell_cycle	SLC25A19	2.46656017984039e-07	0.695485209856319	0.046	0.02	0.0044600341171874
Immune	Cell_cycle	AGBL5	2.49080933691643e-07	0.868630683846927	0.036	0.014	0.00450388144301229
Immune	Cell_cycle	ERVK3-1	2.5324552345298e-07	1.69412678216871	0.019	0.005	0.00457918555507679
Immune	Cell_cycle	ARV1	2.59521054184685e-07	0.635480034795066	0.064	0.031	0.00469265970176748
Immune	Cell_cycle	SAR1A	2.90846174360407e-07	0.854585804898472	0.02	0.006	0.00525908052478488
Immune	Cell_cycle	CLDN1	3.09916721754837e-07	1.56832530191101	0.023	0.007	0.00560391416277097
Immune	Cell_cycle	MS4A4E	3.1328822670038e-07	0.636003785449414	0.107	0.062	0.00566487771519628
Immune	Cell_cycle	IL26	3.1607085933982e-07	0.762884049129739	0.014	0.003	0.00571519327858262
Immune	Cell_cycle	C1orf131	3.40616441692401e-07	0.92177461929902	0.045	0.019	0.00615902649868199
Immune	Cell_cycle	ZNF43	3.42676010785201e-07	0.590621603570855	0.036	0.014	0.006196267627018
Immune	Cell_cycle	CHST3	3.50331961613647e-07	1.82830463142965	0.012	0.002	0.00633470252989797
Immune	Cell_cycle	CCL28	3.52962686379015e-07	0.524374907795828	0.036	0.014	0.00638227129510535
Immune	Cell_cycle	FKBPL	3.59355979761596e-07	1.3550553964517	0.017	0.004	0.00649787482604919
Immune	Cell_cycle	FZD8	3.64825255072495e-07	2.38721386171545	0.015	0.004	0.00659677026222085
Immune	Cell_cycle	LTBP1	4.10507308502107e-07	1.4290350039742	0.012	0.002	0.0074227931523351
Immune	Cell_cycle	CXCL13	4.27409967877007e-07	2.3193398690654	0.013	0.003	0.00772842703915204
Immune	Cell_cycle	OSM	4.29909397887624e-07	0.61438565780265	0.051	0.023	0.00777362173260402
Immune	Cell_cycle	MACROD1	4.58745967807654e-07	0.898909833905281	0.058	0.028	0.00829504458989801
Immune	Cell_cycle	TCTN3	4.62538325498431e-07	0.56846701164985	0.055	0.026	0.00836361800166262
Immune	Cell_cycle	GNGT2	4.64535769683243e-07	0.826484202870979	0.041	0.017	0.00839973578741241
Immune	Cell_cycle	CCDC43	4.68378872493805e-07	0.508303178090578	0.065	0.032	0.00846922677243298
Immune	Cell_cycle	PHEX	4.83589187511119e-07	0.978652419254926	0.015	0.004	0.00874425968857605
Immune	Cell_cycle	ZNF366	4.92893373656323e-07	1.74409108423318	0.026	0.009	0.00891249798245363
Immune	Cell_cycle	RNF34	5.03012731449501e-07	0.53246401338097	0.022	0.007	0.00909547621006988
Immune	Cell_cycle	MPV17L2	5.05516462044465e-07	1.4952715570545	0.029	0.011	0.00914074866668802
Immune	Cell_cycle	SCLY	5.19854365464207e-07	0.719161187635736	0.032	0.012	0.00940000663632378
Immune	Cell_cycle	TADA1	5.46551267055429e-07	0.534600757545211	0.028	0.01	0.00988274001089627
Immune	Cell_cycle	CCND1	5.91056577868449e-07	1.14427210759722	0.032	0.012	0.0106874850410173
Immune	Cell_cycle	SERPINE2	6.20510298587148e-07	1.11027597597982	0.012	0.002	0.0112200672190528
Immune	Cell_cycle	ARMC12	6.71455412259731e-07	0.967826937548744	0.017	0.004	0.0121412567644805
Immune	Cell_cycle	SHLD3	7.00373689050047e-07	0.522609286943334	0.038	0.016	0.0126641570454029
Immune	Cell_cycle	CTDSPL	7.41528365200186e-07	1.56280706268211	0.023	0.007	0.0134083158995498
Immune	Cell_cycle	IFT22	7.59489501074676e-07	1.24665355030274	0.017	0.004	0.0137330891584323
Immune	Cell_cycle	SCAND1	8.01846226593703e-07	0.572523372655668	0.072	0.037	0.0144989834692673
Immune	Cell_cycle	ATOH8	9.02580944697251e-07	1.83953727050524	0.028	0.01	0.0163204686420157
Immune	Cell_cycle	VWA1	9.09721935352473e-07	1.41968327749112	0.02	0.006	0.0164495920350434
Immune	Cell_cycle	PDIK1L	9.78227805812951e-07	0.608658492841139	0.052	0.025	0.0176883151847098
Immune	Cell_cycle	MET	1.04628657366772e-06	1.44199129574133	0.019	0.006	0.0189189538250597
Immune	Cell_cycle	CLK2	1.07244693828706e-06	0.631702521896916	0.06	0.03	0.0193919855381065
Immune	Cell_cycle	PRR3	1.08278131500699e-06	0.846136653672095	0.036	0.014	0.0195788517379564
Immune	Cell_cycle	GAREM2	1.10958933194593e-06	1.57845039821493	0.017	0.005	0.0200635943002462
Immune	Cell_cycle	PDRG1	1.18113667442847e-06	0.615026946933591	0.035	0.014	0.0213573133470156
Immune	Cell_cycle	KLHL11	1.22191778474124e-06	1.07468089932383	0.018	0.005	0.022094717383691
Immune	Cell_cycle	ABCG2	1.24829908097486e-06	1.6140489523613	0.013	0.003	0.0225717439821873
Immune	Cell_cycle	PGC	1.27401100570445e-06	0.549127046342561	0.075	0.04	0.0230366670051479
Immune	Cell_cycle	RBBP4	1.32606751312383e-06	0.995654612169181	0.028	0.01	0.0239779527723052
Immune	Cell_cycle	CRABP2	1.37963174509821e-06	0.880073525380109	0.027	0.01	0.0249465012148658
Immune	Cell_cycle	LGI3	1.38507121076551e-06	1.65848210472683	0.013	0.003	0.025044857633062
Immune	Cell_cycle	TRIM68	1.52054761931154e-06	0.912278722643178	0.022	0.007	0.0274945420523913
Immune	Cell_cycle	PKIB	1.62279353193936e-06	1.0269923523367	0.024	0.008	0.0293433526445275
Immune	Cell_cycle	CD3EAP	1.62458175031184e-06	0.6302509565297	0.015	0.004	0.0293756872091386
Immune	Cell_cycle	CREB3L1	1.71753483457282e-06	1.45827853818806	0.013	0.003	0.0310564648787457
Immune	Cell_cycle	TOMM40	1.72544942925619e-06	0.667922408787835	0.065	0.034	0.0311995765798105
Immune	Cell_cycle	CPVL	1.73608242891771e-06	0.543984081045866	0.13	0.082	0.03139184247969
Immune	Cell_cycle	CELSR3	1.74721788476916e-06	1.34877431732973	0.017	0.005	0.031593193792396
Immune	Cell_cycle	NANP	1.82567689805746e-06	1.13898183061792	0.02	0.006	0.0330118896706749
Immune	Cell_cycle	TSPAN15	1.97323757813911e-06	0.875116198807622	0.05	0.024	0.0356800818879114
Immune	Cell_cycle	COX5B	1.9756385859415e-06	0.580827618467279	0.04	0.017	0.0357234969109942
Immune	Cell_cycle	HIF3A	2.15040681953413e-06	1.07315821427332	0.023	0.008	0.0388836561108161
Immune	Cell_cycle	TCEAL9	2.2446082578812e-06	1.46646099427423	0.019	0.006	0.0405870065190078
Immune	Cell_cycle	PALD1	2.58878264322197e-06	0.529361254717482	0.064	0.033	0.0468103677547397
Immune	Cell_cycle	GSTZ1	2.62837031405418e-06	0.699207101936977	0.029	0.011	0.0475261920187277
Immune	Cell_cycle	KIF1BP	2.69674447287595e-06	0.691322153432908	0.036	0.015	0.0487625335585429
Immune	Cell_cycle	PID1	2.69992101595278e-06	0.92391165631579	0.041	0.018	0.0488199718104581
Immune	Cell_cycle	CX3CL1	2.72005570437515e-06	1.67099754206237	0.018	0.005	0.0491840472465114
Immune	Cell_cycle	ARL13B	2.74155733163538e-06	0.528729134590123	0.042	0.019	0.0495728396706309
Immune	Cell_cycle	SQLE	2.79495326018706e-06	0.691139047199583	0.022	0.007	0.0505383448507025
Immune	Cell_cycle	PRG2	2.92884809769329e-06	1.05922101618378	0.017	0.005	0.0529594313024901
Immune	Cell_cycle	MYCBPAP	2.95551438473673e-06	0.809266945941897	0.013	0.003	0.0534416111048095
Immune	Cell_cycle	HIST1H4I	3.04261140277257e-06	1.55347372097051	0.01	0.002	0.0550164993849336
Immune	Cell_cycle	ECM1	3.08891792563783e-06	1.58587447411609	0.015	0.004	0.0558538139313833
Immune	Cell_cycle	FCN3	3.38428959528452e-06	0.980888735840578	0.046	0.021	0.0611947244619346
Immune	Cell_cycle	LRRC63	3.4232585474802e-06	0.980392107454818	0.017	0.005	0.061899361055537
Immune	Cell_cycle	SEMA6A	3.42563249557019e-06	1.73006666052752	0.01	0.002	0.0619422867849001
Immune	Cell_cycle	GVQW3	3.58239364350526e-06	0.525286250850876	0.029	0.011	0.0647768418618622
Immune	Cell_cycle	RCAN1	3.63839413962893e-06	0.877030240831665	0.043	0.02	0.0657894428327704
Immune	Cell_cycle	XPNPEP3	4.22883382418862e-06	0.84317484774401	0.028	0.011	0.0764657732089787
Immune	Cell_cycle	PCGF2	4.58094503058218e-06	1.07665495594293	0.02	0.007	0.0828326480429869
Immune	Cell_cycle	PTGFRN	4.97582151597608e-06	0.685834722331427	0.026	0.009	0.0899728046518795
Immune	Cell_cycle	CD1A	4.97804438726856e-06	0.879435936619458	0.012	0.003	0.09001299861059
Immune	Cell_cycle	ZNF823	5.03011423463455e-06	0.884427861334761	0.031	0.012	0.0909545255906619
Immune	Cell_cycle	SULT1C4	5.03852745793734e-06	1.148931695231	0.01	0.002	0.091106653494423
Immune	Cell_cycle	MED18	5.22901812291691e-06	0.524472487660912	0.056	0.028	0.0945511056985836
Immune	Cell_cycle	STAC3	5.69754393245086e-06	0.764966742341634	0.042	0.019	0.103022989386576
Immune	Cell_cycle	SCN1B	5.70755960441626e-06	1.38029134090625	0.024	0.009	0.103204092767055
Immune	Cell_cycle	IFI27	5.93091082289629e-06	0.822333222815198	0.04	0.018	0.107242729499611
Immune	Cell_cycle	TMEM100	6.009781463863e-06	0.696971850255163	0.041	0.019	0.108668868429571
Immune	Cell_cycle	PANK1	6.20754198682931e-06	1.0203738982951	0.017	0.005	0.112244774205848
Immune	Cell_cycle	ING1	6.27447690591289e-06	0.720065611793769	0.041	0.019	0.113455091412717
Immune	Cell_cycle	GCH1	6.58591283990563e-06	0.785358903802887	0.033	0.014	0.119086475971174
Immune	Cell_cycle	TMEM70	6.95791249492883e-06	0.770897106031784	0.042	0.02	0.125812973733303
Immune	Cell_cycle	DDX41	7.04082054592638e-06	0.538844489101512	0.035	0.015	0.127312117111441
Immune	Cell_cycle	ABCB6	7.53847966020113e-06	0.552557054891502	0.045	0.021	0.136310789215757
Immune	Cell_cycle	MICB	7.77895935011819e-06	1.32976459367132	0.014	0.004	0.140659142968837
Immune	Cell_cycle	PARD6A	7.91247978124855e-06	0.688650376577536	0.035	0.015	0.143073459404536
Immune	Cell_cycle	SLC39A1	8.17545583628656e-06	0.500926136799611	0.058	0.03	0.147828592431734
Immune	Cell_cycle	PTPRK	8.17738172834946e-06	1.01673774057985	0.026	0.01	0.147863416412015
Immune	Cell_cycle	WDR5	8.37335569016188e-06	0.695606444287204	0.028	0.011	0.151407017589507
Immune	Cell_cycle	RBMX2	8.73434470725285e-06	0.500252063445613	0.04	0.018	0.157934420996546
Immune	Cell_cycle	KCNMB4	8.89543930468225e-06	1.00256271476137	0.015	0.004	0.160847333507264
Immune	Cell_cycle	ZNF837	8.95042229212152e-06	1.50716038121848	0.01	0.002	0.161841535886141
Immune	Cell_cycle	RFX2	9.28939071621756e-06	0.958498116113046	0.028	0.011	0.167970762930646
Immune	Cell_cycle	JAGN1	9.5519563535465e-06	0.522667059620119	0.027	0.01	0.172718474784828
Immune	Cell_cycle	LRFN1	9.58590354886296e-06	0.606094586439948	0.028	0.011	0.17333230797054
Immune	Cell_cycle	RASEF	9.68327584587564e-06	1.65156207659357	0.012	0.003	0.175092993845123
Immune	Cell_cycle	RHOBTB2	9.93574681376665e-06	0.564031932810118	0.056	0.029	0.179658173886529
Immune	Cell_cycle	ZBED2	9.94496086783164e-06	1.02831341115495	0.014	0.004	0.179824782412132
Immune	Cell_cycle	PCDH17	1.00130224181837e-05	0.857920273352796	0.018	0.006	0.181055471365598
Immune	Cell_cycle	ZNF280B	1.10668488951552e-05	0.763296181974597	0.012	0.003	0.200110761722197
Immune	Cell_cycle	PXDN	1.13626520839809e-05	1.12508005848353	0.015	0.005	0.205459474982543
Immune	Cell_cycle	RAMP2	1.16693402388942e-05	1.05092838521035	0.018	0.006	0.211005010199686
Immune	Cell_cycle	PMFBP1	1.20824320519579e-05	1.06938112609225	0.019	0.006	0.218474536363503
Immune	Cell_cycle	ISOC2	1.2164859676697e-05	0.626571765018183	0.038	0.017	0.219964992674035
Immune	Cell_cycle	WDR7	1.24967812351764e-05	0.538128313848973	0.027	0.011	0.22596679829446
Immune	Cell_cycle	INTS5	1.39088011587742e-05	0.609857565633761	0.037	0.017	0.251498942552955
Immune	Cell_cycle	FAM53A	1.43890300149125e-05	1.13419281144925	0.017	0.005	0.260182440729647
Immune	Cell_cycle	NUP62CL	1.50858203468115e-05	1.39020964679471	0.013	0.003	0.272781803511046
Immune	Cell_cycle	MINDY4	1.58629730468539e-05	1.18455349203267	0.015	0.005	0.286834278633213
Immune	Cell_cycle	CFAP44	1.71639068836194e-05	0.574750071047395	0.064	0.035	0.310357764269606
Immune	Cell_cycle	UTP14A	1.77103502563374e-05	0.756989037921986	0.031	0.013	0.320238553335093
Immune	Cell_cycle	MRC2	1.80527197120894e-05	0.503620237687181	0.033	0.015	0.326429277834
Immune	Cell_cycle	NTHL1	1.91692873704671e-05	0.774328253185802	0.031	0.013	0.346619054232786
Immune	Cell_cycle	IFT52	1.96094734749223e-05	0.729591307975229	0.026	0.01	0.354578499373545
Immune	Cell_cycle	DNAJC18	2.01154612701531e-05	0.507462177409288	0.029	0.012	0.363727770686908
Immune	Cell_cycle	MMP15	2.06514903139263e-05	1.77598895131996	0.01	0.002	0.373420247856416
Immune	Cell_cycle	PLA2G4F	2.20866793434219e-05	1.14726324648329	0.024	0.009	0.399371335887754
Immune	Cell_cycle	KCNAB3	2.22280641698035e-05	0.964402875046713	0.02	0.007	0.401927856318387
Immune	Cell_cycle	CST3	2.29970959692236e-05	0.640455964152441	0.207	0.152	0.4158334893155
Immune	Cell_cycle	ADSSL1	2.30138362403142e-05	1.3113455054243	0.015	0.005	0.416136186897361
Immune	Cell_cycle	GLB1L3	2.3127394561273e-05	0.811451774282721	0.012	0.003	0.418189548456939
Immune	Cell_cycle	PIK3R3	2.40464646337045e-05	0.696585337551031	0.032	0.014	0.434808173506644
Immune	Cell_cycle	SPRED2	2.41762347332563e-05	0.951159667557615	0.032	0.014	0.437154676446741
Immune	Cell_cycle	B4GALT6	2.46150250670335e-05	1.2257323504158	0.014	0.004	0.445088883262099
Immune	Cell_cycle	SHQ1	2.58373490117663e-05	0.552806976165982	0.046	0.023	0.467190944830758
Immune	Cell_cycle	ZBTB42	2.58706723341355e-05	0.80699872917836	0.033	0.015	0.467793497145838
Immune	Cell_cycle	MIER2	2.6834289625359e-05	0.64412148047407	0.058	0.031	0.485217625005741
Immune	Cell_cycle	PIGR	2.76539252931653e-05	0.663482494387641	0.046	0.023	0.500038277151014
Immune	Cell_cycle	RANBP17	2.78459502616909e-05	1.22698801436417	0.017	0.005	0.503510472631894
Immune	Cell_cycle	DPH2	2.86557310349027e-05	0.510439553588971	0.047	0.024	0.518152928573111
Immune	Cell_cycle	ZNF829	2.87017881771636e-05	0.624126401990628	0.015	0.005	0.518985733819473
Immune	Cell_cycle	PSPH	2.89467224015742e-05	1.25584954837029	0.023	0.009	0.523414634465265
Immune	Cell_cycle	IGFBP4	2.99941857672309e-05	0.731865993166069	0.063	0.035	0.542354867043068
Immune	Cell_cycle	ASRGL1	3.00470209885098e-05	0.753316971129657	0.028	0.012	0.543310233514234
Immune	Cell_cycle	DNAL1	3.19698306314149e-05	0.525914762874962	0.023	0.009	0.578078477477244
Immune	Cell_cycle	GASK1A	3.26029389996986e-05	1.3574838583194	0.027	0.011	0.58952634299255
Immune	Cell_cycle	DHODH	3.38483577079986e-05	0.50511353499879	0.028	0.012	0.612046004076031
Immune	Cell_cycle	RTP5	3.63403867998171e-05	0.573022030735136	0.022	0.008	0.657106874114293
Immune	Cell_cycle	IPO4	3.70375121889279e-05	1.04442062983323	0.017	0.005	0.669712295400194
Immune	Cell_cycle	ZNF670	3.75229552029658e-05	1.02304835951536	0.019	0.007	0.678490075980027
Immune	Cell_cycle	SLCO2A1	3.80775331776509e-05	0.504499292501229	0.036	0.017	0.688517954918284
Immune	Cell_cycle	WDCP	3.80802513582168e-05	0.54249983751476	0.028	0.012	0.688567105059276
Immune	Cell_cycle	CHCHD4	3.85730482761988e-05	0.846863530175019	0.023	0.009	0.697477858930227
Immune	Cell_cycle	SERPINB8	3.95256267956535e-05	0.598590756514063	0.056	0.03	0.714702383719007
Immune	Cell_cycle	GPAM	4.03028265222662e-05	0.812949646371849	0.024	0.01	0.728755709175618
Immune	Cell_cycle	BRICD5	4.06332130349885e-05	1.11228995067292	0.027	0.011	0.734729758098663
Immune	Cell_cycle	SRR	4.06356670441707e-05	1.01120837060215	0.018	0.006	0.734774131492694
Immune	Cell_cycle	FRMPD3	4.10772571295419e-05	1.02469300115022	0.012	0.003	0.742758963416377
Immune	Cell_cycle	PDK4	4.12427489547407e-05	0.854427273766559	0.176	0.128	0.745751386599622
Immune	Cell_cycle	PCDH1	4.14487048901465e-05	1.13474357211754	0.022	0.008	0.749475481823629
Immune	Cell_cycle	TRIM45	4.19791915981432e-05	0.961675181693292	0.014	0.004	0.759067742477626
Immune	Cell_cycle	SLC39A3	4.56495645474625e-05	0.527512238805743	0.063	0.035	0.825435426147216
Immune	Cell_cycle	C1orf74	4.5915905875464e-05	1.71547407119607	0.012	0.003	0.830251410040141
Immune	Cell_cycle	ZNF503	4.63705208086638e-05	0.908465781684365	0.037	0.018	0.838471757262259
Immune	Cell_cycle	C17orf58	5.13116908984374e-05	1.13274547958148	0.012	0.003	0.927817994825545
Immune	Cell_cycle	PTPDC1	5.41107789948988e-05	0.846703659960611	0.031	0.014	0.978431105785759
Immune	Cell_cycle	SMAD6	5.42015228592174e-05	0.737246297376227	0.038	0.019	0.980071936340369
Immune	Cell_cycle	VLDLR	5.50921512171617e-05	0.571580632210176	0.017	0.006	0.996176278308717
Immune	Cell_cycle	EIF2S2	5.67646132966563e-05	0.950252584552437	0.014	0.004	1
Immune	Cell_cycle	SLC8A1	6.28026572195253e-05	0.531014554416015	0.152	0.107	1
Immune	Cell_cycle	TOR2A	6.30164526546385e-05	0.580879746083967	0.028	0.012	1
Immune	Cell_cycle	CA4	6.30337075368022e-05	1.28696177651589	0.012	0.003	1
Immune	Cell_cycle	DOLPP1	6.43560650736587e-05	0.90662227102578	0.023	0.009	1
Immune	Cell_cycle	ZNF79	6.48903302999771e-05	0.536921078147344	0.02	0.008	1
Immune	Cell_cycle	TNFRSF12A	6.65857672676829e-05	0.791888219214303	0.036	0.017	1
Immune	Cell_cycle	TP53I11	6.67098542492281e-05	0.582975339634873	0.045	0.023	1
Immune	Cell_cycle	TRDC	6.85922572126711e-05	0.61324912315075	0.063	0.036	1
Immune	Cell_cycle	SHE	7.87111404071401e-05	0.924270373242963	0.027	0.012	1
Immune	Cell_cycle	HIST1H4B	7.92974766842968e-05	1.27858443897483	0.012	0.003	1
Immune	Cell_cycle	HTRA1	7.98193810929742e-05	1.04936926358119	0.029	0.013	1
Immune	Cell_cycle	TOGARAM2	8.22568069878493e-05	0.679933891485743	0.023	0.009	1
Immune	Cell_cycle	ZNF625	8.2838010579678e-05	0.651597844294854	0.028	0.012	1
Immune	Cell_cycle	PPP1R16A	8.3660545439535e-05	0.585818724821035	0.045	0.023	1
Immune	Cell_cycle	MATN2	9.02000743060336e-05	1.70149683665412	0.01	0.003	1
Immune	Cell_cycle	NAV2	9.04055580477072e-05	1.29965783789969	0.024	0.01	1
Immune	Cell_cycle	MAP10	9.09301541732867e-05	0.75210431129376	0.026	0.011	1
Immune	Cell_cycle	ENPP1	9.15400518840533e-05	1.0162440037967	0.01	0.003	1
Immune	Cell_cycle	DCBLD1	9.28813948909836e-05	1.08351544521682	0.032	0.015	1
Immune	Cell_cycle	P2RY6	9.53255727888605e-05	0.954437419832901	0.033	0.016	1
Immune	Cell_cycle	NCKAP5	9.55822546262489e-05	1.29122815179487	0.026	0.011	1
Immune	Cell_cycle	ZNF57	9.95062554210804e-05	0.777379204364901	0.015	0.005	1
Immune	Cell_cycle	EDA	0.000107794366779131	1.50637850978206	0.028	0.013	1
Immune	Cell_cycle	HYLS1	0.000108554984643158	1.40075340519718	0.02	0.008	1
Immune	Cell_cycle	GPSM1	0.000109289248818462	0.528083952642666	0.024	0.01	1
Immune	Cell_cycle	CTSE	0.000109912059005522	0.923183825357031	0.023	0.009	1
Immune	Cell_cycle	PTRH2	0.000116559669229307	0.682801356764302	0.024	0.01	1
Immune	Cell_cycle	C20orf204	0.000117695444717326	0.905753087749417	0.013	0.004	1
Immune	Cell_cycle	NECTIN1	0.000118189487865291	0.994608856434277	0.027	0.012	1
Immune	Cell_cycle	RTN4R	0.000118572534411213	1.51642474932974	0.013	0.004	1
Immune	Cell_cycle	RAB25	0.000119878308038906	1.49172684850742	0.012	0.003	1
Immune	Cell_cycle	PIGZ	0.000122779356861853	1.24640447523157	0.017	0.006	1
Immune	Cell_cycle	TMEM265	0.000124325243825739	1.6467872150892	0.01	0.003	1
Immune	Cell_cycle	ZNRF3	0.000128405007646831	1.09750853738496	0.013	0.004	1
Immune	Cell_cycle	AFG1L	0.000129045267115431	0.757596191296479	0.024	0.01	1
Immune	Cell_cycle	CCDC86	0.000133598988932819	0.710353188245255	0.02	0.008	1
Immune	Cell_cycle	TSPYL5	0.000133723993129327	1.11515202437465	0.019	0.007	1
Immune	Cell_cycle	FARP1	0.000137705750445396	0.775051355452424	0.047	0.026	1
Immune	Cell_cycle	PLEKHH2	0.000142226372289563	0.802580603907094	0.02	0.008	1
Immune	Cell_cycle	PPP1R14B	0.00014242714194548	0.586662664970258	0.028	0.013	1
Immune	Cell_cycle	RAB32	0.000146125160083859	0.539610987582037	0.051	0.028	1
Immune	Cell_cycle	RNASE6	0.000147112808476357	0.681301726444017	0.07	0.042	1
Immune	Cell_cycle	ZNF816	0.000151331230219222	0.585636788151348	0.018	0.007	1
Immune	Cell_cycle	TMIGD2	0.000153176478713691	0.577438202328657	0.014	0.005	1
Immune	Cell_cycle	NECTIN2	0.000160649252866515	0.556400608197212	0.058	0.033	1
Immune	Cell_cycle	ALDH7A1	0.000162489043872573	1.15943781392866	0.019	0.007	1
Immune	Cell_cycle	ZSCAN5A	0.000167194026161341	0.863193885806313	0.013	0.004	1
Immune	Cell_cycle	GAS2L3	0.000167264316098838	0.748901887292128	0.035	0.017	1
Immune	Cell_cycle	GKAP1	0.000167327413302282	0.644035979388509	0.042	0.022	1
Immune	Cell_cycle	KRT7	0.000167422936349542	0.583894329294309	0.052	0.029	1
Immune	Cell_cycle	CDH23	0.000175265260501969	0.66222316172379	0.028	0.013	1
Immune	Cell_cycle	SCGB3A1	0.000179095813872865	1.06303787504477	0.032	0.015	1
Immune	Cell_cycle	CALCRL	0.000185521156322281	0.625137395826988	0.022	0.009	1
Immune	Cell_cycle	GEMIN2	0.000189047420853643	0.785248879919739	0.022	0.009	1
Immune	Cell_cycle	ADAL	0.000204274403023056	0.629491993290853	0.026	0.011	1
Immune	Cell_cycle	ATP1A3	0.000208007298506379	1.09447810165798	0.015	0.005	1
Immune	Cell_cycle	OSBPL5	0.000210101174983857	0.82819035378175	0.051	0.029	1
Immune	Cell_cycle	TUSC1	0.00021822701022171	1.34631590200679	0.014	0.005	1
Immune	Cell_cycle	CCL21	0.000219947270759522	1.1526259879717	0.012	0.004	1
Immune	Cell_cycle	SUCNR1	0.000221996125422893	0.901580054686913	0.02	0.008	1
Immune	Cell_cycle	TMEM121	0.000224008553804653	0.936233293963491	0.012	0.004	1
Immune	Cell_cycle	MAGI3	0.000236419945344569	0.793599413060385	0.018	0.007	1
Immune	Cell_cycle	TNFRSF11A	0.00023652174815477	1.04031422330827	0.023	0.01	1
Immune	Cell_cycle	ST5	0.000237203134633254	0.721695455337201	0.035	0.017	1
Immune	Cell_cycle	ADGRF5	0.000238881483153314	0.509803971957523	0.035	0.017	1
Immune	Cell_cycle	PPP1R13L	0.000249382859336713	0.836125693192205	0.028	0.013	1
Immune	Cell_cycle	TPRN	0.000262803555484057	0.77308488321622	0.023	0.01	1
Immune	Cell_cycle	MEIS1	0.00026552311069937	0.581343705513202	0.022	0.009	1
Immune	Cell_cycle	RDH5	0.00026590276340525	0.524539260400816	0.023	0.01	1
Immune	Cell_cycle	CCDC117	0.000274421439624174	0.50748113428261	0.063	0.037	1
Immune	Cell_cycle	C19orf54	0.000277558523048316	0.634131832504274	0.043	0.023	1
Immune	Cell_cycle	CMTM2	0.000287861559454715	0.74319682456142	0.012	0.004	1
Immune	Cell_cycle	UCP3	0.000296076093342302	0.640659709876645	0.024	0.011	1
Immune	Cell_cycle	TRIM36	0.000301620414425184	1.08632754521749	0.02	0.008	1
Immune	Cell_cycle	ZNF286A	0.000302425693741719	0.864404113172643	0.02	0.008	1
Immune	Cell_cycle	STARD13	0.000304966178843892	0.75395132625898	0.078	0.05	1
Immune	Cell_cycle	SCO1	0.000313661547574846	0.623683836298618	0.028	0.013	1
Immune	Cell_cycle	YAP1	0.00032553319855027	0.611152443920463	0.019	0.008	1
Immune	Cell_cycle	HMGN5	0.000325797582149297	1.95763090808046	0.013	0.004	1
Immune	Cell_cycle	BEX3	0.000329482476141542	0.685635148392496	0.043	0.024	1
Immune	Cell_cycle	TEAD4	0.000350272840022632	0.694962295111329	0.01	0.003	1
Immune	Cell_cycle	HIST1H2BG	0.000354445636998117	0.758262498752328	0.041	0.022	1
Immune	Cell_cycle	RTN4IP1	0.000358519149029996	0.5142352759187	0.029	0.014	1
Immune	Cell_cycle	GUCY1B1	0.000377983013229236	1.19320410212148	0.012	0.004	1
Immune	Cell_cycle	CD248	0.000382782476921787	1.17692287799099	0.012	0.004	1
Immune	Cell_cycle	OSBP2	0.000385773998613676	0.538101443028508	0.012	0.004	1
Immune	Cell_cycle	POMT2	0.000386423872244308	0.77248012681545	0.027	0.013	1
Immune	Cell_cycle	B3GALNT1	0.000392067716827058	0.791079559028065	0.019	0.008	1
Immune	Cell_cycle	ADGRA3	0.000395626229494471	1.68523072222439	0.012	0.004	1
Immune	Cell_cycle	PBLD	0.0003972848665778	0.601617391578287	0.024	0.011	1
Immune	Cell_cycle	TTC26	0.000401422789838249	0.680261943298446	0.015	0.006	1
Immune	Cell_cycle	TCHH	0.000415847389622296	1.66268476620745	0.01	0.003	1
Immune	Cell_cycle	CNIH2	0.000423317012179923	1.52320768528188	0.014	0.005	1
Immune	Cell_cycle	ANXA3	0.000448573425872193	1.18432362359772	0.019	0.008	1
Immune	Cell_cycle	KCNMB1	0.00045364656482708	0.864335311309592	0.043	0.024	1
Immune	Cell_cycle	TUBB2A	0.000454533541105097	0.651895813410711	0.028	0.013	1
Immune	Cell_cycle	TCEAL3	0.000471346706526942	0.910411941172702	0.027	0.013	1
Immune	Cell_cycle	CDC42BPA	0.000472530499642071	0.741854843621628	0.024	0.011	1
Immune	Cell_cycle	MDK	0.000474331486947281	0.59999618855819	0.026	0.012	1
Immune	Cell_cycle	SLC35G1	0.000481352395832323	0.955961296700804	0.017	0.006	1
Immune	Cell_cycle	RIBC1	0.000482939323027308	1.31720894074999	0.01	0.003	1
Immune	Cell_cycle	CEACAM6	0.000486313486906213	0.621768674718113	0.033	0.017	1
Immune	Cell_cycle	S100A16	0.000486922644918996	0.945908257293613	0.02	0.009	1
Immune	Cell_cycle	MGST2	0.000489071158461843	0.508904027496165	0.042	0.023	1
Immune	Cell_cycle	MOCOS	0.000496304495208751	1.3685136250943	0.014	0.005	1
Immune	Cell_cycle	EMP2	0.000506611473328926	0.754083938973276	0.043	0.024	1
Immune	Cell_cycle	HHIP	0.00051262652574553	0.911075345614844	0.02	0.009	1
Immune	Cell_cycle	ROBO4	0.000523000221795605	0.857098019736189	0.017	0.006	1
Immune	Cell_cycle	TAF3	0.000531150161106034	0.566200825157439	0.024	0.011	1
Immune	Cell_cycle	IER3	0.000547936373868055	0.797817942363946	0.075	0.049	1
Immune	Cell_cycle	TFR2	0.000549955920725314	0.951689485034501	0.015	0.006	1
Immune	Cell_cycle	FMO2	0.000558792230228999	1.08616549521659	0.02	0.009	1
Immune	Cell_cycle	LIPH	0.000561515208024992	0.786070392176756	0.012	0.004	1
Immune	Cell_cycle	BAIAP2L1	0.000565036256796517	0.951277946858744	0.014	0.005	1
Immune	Cell_cycle	ZBTB8A	0.00057280373716845	1.61883837253217	0.013	0.004	1
Immune	Cell_cycle	LRG1	0.000584535730718064	0.80484941899994	0.014	0.005	1
Immune	Cell_cycle	PTGR1	0.000611775518642006	1.24001812485158	0.026	0.012	1
Immune	Cell_cycle	GPC2	0.000634092551717425	0.748883138766304	0.022	0.01	1
Immune	Cell_cycle	NRSN2	0.000663733702022355	0.681308288164765	0.01	0.003	1
Immune	Cell_cycle	LRRC36	0.000741193489882356	0.892318760221697	0.014	0.005	1
Immune	Cell_cycle	LRRC1	0.000745599211438481	0.577727153484007	0.019	0.008	1
Immune	Cell_cycle	SMIM41	0.000770883596643494	1.24776511610741	0.012	0.004	1
Immune	Cell_cycle	TLCD3A	0.000812905193054225	0.964898035575636	0.012	0.004	1
Immune	Cell_cycle	NUDT7	0.000814891721188745	0.522431246145799	0.019	0.008	1
Immune	Cell_cycle	SLC66A1	0.000830584766679669	0.535154597447337	0.038	0.021	1
Immune	Cell_cycle	ADGRG3	0.000836418992004126	0.790000917691066	0.014	0.005	1
Immune	Cell_cycle	FOLR1	0.000880936664487895	1.20186367199903	0.019	0.008	1
Immune	Cell_cycle	IFT172	0.000881042509713497	0.673190337029156	0.051	0.03	1
Immune	Cell_cycle	POMGNT2	0.00095429967439659	0.662626621217367	0.018	0.008	1
Immune	Cell_cycle	MMACHC	0.000972716461309776	0.878947502144652	0.017	0.007	1
Immune	Cell_cycle	EPM2A	0.0010906533736364	0.504869134499968	0.027	0.013	1
Immune	Cell_cycle	RAB23	0.00111094643630784	0.566845622693168	0.014	0.005	1
Immune	Cell_cycle	DOC2A	0.00112645732269156	1.56726244824929	0.013	0.005	1
Immune	Cell_cycle	SUCLA2	0.00112884916516136	0.553151738816875	0.024	0.012	1
Immune	Cell_cycle	ZNF253	0.00114734239967038	0.654629519027751	0.037	0.02	1
Immune	Cell_cycle	TUSC3	0.00114836866607498	1.76747821145599	0.01	0.003	1
Immune	Cell_cycle	NAT1	0.00121269999150384	0.540631498024638	0.014	0.005	1
Immune	Cell_cycle	COQ3	0.00121550962121547	0.9241163655151	0.012	0.004	1
Immune	Cell_cycle	PDGFRA	0.00130413273049527	0.650006611441091	0.017	0.007	1
Immune	Cell_cycle	GLB1L2	0.00132399345430219	0.978529969978462	0.01	0.003	1
Immune	Cell_cycle	NLRC4	0.00136245741449425	0.545458699787492	0.058	0.036	1
Immune	Cell_cycle	TDRP	0.00137411869920522	1.44229956142776	0.012	0.004	1
Immune	Cell_cycle	RHOU	0.0014470766341703	0.547735403510961	0.054	0.033	1
Immune	Cell_cycle	TMEM99	0.00145911226088009	0.887763515564601	0.017	0.007	1
Immune	Cell_cycle	CNN3	0.00158536258820503	0.611047936840491	0.036	0.02	1
Immune	Cell_cycle	VSTM4	0.00159465053691431	0.811208086094652	0.014	0.006	1
Immune	Cell_cycle	HOXA5	0.00162278694083567	0.540634535361693	0.01	0.003	1
Immune	Cell_cycle	SNX16	0.00178997812193031	0.611711693413306	0.036	0.02	1
Immune	Cell_cycle	RTN1	0.00182735734491728	0.518956501357991	0.05	0.03	1
Immune	Cell_cycle	FHDC1	0.00188592425714409	0.840822452440882	0.013	0.005	1
Immune	Cell_cycle	DNM3	0.00191144567064372	0.697073513282845	0.022	0.01	1
Immune	Cell_cycle	RPP25L	0.00191398110388836	0.55428752731628	0.032	0.017	1
Immune	Cell_cycle	FAM185A	0.00195279984199369	0.526152124402002	0.028	0.015	1
Immune	Cell_cycle	FBN1	0.00204179647605486	0.71151238506507	0.02	0.01	1
Immune	Cell_cycle	FCER1A	0.00206089743760557	0.638717511833393	0.052	0.033	1
Immune	Cell_cycle	UBE3D	0.00206623256550236	0.702634728038318	0.018	0.008	1
Immune	Cell_cycle	TRIM47	0.00218457836127024	0.712307399909772	0.032	0.017	1
Immune	Cell_cycle	IGSF21	0.00230182688871785	0.931395351595354	0.036	0.02	1
Immune	Cell_cycle	DOLK	0.00233107146368334	0.674164693695067	0.026	0.013	1
Immune	Cell_cycle	ACPP	0.00238393296047522	0.730403290518086	0.028	0.015	1
Immune	Cell_cycle	C2CD2	0.00245746757719516	0.606024512603876	0.033	0.018	1
Immune	Cell_cycle	PER3	0.00266778222476834	0.608342963888709	0.038	0.022	1
Immune	Cell_cycle	RASSF8	0.00286375312961281	1.22939450666604	0.02	0.01	1
Immune	Cell_cycle	LYVE1	0.00286874687706273	0.959577299833702	0.029	0.016	1
Immune	Cell_cycle	BGN	0.0029921629169121	0.782042101774482	0.029	0.016	1
Immune	Cell_cycle	DNAJB5	0.00304030752342659	0.554857950646372	0.01	0.004	1
Immune	Cell_cycle	FIZ1	0.00310116712574849	0.626276789400397	0.014	0.006	1
Immune	Cell_cycle	LHFPL6	0.00310624677717297	0.604855538710956	0.022	0.011	1
Immune	Cell_cycle	CSTA	0.00313672527603919	0.745211254105128	0.043	0.026	1
Immune	Cell_cycle	KIAA1217	0.0032111086681473	0.96635634030458	0.017	0.007	1
Immune	Cell_cycle	LAMB2	0.00335373395878813	0.559668632220159	0.05	0.031	1
Immune	Cell_cycle	ID4	0.00336242473304218	0.51537252597539	0.02	0.01	1
Immune	Cell_cycle	TNFSF9	0.00336448246631838	0.797790486903432	0.015	0.007	1
Immune	Cell_cycle	HLX	0.00343791327943781	0.978810370612521	0.032	0.018	1
Immune	Cell_cycle	CFI	0.00347377050810696	1.44139722050565	0.012	0.004	1
Immune	Cell_cycle	ABCB9	0.00360469484984371	0.925812688170997	0.01	0.004	1
Immune	Cell_cycle	SHROOM3	0.00364754864358349	0.730559167446689	0.013	0.005	1
Immune	Cell_cycle	EYA2	0.00365704194407394	1.43843142172963	0.02	0.01	1
Immune	Cell_cycle	TACC2	0.00399343438282265	1.03990376075572	0.028	0.015	1
Immune	Cell_cycle	PIR	0.00408443558156928	0.84206406350037	0.014	0.006	1
Immune	Cell_cycle	LTA	0.00414329944347919	1.06468737446959	0.013	0.005	1
Immune	Cell_cycle	EHHADH	0.00420705183078104	0.872136603848319	0.018	0.008	1
Immune	Cell_cycle	TSHZ3	0.00442583962500683	0.802191517550312	0.031	0.017	1
Immune	Cell_cycle	NPR1	0.00446890829259544	0.69543956600744	0.017	0.008	1
Immune	Cell_cycle	TUBB6	0.00455454459000666	0.757316558574028	0.041	0.025	1
Immune	Cell_cycle	ACACB	0.00483196293805641	0.673182530358742	0.042	0.026	1
Immune	Cell_cycle	ERCC4	0.00488611470165203	0.638585250633138	0.026	0.014	1
Immune	Cell_cycle	ZNF100	0.00502033946783098	0.611345869591549	0.017	0.008	1
Immune	Cell_cycle	NPR2	0.0050795333215537	0.597493908492721	0.015	0.007	1
Immune	Cell_cycle	CFAP45	0.00530836908347428	0.515839784613418	0.01	0.004	1
Immune	Cell_cycle	PPP2CB	0.00531615751601151	0.614285156328345	0.019	0.009	1
Immune	Cell_cycle	PLS3	0.00545409121673634	0.723703673564921	0.015	0.007	1
Immune	Cell_cycle	DOCK1	0.00548747469990324	0.743845182946885	0.041	0.025	1
Immune	Cell_cycle	CKB	0.00599995302467255	0.643156581466922	0.035	0.02	1
Immune	Cell_cycle	JCAD	0.00602789465139415	0.704529564460031	0.014	0.006	1
Immune	Cell_cycle	ZNF747	0.00630688686236288	0.612867587252017	0.015	0.007	1
Immune	Cell_cycle	IRX2	0.00634392117945	1.51427724666394	0.01	0.004	1
Immune	Cell_cycle	ACADL	0.00652097868381794	1.51419784482233	0.01	0.004	1
Immune	Cell_cycle	PHETA2	0.0068479029273717	0.51170721951516	0.02	0.01	1
Immune	Cell_cycle	SFTA2	0.00686797285485022	0.999664371619118	0.014	0.006	1
Immune	Cell_cycle	CLCN2	0.00696299785002731	1.04924087263786	0.015	0.007	1
Immune	Cell_cycle	FRMD8	0.00700136639067932	0.525991052800691	0.023	0.012	1
Immune	Cell_cycle	LPAR1	0.00724014028994649	0.618841339545944	0.027	0.015	1
Immune	Cell_cycle	ALDH4A1	0.00733140742699524	1.26126960555785	0.01	0.004	1
Immune	Cell_cycle	DOK4	0.00741702902887022	0.566256286164751	0.015	0.007	1
Immune	Cell_cycle	GUCY1A1	0.00743524183098134	0.967286261060385	0.012	0.005	1
Immune	Cell_cycle	ATP5MPL	0.00750496575574285	0.700424330342841	0.013	0.006	1
Immune	Cell_cycle	TMIGD3	0.00752894614472515	0.915476363779992	0.024	0.013	1
Immune	Cell_cycle	NCAM1	0.00800884317094438	0.530117306677198	0.02	0.011	1
Immune	Cell_cycle	PEX12	0.00837372489058044	0.568153832979454	0.01	0.004	1
Immune	Cell_cycle	MACROD2	0.00856578695077942	1.06635621926486	0.012	0.005	1
Immune	Cell_cycle	IGF2BP2	0.00861690469874266	0.837484380530588	0.013	0.006	1
Immune	Cell_cycle	GPR27	0.00875374243014482	0.537058485964132	0.01	0.004	1
Immune	Cell_cycle	MPP3	0.00883110312103024	0.980144483138688	0.014	0.006	1
Immune	Cell_cycle	ELL3	0.00951818743612648	0.851091364568608	0.017	0.008	1
Immune	Cell_cycle	LEAP2	0.00966405932570594	0.714442485346453	0.014	0.007	1
Immune	Cell_cycle	ENPP2	0.00971932988509127	0.600867050127052	0.035	0.021	1
Immune	Cell_cycle	PLXNA2	0.00990494424027361	0.766447808306755	0.027	0.015	1
Immune	Cell_cycle	NEURL1	0.0104185786757795	0.573692699040227	0.012	0.005	1
Immune	Cell_cycle	RASAL2	0.0106914217592523	0.658626314897691	0.032	0.019	1
Immune	Cell_cycle	ZNF658	0.0107043221048095	1.1020275266275	0.01	0.004	1
Immune	Cell_cycle	ROS1	0.0107117874656813	0.609826972051445	0.015	0.007	1
Immune	Cell_cycle	SMAD1	0.0111803896531643	1.00080705171327	0.015	0.007	1
Immune	Cell_cycle	CYP2S1	0.0111999908293454	0.850293594401474	0.023	0.013	1
Immune	Cell_cycle	C16orf89	0.0116300464082849	0.825484218097766	0.013	0.006	1
Immune	Cell_cycle	NLGN2	0.0118999056590936	0.612181020032157	0.019	0.01	1
Immune	Cell_cycle	DPYSL3	0.0121005173169983	0.854290053092595	0.013	0.006	1
Immune	Cell_cycle	EPS8	0.0123620738206789	0.826286279242812	0.019	0.01	1
Immune	Cell_cycle	DAB2IP	0.0125682381566526	0.585457790114859	0.028	0.017	1
Immune	Cell_cycle	HEXIM2	0.0134143542426024	0.740336235412093	0.012	0.005	1
Immune	Cell_cycle	C1orf116	0.0135408372080913	0.525291222619551	0.019	0.01	1
Immune	Cell_cycle	FAM107A	0.0141790135342586	0.845829240758138	0.015	0.008	1
Immune	Cell_cycle	SIGLEC12	0.0142776698402025	1.08836824579578	0.017	0.008	1
Immune	Cell_cycle	WIF1	0.0146193177594119	0.579301427717685	0.012	0.005	1
Immune	Cell_cycle	TSPAN12	0.0151564696548326	1.24332152098227	0.01	0.004	1
Immune	Cell_cycle	ZBTB43	0.0160538827760911	0.603675652961114	0.014	0.007	1
Immune	Cell_cycle	FXYD6	0.0164571599861813	0.532523825169084	0.023	0.013	1
Immune	Cell_cycle	SLCO4C1	0.0166651251331903	0.790628061201726	0.018	0.009	1
Immune	Cell_cycle	CCDC51	0.0170254187970133	0.613073315815054	0.013	0.006	1
Immune	Cell_cycle	MT1F	0.0173035779782407	0.653180820107494	0.013	0.006	1
Immune	Cell_cycle	PLEKHA7	0.0184438067565594	0.739127342264766	0.04	0.026	1
Immune	Cell_cycle	UBTD1	0.0184449494838479	0.946845065194892	0.017	0.009	1
Immune	Cell_cycle	GPT2	0.0187455020439428	0.768499914634226	0.012	0.005	1
Immune	Cell_cycle	CBR1	0.0190965604975363	0.58943913665887	0.027	0.016	1
Immune	Cell_cycle	NKX2-1	0.0194050912214109	0.593760469887111	0.035	0.022	1
Immune	Cell_cycle	LILRA2	0.0209368774453453	0.678412503309602	0.036	0.023	1
Immune	Cell_cycle	IGSF6	0.0212942508036772	0.562740756460653	0.046	0.032	1
Immune	Cell_cycle	COL23A1	0.0214982586126169	1.15485691819831	0.01	0.005	1
Immune	Cell_cycle	PARS2	0.0218971836434033	0.775270295535562	0.012	0.005	1
Immune	Cell_cycle	SH3BP4	0.0222957946175851	0.616067879219615	0.029	0.018	1
Immune	Cell_cycle	AMZ1	0.0246008137297676	0.54595124753817	0.014	0.007	1
Immune	Cell_cycle	TRIM2	0.0248745874508236	0.609794493056234	0.012	0.005	1
Immune	Cell_cycle	CARD9	0.0251313272137305	0.683615303913136	0.05	0.035	1
Immune	Cell_cycle	DYNLL1	0.025673791449703	0.628243446508236	0.017	0.009	1
Immune	Cell_cycle	CEACAM4	0.0293155366374601	0.532016879556062	0.033	0.022	1
Immune	Cell_cycle	MALL	0.0299987392715931	0.640640050456162	0.01	0.005	1
Immune	Cell_cycle	ATP5MGL	0.0302104416733175	0.66158180717786	0.01	0.005	1
Immune	Cell_cycle	CPNE2	0.031123020643362	0.770787836658295	0.022	0.013	1
Immune	Cell_cycle	TCEA3	0.0313371634082904	0.621406952939995	0.018	0.01	1
Immune	Cell_cycle	SH3RF3	0.0317450463747206	1.21325467574729	0.014	0.007	1
Immune	Cell_cycle	PLTP	0.0331874887934211	0.514782370461552	0.083	0.064	1
Immune	Cell_cycle	EMILIN1	0.0354791747913879	0.592534059402387	0.015	0.008	1
Immune	Cell_cycle	SLC23A3	0.0363051236028611	0.599311038268424	0.012	0.006	1
Immune	Cell_cycle	SPIN2B	0.0364456126431725	0.675709026982134	0.015	0.008	1
Immune	Cell_cycle	DAAM2	0.0375483815279453	0.585095557890612	0.018	0.01	1
Immune	Cell_cycle	FZD2	0.0375951306080365	1.01076268436974	0.015	0.008	1
Immune	Cell_cycle	C20orf96	0.0387401991243247	0.915697338215608	0.032	0.021	1
Immune	Cell_cycle	UNC13B	0.0391827848150461	0.822519970560424	0.026	0.016	1
Immune	Cell_cycle	SCGB1A1	0.0393096473275735	0.91512323165474	0.051	0.037	1
Immune	Cell_cycle	EIF1AX	0.0405529101210826	0.852152520436045	0.014	0.008	1
Immune	Cell_cycle	MRVI1	0.0406671856782369	1.49590198025476	0.01	0.005	1
Immune	Cell_cycle	SOX12	0.0445724652668772	0.780026047700107	0.012	0.006	1
Immune	Cell_cycle	TTC23	0.0446555579586033	0.595374607383907	0.024	0.015	1
Immune	Cell_cycle	PLEKHH3	0.0456267732105727	0.677138706598874	0.023	0.014	1
Immune	Cell_cycle	ADH1B	0.0465079165788836	0.78713209937536	0.014	0.008	1
Immune	Cell_cycle	TMEM236	0.047407425838964	0.744923887905953	0.032	0.022	1
Immune	Cell_cycle	NR2F1	0.0474921433564124	0.583849497917216	0.014	0.008	1
Immune	Cell_cycle	FZD5	0.0478628189119148	0.667520410478633	0.019	0.012	1
Immune	Cell_cycle	PRR22	0.0495390257361041	0.702145820997643	0.019	0.012	1
Immune	Cell_cycle	NMB	0.0546626267518142	0.810423524678791	0.017	0.01	1
Immune	Cell_cycle	ALG14	0.0576128696693596	0.53149501639455	0.02	0.013	1
Immune	Cell_cycle	ACSM3	0.0597891348169478	1.05867150731752	0.014	0.008	1
Immune	Cell_cycle	PRX	0.0610848562147004	0.572592595211159	0.015	0.009	1
Immune	Cell_cycle	C1QTNF3	0.0611336419369884	0.610241638532746	0.013	0.007	1
Immune	Cell_cycle	PODXL	0.063212638758017	0.691020549139168	0.013	0.007	1
Immune	Cell_cycle	LMCD1	0.0648482028686578	0.832562715391207	0.019	0.012	1
Immune	Cell_cycle	WNT5A	0.0665147910621226	1.3219393000667	0.012	0.006	1
Immune	Cell_cycle	DTX4	0.0668563789792981	0.510881597688101	0.018	0.011	1
Immune	Cell_cycle	M1AP	0.0674123584878052	0.852428303371215	0.014	0.008	1
Immune	Cell_cycle	TMEM81	0.0702692536679553	0.501762198183221	0.015	0.009	1
Immune	Cell_cycle	TBX3	0.0709058492967737	0.797537759101539	0.01	0.005	1
Immune	Cell_cycle	ANTXR1	0.0730429384837874	0.735709550968553	0.02	0.013	1
Immune	Cell_cycle	TMEM51	0.0742056587295985	0.727367971049908	0.026	0.017	1
Immune	Cell_cycle	ATPAF2	0.0745677605641845	0.636412228358935	0.014	0.008	1
Immune	Cell_cycle	SLIT3	0.0783745393718049	0.565870643049989	0.01	0.006	1
Immune	Cell_cycle	SDC2	0.0829934594300851	0.754989741922048	0.014	0.008	1
Immune	Cell_cycle	AC092835.1	0.0865095205679478	0.696275334818396	0.015	0.009	1
Immune	Cell_cycle	PVR	0.0942683337085629	0.526913653866904	0.026	0.018	1
Immune	Cell_cycle	CDCP1	0.0951885637889326	0.650894359725554	0.028	0.02	1
Immune	Cell_cycle	EPCAM	0.0960236045933135	0.847229213501749	0.01	0.006	1
Immune	Cell_cycle	RAB42	0.0964331112061313	0.765214807826126	0.01	0.006	1
Immune	Cell_cycle	ARHGAP23	0.0988400366285811	0.508732648562562	0.018	0.012	1
Immune	Cell_cycle	CCDC170	0.0992845598188853	0.595418123142844	0.018	0.012	1
Immune	Cell_cycle	ZFP57	0.0993864406695072	0.681267675986009	0.01	0.006	1
Immune	Cell_cycle	AOC2	0.102813260367913	0.664281354062098	0.013	0.008	1
Immune	Cell_cycle	FGGY	0.103776635344899	1.21820085045326	0.012	0.007	1
Immune	Cell_cycle	SCEL	0.107171693148544	0.764246730663254	0.01	0.006	1
Immune	Cell_cycle	CBX8	0.107689016665799	0.694163423789759	0.015	0.01	1
Immune	Cell_cycle	TMEM53	0.109503768817418	0.575956174668671	0.014	0.009	1
Immune	Cell_cycle	PPIC	0.116137700488364	0.521525788461336	0.012	0.007	1
Immune	Cell_cycle	ADIRF	0.116571483647417	0.569579845940622	0.013	0.008	1
Immune	Cell_cycle	AL135905.2	0.124319238909845	0.675893968959055	0.01	0.006	1
Immune	Cell_cycle	C17orf97	0.125388567976978	0.56097854563849	0.012	0.007	1
Immune	Cell_cycle	PHYHD1	0.12653533701109	0.521770608339882	0.014	0.009	1
Immune	Cell_cycle	SDR16C5	0.130222894725881	1.05420405458169	0.01	0.006	1
Immune	Cell_cycle	IQCK	0.132755590878865	0.56375685293045	0.01	0.006	1
Immune	Cell_cycle	ADCY6	0.134875283564886	0.507777495192439	0.013	0.008	1
Immune	Cell_cycle	CFH	0.153471761758817	0.656045232808362	0.022	0.015	1
Immune	Cell_cycle	SEPTIN4	0.15796436436159	0.692138030112477	0.013	0.008	1
Immune	Cell_cycle	BACE1	0.164654939514083	0.791323181335848	0.013	0.008	1
Immune	Cell_cycle	ADM5	0.174449569240251	0.719569211907099	0.01	0.006	1
Immune	Cell_cycle	LRRC32	0.189387473633208	0.550009246877331	0.013	0.008	1
Immune	Cell_cycle	ADAMTS13	0.191093278285192	0.667868161622866	0.012	0.007	1
Immune	Cell_cycle	SPIRE2	0.199021617932268	0.518575672464276	0.015	0.011	1
Immune	Cell_cycle	TRGJP1	0.213420898374854	0.552130103731218	0.01	0.007	1
Immune	Cell_cycle	C1orf198	0.243578538135997	0.646277160190999	0.017	0.012	1
Immune	Cell_cycle	ANKRD22	0.256268332665198	0.599404271544571	0.018	0.013	1
Immune	Cell_cycle	PRUNE2	0.278349795467077	0.622650694464153	0.013	0.009	1
Immune	Cell_cycle	RIN2	0.345494794255011	0.54497415602932	0.046	0.04	1
Immune	Cell_cycle	ZFP69B	0.347494673395897	0.511362893042666	0.014	0.011	1
Immune	Cell_cycle	TMEM125	0.403931374593496	0.789353964445299	0.014	0.011	1
Immune	Cell_cycle	WDR49	0.515611419771362	0.66684763862167	0.013	0.01	1
Immune	Cell_cycle	GPR84	0.633430602086102	0.773778700424248	0.012	0.01	1
Immune	Cell_cycle	RBP7	0.841541574098843	0.720138875105738	0.01	0.01	1
Immune	DC_mature	LAMP3	0	7.43530744373958	0.85	0.015	0
Immune	DC_mature	CCR7	0	4.83484600625438	0.75	0.043	0
Immune	DC_mature	NAV1	0	5.39150268480493	0.7	0.032	0
Immune	DC_mature	GPR157	0	6.42271674626154	0.614	0.012	0
Immune	DC_mature	FSCN1	0	7.30140389376014	0.593	0.008	0
Immune	DC_mature	MARCKSL1	0	5.43291205297946	0.6	0.028	0
Immune	DC_mature	ARHGAP22	0	5.74292694319209	0.571	0.018	0
Immune	DC_mature	LAD1	0	9.00643236158245	0.536	0.002	0
Immune	DC_mature	SLC22A23	0	5.75757538743682	0.507	0.014	0
Immune	DC_mature	SLCO5A1	0	7.38109452646088	0.486	0.004	0
Immune	DC_mature	CCL22	0	9.50866271960681	0.479	0.002	0
Immune	DC_mature	IDO1	0	6.75851823741946	0.443	0.006	0
Immune	DC_mature	ARNTL2	0	5.49676013094552	0.429	0.011	0
Immune	DC_mature	IDO2	0	8.48967506715336	0.371	0.002	0
Immune	DC_mature	TNFRSF11A	0	5.26395820704147	0.343	0.009	0
Immune	DC_mature	CCL19	0	6.69622662175904	0.321	0.004	0
Immune	DC_mature	TIFAB	0	6.3673341956281	0.264	0.004	0
Immune	DC_mature	TNNT2	0	9.28404238193242	0.257	0.001	0
Immune	DC_mature	ACHE	0	7.95939433256845	0.257	0.002	0
Immune	DC_mature	NCCRP1	0	10.4849623252214	0.221	0	0
Immune	DC_mature	AOC1	0	8.91026455787777	0.193	0.001	0
Immune	DC_mature	TNFRSF11B	0	8.42123482759432	0.164	0.001	0
Immune	DC_mature	NRXN2	0	7.47675838158449	0.164	0.001	0
Immune	DC_mature	ENOX1	0	7.40965070048018	0.157	0.001	0
Immune	DC_mature	DSG2	0	6.96531388237203	0.157	0.002	0
Immune	DC_mature	KCNN1	0	9.41196529531046	0.15	0	0
Immune	DC_mature	HMSD	0	7.92993890449386	0.129	0	0
Immune	DC_mature	LOR	0	9.70291887615224	0.107	0	0
Immune	DC_mature	GRIN1	0	8.08845658914973	0.093	0	0
Immune	DC_mature	LIPG	0	7.89316738060407	0.093	0	0
Immune	DC_mature	IL12B	0	10.8089774060296	0.071	0	0
Immune	DC_mature	INSM1	0	8.19159384304169	0.064	0	0
Immune	DC_mature	PTGIR	7.95697180864612e-307	5.40882275128163	0.321	0.009	1.43877964243939e-302
Immune	DC_mature	TVP23A	3.16489489987527e-302	5.76631486531497	0.236	0.005	5.72276295795446e-298
Immune	DC_mature	ZNF366	1.92194940868556e-298	5.50789830822026	0.3	0.008	3.47526892078522e-294
Immune	DC_mature	UBD	5.80734853400596e-294	6.94365309399843	0.121	0.001	1.05008476191896e-289
Immune	DC_mature	SLC41A2	4.38288735382781e-292	4.75269159892953	0.586	0.033	7.92513691319144e-288
Immune	DC_mature	ITIH1	3.21377932539782e-290	7.73554181181892	0.05	0	5.81115577618435e-286
Immune	DC_mature	FLT3	6.40034476751496e-281	5.25032121116858	0.457	0.021	1.15731034086205e-276
Immune	DC_mature	FBXO27	6.18289708464935e-280	6.31932056213035	0.129	0.001	1.1179914508463e-275
Immune	DC_mature	CLIC2	1.33812355040932e-268	4.79026115635247	0.443	0.02	2.41959500385013e-264
Immune	DC_mature	TRIP10	6.92637127082454e-245	4.5372731839001	0.571	0.037	1.25242645319049e-240
Immune	DC_mature	TBC1D8	9.94504845264651e-234	4.3568786135467	0.65	0.05	1.79826366120754e-229
Immune	DC_mature	CERS6	2.58432232339833e-230	4.13994842225237	0.657	0.051	4.67297162516886e-226
Immune	DC_mature	SLC7A11	4.98062322947037e-227	5.87249049080698	0.193	0.004	9.00596292352832e-223
Immune	DC_mature	CD80	1.02140121317174e-224	4.70201917101503	0.543	0.036	1.84689767365713e-220
Immune	DC_mature	NET1	2.22105426385305e-223	4.57375545700572	0.393	0.019	4.01611031989909e-219
Immune	DC_mature	EBI3	3.90257973358926e-218	5.4423821232998	0.286	0.01	7.05664467427611e-214
Immune	DC_mature	EPX	1.20109427686629e-217	7.988620034801	0.029	0	2.17181867142963e-213
Immune	DC_mature	NRP2	1.4362617773349e-205	4.32849397790944	0.564	0.042	2.59704854577696e-201
Immune	DC_mature	L3MBTL4	6.00372935097794e-204	4.23406277486675	0.4	0.021	1.08559434124383e-199
Immune	DC_mature	CSF2RA	4.59565016043314e-201	4.44573502624344	0.929	0.136	8.3098546200952e-197
Immune	DC_mature	XKR4	5.0152308622481e-198	8.28542461138004	0.036	0	9.06854044511701e-194
Immune	DC_mature	EPHB3	3.85711738991015e-196	4.94991675569557	0.2	0.005	6.97443966443553e-192
Immune	DC_mature	TSPAN33	1.50906797478843e-195	3.88964144957642	0.529	0.038	2.72869671201243e-191
Immune	DC_mature	CD200	1.79138527495947e-194	4.75021737334451	0.179	0.004	3.23918285418171e-190
Immune	DC_mature	RELB	1.37327509727237e-193	3.82528626206939	0.6	0.05	2.48315603088789e-189
Immune	DC_mature	CD83	2.98465688276376e-193	4.22105989118793	0.779	0.088	5.39685657541343e-189
Immune	DC_mature	C17orf99	7.78845755816695e-191	6.7126644360553	0.064	0.001	1.40830889566775e-186
Immune	DC_mature	SLC12A3	5.77766784167446e-190	5.02615151192989	0.186	0.005	1.04471789913158e-185
Immune	DC_mature	IL4I1	2.25037532855007e-189	4.54830203164693	0.386	0.021	4.06912866908424e-185
Immune	DC_mature	RASSF4	2.24080420922248e-176	4.10491578730833	0.829	0.114	4.05182217111608e-172
Immune	DC_mature	NR4A3	3.47691701999276e-173	3.50814846127169	0.593	0.053	6.28696135555091e-169
Immune	DC_mature	ETV3	1.57887986437322e-172	3.74502742334282	0.521	0.042	2.85493057075966e-168
Immune	DC_mature	DUSP5	1.59795723506655e-170	4.06932668349427	0.6	0.057	2.88942627244733e-166
Immune	DC_mature	SLC1A2	9.96014950209545e-170	8.14040309515443	0.036	0	1.8009942329689e-165
Immune	DC_mature	KCNH3	2.7070895769222e-169	5.90507243180699	0.114	0.002	4.89495937299073e-165
Immune	DC_mature	DAPP1	1.6212268893747e-166	3.79290983531341	0.8	0.109	2.93150246136734e-162
Immune	DC_mature	ZBTB46	3.04394338172121e-158	3.80849631105136	0.386	0.025	5.50405842282829e-154
Immune	DC_mature	LGALS2	5.01124114179308e-158	4.94951893111959	0.207	0.007	9.06132623259025e-154
Immune	DC_mature	TTYH2	1.75323822186057e-153	3.86793862836381	0.407	0.029	3.17020535276828e-149
Immune	DC_mature	IL15	2.77229234461239e-152	4.29794850955646	0.343	0.021	5.01285901752812e-148
Immune	DC_mature	BIRC3	2.10383542907038e-148	4.23273967868033	0.843	0.145	3.80415522284505e-144
Immune	DC_mature	SPRED2	6.45493695679555e-146	3.98549203446322	0.271	0.014	1.16718170052777e-141
Immune	DC_mature	SRSF12	4.08798168005606e-142	6.74122528475476	0.043	0	7.39188847387737e-138
Immune	DC_mature	REPIN1	3.47449737994688e-141	3.81986951135428	0.45	0.038	6.28258616241995e-137
Immune	DC_mature	KDM2B	2.7651717313154e-134	3.96082138047099	0.829	0.154	4.99998352456451e-130
Immune	DC_mature	CCL17	2.18960725975392e-132	4.25132177373769	0.2	0.008	3.95924784708704e-128
Immune	DC_mature	ARHGAP10	9.18666974905078e-132	3.675871889908	0.607	0.074	1.66113362402336e-127
Immune	DC_mature	ZBTB10	3.72957611297662e-131	3.46493064389542	0.429	0.036	6.74381952748433e-127
Immune	DC_mature	LIMCH1	6.75320469407816e-131	4.75825154369342	0.336	0.023	1.22111447278321e-126
Immune	DC_mature	TUBB2B	4.93797218751461e-130	6.63792033531459	0.071	0.001	8.92884130946393e-126
Immune	DC_mature	ADAM12	2.64828242858947e-129	3.39817229839116	0.371	0.028	4.78862428737548e-125
Immune	DC_mature	CD274	1.91577941330057e-128	3.80361197492865	0.371	0.028	3.46411233513009e-124
Immune	DC_mature	CCNG2	3.64581861724404e-128	3.43757174953471	0.557	0.063	6.59236922370067e-124
Immune	DC_mature	CLDN16	4.25779378773347e-127	7.188794103577	0.029	0	7.69894272697965e-123
Immune	DC_mature	GSN	3.14338143152688e-125	3.36293947215031	0.8	0.142	5.6838623044869e-121
Immune	DC_mature	PPP1R1C	5.11965883863512e-125	6.8468641151064	0.036	0	9.25736711202003e-121
Immune	DC_mature	LY75	3.06151791185031e-124	3.53335659374965	0.636	0.086	5.53583668820772e-120
Immune	DC_mature	RAMP1	5.34270117510915e-123	5.18406253832295	0.114	0.003	9.66067226483237e-119
Immune	DC_mature	MAP3K13	7.15954817757149e-122	3.89579088597642	0.35	0.027	1.29458950146848e-117
Immune	DC_mature	H2AFY2	3.80217433785992e-121	4.00614490036937	0.236	0.012	6.87509163771831e-117
Immune	DC_mature	SULF2	1.27273667733516e-120	3.95905028417316	0.343	0.026	2.30136245995743e-116
Immune	DC_mature	NUB1	1.97012566556931e-120	3.64768023224625	0.7	0.111	3.56238122848243e-116
Immune	DC_mature	STRIP2	1.65661921497813e-118	4.09506484634712	0.179	0.007	2.99549886452346e-114
Immune	DC_mature	SMOC1	1.69462122937409e-118	5.61986212499866	0.093	0.002	3.06421410695423e-114
Immune	DC_mature	MREG	1.64727911126875e-116	3.41343410335761	0.329	0.024	2.97861008899615e-112
Immune	DC_mature	MGLL	5.76457803379816e-115	4.00979671086392	0.364	0.031	1.04235100007138e-110
Immune	DC_mature	PDCD1LG2	3.47419476401981e-111	4.17956535634747	0.193	0.009	6.28203897230062e-107
Immune	DC_mature	TNFAIP2	5.1704248139962e-111	3.35463853889976	0.743	0.134	9.34916214866793e-107
Immune	DC_mature	GCGR	5.39856688830859e-109	8.38155384221298	0.029	0	9.76168864743959e-105
Immune	DC_mature	PTPRF	1.03189114032306e-107	4.44563840414194	0.186	0.009	1.86586555993215e-103
Immune	DC_mature	ABTB2	2.13152624593088e-105	4.46458413895446	0.129	0.004	3.85422575789222e-101
Immune	DC_mature	RFTN1	2.21605203552843e-105	2.93385447428405	0.671	0.105	4.00706529064251e-101
Immune	DC_mature	ST3GAL6	2.90538316937637e-105	3.82469866309079	0.371	0.034	5.25351384686636e-101
Immune	DC_mature	ARNT2	3.26910581638093e-105	5.37275265501045	0.064	0.001	5.91119713717999e-101
Immune	DC_mature	TMEM176A	1.85304617613842e-103	3.93284180897793	0.343	0.03	3.3506780956935e-99
Immune	DC_mature	IL13RA1	1.67571180444615e-102	2.86338200341321	0.593	0.084	3.03002208479953e-98
Immune	DC_mature	GRK3	2.93200420161175e-102	2.84468004234909	0.736	0.133	5.30164999735436e-98
Immune	DC_mature	MARCKS	3.81884521090542e-102	3.31436848314687	0.579	0.084	6.90523591035918e-98
Immune	DC_mature	MBOAT2	9.80293484910061e-102	3.54544231130422	0.221	0.013	1.77256667941437e-97
Immune	DC_mature	PEA15	2.75689915703394e-101	3.07075770135905	0.514	0.065	4.98502505574877e-97
Immune	DC_mature	BASP1	3.10520797734875e-101	3.52802550126551	0.5	0.063	5.61483706464201e-97
Immune	DC_mature	UVRAG	2.13268113324406e-100	3.2057166835265	0.421	0.045	3.85631402513192e-96
Immune	DC_mature	PALM2-AKAP2	2.92349864473813e-100	2.91108031954504	0.6	0.089	5.28627024941548e-96
Immune	DC_mature	YES1	4.82276847298984e-100	2.94340080345694	0.464	0.054	8.72052995286022e-96
Immune	DC_mature	GPR132	4.56131292327185e-99	3.0279012236106	0.786	0.164	8.24776602786015e-95
Immune	DC_mature	CXCL9	2.72925687380226e-98	5.45409695643235	0.15	0.006	4.93504227920925e-94
Immune	DC_mature	TMEM176B	1.50498721397633e-97	3.28550914250842	0.543	0.077	2.721317880312e-93
Immune	DC_mature	TFPI2	2.70703484898248e-97	7.38829755289469	0.043	0	4.89486041393013e-93
Immune	DC_mature	HOMER2	5.74773305620679e-97	3.83521703898679	0.186	0.01	1.03930509122331e-92
Immune	DC_mature	POGLUT1	2.57465032339e-96	3.03292583051678	0.464	0.056	4.65548271475379e-92
Immune	DC_mature	LRRK1	3.42327937428074e-96	2.95569469677533	0.579	0.086	6.18997376457444e-92
Immune	DC_mature	NFKB1	4.67506642109447e-96	3.07023640362881	0.579	0.087	8.45345510262303e-92
Immune	DC_mature	CDC20B	8.24530733688186e-96	7.05297953814863	0.021	0	1.49091647265498e-91
Immune	DC_mature	CD1E	1.3256792581232e-95	4.05615604502795	0.193	0.01	2.39709323453837e-91
Immune	DC_mature	IRF4	1.70422004320738e-95	2.63715722137297	0.557	0.079	3.08157068212759e-91
Immune	DC_mature	ST3GAL5	1.50116669606439e-93	2.8454709359796	0.593	0.091	2.71440961982362e-89
Immune	DC_mature	HLX	3.94378078314345e-93	3.29232965207147	0.25	0.018	7.13114441207998e-89
Immune	DC_mature	CSF2RB	4.3236921781085e-93	3.10569863332757	0.586	0.093	7.81810019645579e-89
Immune	DC_mature	ICAM5	1.77928153068024e-92	4.22514889522863	0.2	0.012	3.21729686377601e-88
Immune	DC_mature	RAPH1	1.88841626133666e-92	3.38563961660885	0.393	0.043	3.41463428374895e-88
Immune	DC_mature	GPC5	2.80909880638348e-92	6.26636062278081	0.05	0.001	5.0794124617026e-88
Immune	DC_mature	SLC16A9	5.94536481788847e-92	5.74849785035809	0.043	0.001	1.07504086637059e-87
Immune	DC_mature	IL17REL	2.61950945920107e-91	6.85722133119351	0.036	0	4.73659700412738e-87
Immune	DC_mature	RUFY3	4.27856813713737e-91	2.78253636113973	0.543	0.079	7.73650690557179e-87
Immune	DC_mature	REL	7.26229290378022e-91	2.72623456476653	0.829	0.197	1.31316780286154e-86
Immune	DC_mature	MMD	4.60981556485783e-90	2.61944842476954	0.379	0.039	8.33546850437594e-86
Immune	DC_mature	NECTIN2	1.11097208984841e-89	3.49964378487967	0.336	0.033	2.00885973286389e-85
Immune	DC_mature	CDKN1A	6.26752018180599e-89	2.88269701408725	0.486	0.066	1.13329299927416e-84
Immune	DC_mature	ANKRD33B	1.24851505308457e-88	4.14001836582196	0.143	0.006	2.25756491898752e-84
Immune	DC_mature	VTN	8.48396502886634e-88	5.36610982590832	0.064	0.001	1.53407055651961e-83
Immune	DC_mature	RAB9A	1.89467648176423e-87	3.22759075139931	0.343	0.034	3.42595401432609e-83
Immune	DC_mature	KIAA1211	8.87680596984625e-87	5.55749398382225	0.064	0.001	1.6051040554676e-82
Immune	DC_mature	CLCN1	2.6438904351059e-86	7.73106719939616	0.021	0	4.78068268475849e-82
Immune	DC_mature	ABCC4	9.13787389909512e-86	2.84612788855752	0.543	0.083	1.65231035843438e-81
Immune	DC_mature	VANGL2	4.43773588496055e-85	5.5097698765882	0.071	0.002	8.02431402718567e-81
Immune	DC_mature	TREML1	4.59014633276079e-85	4.93626951101172	0.121	0.005	8.29990259889806e-81
Immune	DC_mature	NOS1	8.068422361091e-85	6.93658490035256	0.029	0	1.45893213133247e-80
Immune	DC_mature	TMCC3	2.20215573778856e-83	3.64568593952562	0.236	0.018	3.98193800506927e-79
Immune	DC_mature	DUSP4	3.72385380933137e-82	2.93582441321963	0.421	0.053	6.73347245803299e-78
Immune	DC_mature	MMP25	7.5833165862444e-82	3.62454588174731	0.114	0.004	1.37121530512471e-77
Immune	DC_mature	NTN1	9.17518277558856e-80	5.25770531872434	0.057	0.001	1.65905654948192e-75
Immune	DC_mature	EBF4	1.14619551963523e-79	4.25180733552173	0.114	0.004	2.07255073860442e-75
Immune	DC_mature	DYNC1I1	5.42708923159843e-79	4.37497296433337	0.093	0.003	9.81326274857628e-75
Immune	DC_mature	GRM7	1.67408765045609e-78	6.69600752034712	0.021	0	3.0270852895547e-74
Immune	DC_mature	NXPH3	4.936525266358e-78	4.64190115254677	0.086	0.003	8.92622498662853e-74
Immune	DC_mature	AFDN	5.95886807849634e-78	2.63059250909975	0.464	0.066	1.07748252595371e-73
Immune	DC_mature	LPAR1	2.53643662915415e-77	3.63277586695478	0.207	0.015	4.58638471283654e-73
Immune	DC_mature	MST1R	2.60933999389591e-77	4.79727959159406	0.079	0.002	4.71820857696258e-73
Immune	DC_mature	MAP3K14	3.63888644324362e-77	3.1065575955854	0.371	0.044	6.57983446667311e-73
Immune	DC_mature	H6PD	2.87155115477982e-76	3.06321720640486	0.371	0.045	5.19233879807288e-72
Immune	DC_mature	CFP	4.40441793454032e-75	2.62763589428394	0.386	0.048	7.9640685092358e-71
Immune	DC_mature	TOMM34	4.91520833450581e-75	3.37393820398049	0.243	0.02	8.8876797104534e-71
Immune	DC_mature	ALDH2	1.36855216850467e-74	2.40946625704102	0.521	0.085	2.47461603109015e-70
Immune	DC_mature	GRIN3B	3.15072424664539e-74	6.06933366043859	0.05	0.001	5.69713958278419e-70
Immune	DC_mature	SYNGR2	1.10793097486366e-73	2.61319363821672	0.8	0.233	2.00336078874846e-69
Immune	DC_mature	CSRP2	1.50360802651506e-73	4.66381494889642	0.093	0.003	2.71882403354452e-69
Immune	DC_mature	ETV6	1.80037504207721e-73	2.34979511899252	0.707	0.155	3.25543815108401e-69
Immune	DC_mature	GCSAM	6.25815731969908e-73	3.32479511429493	0.193	0.013	1.13160000654799e-68
Immune	DC_mature	SYNPO2	6.26322542019569e-73	4.58901466548011	0.1	0.004	1.13251642047978e-68
Immune	DC_mature	USP12	7.5337687886948e-70	2.48907526711298	0.65	0.14	1.36225607237179e-65
Immune	DC_mature	PSEN2	1.03589519848115e-69	3.4351495938211	0.229	0.019	1.87310569789362e-65
Immune	DC_mature	MCOLN2	2.75577820300085e-69	2.75149550088992	0.4	0.055	4.98299814666614e-65
Immune	DC_mature	KIF2A	2.56072486353026e-68	2.74088832520393	0.443	0.068	4.63030269823541e-64
Immune	DC_mature	CD1B	1.23422128350345e-65	5.58962976484695	0.086	0.003	2.23171892483093e-61
Immune	DC_mature	BCL2A1	1.5645093727583e-65	3.10142912213331	0.4	0.059	2.82894584782155e-61
Immune	DC_mature	GPR137B	1.56701926770295e-65	2.78907159789505	0.386	0.054	2.83348423986047e-61
Immune	DC_mature	CTSH	1.85995570844533e-65	2.43737178269999	0.743	0.207	3.36317191201085e-61
Immune	DC_mature	RASGRF1	9.80961039585662e-65	4.13583205819882	0.1	0.004	1.77377375177879e-60
Immune	DC_mature	CDX2	1.66476541112137e-64	7.41849683992736	0.014	0	3.01022881638966e-60
Immune	DC_mature	SCN11A	4.93990483713163e-64	5.8662350348204	0.043	0.001	8.93233592650141e-60
Immune	DC_mature	CD40	6.29827250106835e-64	3.05217454254893	0.414	0.065	1.13885363364318e-59
Immune	DC_mature	BMP2K	8.35509422617321e-63	2.17364228237944	0.586	0.12	1.51076813797664e-58
Immune	DC_mature	MOB1B	1.28879888246936e-62	3.04128144960387	0.271	0.03	2.3304061392811e-58
Immune	DC_mature	TNFAIP8L3	2.42340957901996e-61	4.86229891081254	0.064	0.002	4.3820092007839e-57
Immune	DC_mature	LONRF2	4.04388631126552e-61	4.84510639396183	0.05	0.001	7.31215522803031e-57
Immune	DC_mature	EHF	8.96197443037525e-61	4.63964064546307	0.071	0.002	1.62050421650045e-56
Immune	DC_mature	LRRFIP2	2.61758832019386e-60	2.3314922724426	0.479	0.085	4.73312320057454e-56
Immune	DC_mature	TSPAN15	4.15556724852909e-60	3.09299890886726	0.236	0.023	7.5140966987903e-56
Immune	DC_mature	F11R	7.85897946768386e-59	2.47679272465209	0.393	0.061	1.4210606673466e-54
Immune	DC_mature	NPFFR1	9.11871556363404e-59	6.16963133610373	0.029	0	1.64884614821631e-54
Immune	DC_mature	ALCAM	1.44690277334952e-57	2.45568089829527	0.5	0.098	2.6162895947706e-53
Immune	DC_mature	ANXA3	1.72716986057874e-57	3.78996751039974	0.129	0.008	3.12306854189847e-53
Immune	DC_mature	PIWIL4	1.88949378896391e-57	3.93401666125827	0.129	0.008	3.41658266920454e-53
Immune	DC_mature	HCN3	1.89073613008046e-57	3.93334673539118	0.107	0.005	3.41882907041148e-53
Immune	DC_mature	ZBED6CL	2.45085539392673e-57	3.07278725557743	0.229	0.023	4.43163672329832e-53
Immune	DC_mature	ANKRD55	3.43576033891756e-57	2.58101063044308	0.186	0.015	6.21254184483073e-53
Immune	DC_mature	CCDC88A	5.60461915057438e-57	2.26764714797973	0.586	0.132	1.01342723480686e-52
Immune	DC_mature	DPYSL2	2.40757557957021e-55	2.35534909986571	0.557	0.125	4.35337816297885e-51
Immune	DC_mature	LRP8	3.15698894098891e-55	2.95862339021976	0.293	0.038	5.70846740309615e-51
Immune	DC_mature	ANKRD22	4.57876044386272e-55	3.7801002954759	0.164	0.013	8.27931463459257e-51
Immune	DC_mature	JADE3	6.02204953042727e-55	2.93806469238753	0.171	0.014	1.08890699609186e-50
Immune	DC_mature	ERICH1	7.44072768282184e-55	2.4338493376281	0.621	0.155	1.34543237960784e-50
Immune	DC_mature	ELOVL7	1.45926449793906e-54	4.01838846806473	0.1	0.005	2.63864206517341e-50
Immune	DC_mature	BTN2A2	2.26227338653069e-54	2.61986391264559	0.364	0.057	4.0906427375248e-50
Immune	DC_mature	ENO3	4.07887242426072e-54	3.31443499382817	0.171	0.014	7.37541711754824e-50
Immune	DC_mature	BCL6	4.67234254064593e-54	2.18404847160221	0.436	0.077	8.44852978199597e-50
Immune	DC_mature	TNFRSF9	5.09722665113579e-54	2.63520184172797	0.214	0.021	9.21680523058374e-50
Immune	DC_mature	SMCO2	6.80675830039642e-54	6.43131495384117	0.036	0.001	1.23079803587768e-49
Immune	DC_mature	SYNPO	1.46031979852664e-53	3.83063465119343	0.179	0.016	2.64055025969587e-49
Immune	DC_mature	HAPLN3	2.43526456915259e-53	2.64236218399933	0.3	0.04	4.40344539394172e-49
Immune	DC_mature	DENND5A	3.7249559482108e-53	2.66416708179818	0.329	0.048	6.73546534555478e-49
Immune	DC_mature	SCUBE2	1.24811609976958e-52	5.13374802074176	0.036	0.001	2.25684353160336e-48
Immune	DC_mature	CIITA	1.38777306964504e-52	2.0418925926476	0.793	0.255	2.50937126453215e-48
Immune	DC_mature	SERPINF1	1.77076920170722e-52	2.98982321910137	0.221	0.024	3.20190487052699e-48
Immune	DC_mature	PIEZO2	2.18395265298e-52	3.92357965177366	0.079	0.003	3.94902318711843e-48
Immune	DC_mature	RNF144B	3.72516138688873e-52	2.29247151286969	0.414	0.073	6.7358368197722e-48
Immune	DC_mature	TYMP	3.86804019081575e-52	1.93998202970173	0.786	0.25	6.99419027303303e-48
Immune	DC_mature	JAK2	4.02216557339912e-52	2.35162329437638	0.564	0.134	7.27287978982029e-48
Immune	DC_mature	NFKBID	1.44418993274122e-51	2.51157744312778	0.421	0.078	2.61138423638267e-47
Immune	DC_mature	GRSF1	3.58616062997099e-51	2.76236403777794	0.407	0.075	6.48449565111354e-47
Immune	DC_mature	TLCD5	5.15663144875408e-51	4.41792725561288	0.057	0.002	9.32422098563713e-47
Immune	DC_mature	ASAP2	1.2074506989135e-50	3.70352408869022	0.129	0.009	2.18331235377539e-46
Immune	DC_mature	MAP3K6	1.30336392408244e-50	3.23482001556905	0.221	0.024	2.35674264752586e-46
Immune	DC_mature	INSM2	2.2682374164259e-50	5.0398386973271	0.036	0.001	4.10142689638131e-46
Immune	DC_mature	IFI30	8.94705955504899e-50	1.7598755567242	0.75	0.23	1.61780730874396e-45
Immune	DC_mature	CTSZ	1.80609275631782e-49	1.97488469648989	0.664	0.186	3.26577692197389e-45
Immune	DC_mature	LYST	2.04211951682306e-49	2.07326560981616	0.6	0.15	3.69256051031945e-45
Immune	DC_mature	VOPP1	2.05520119495514e-49	2.19495974104549	0.5	0.109	3.71621480071788e-45
Immune	DC_mature	GPC4	3.08624937549889e-49	3.46144337130936	0.107	0.006	5.5805561207771e-45
Immune	DC_mature	NFKB2	3.46189640198962e-49	1.73934109665826	0.6	0.145	6.25980107407762e-45
Immune	DC_mature	GRASP	1.19759577071977e-48	2.17987346043177	0.464	0.095	2.16549267261549e-44
Immune	DC_mature	EMILIN3	1.2870357298255e-48	7.82332933059654	0.014	0	2.32721800667048e-44
Immune	DC_mature	TSPAN13	5.36901679366676e-48	2.86902112891644	0.25	0.032	9.70825616630824e-44
Immune	DC_mature	TRABD2A	7.61178835844232e-48	2.62630994341794	0.214	0.024	1.37636357097354e-43
Immune	DC_mature	EHBP1L1	9.06757895838238e-48	1.93002826080904	0.907	0.459	1.6395996272547e-43
Immune	DC_mature	CEP350	1.03991374435969e-47	2.09368593480568	0.664	0.192	1.88037203255119e-43
Immune	DC_mature	CD74	1.7651600469062e-47	1.98315712577235	0.957	0.55	3.19176239681579e-43
Immune	DC_mature	GPX4	1.94398797668256e-47	1.99482429563127	0.686	0.207	3.51511905943741e-43
Immune	DC_mature	UGCG	2.29827605276394e-47	2.28367463089937	0.486	0.107	4.15574275860775e-43
Immune	DC_mature	CFLAR	2.68923608267655e-47	1.86163530741048	0.914	0.457	4.86267668469574e-43
Immune	DC_mature	MOSPD2	8.58967789653536e-47	2.93998953213673	0.329	0.054	1.55318555725152e-42
Immune	DC_mature	PLAGL1	1.49757291770522e-46	2.614704491203	0.286	0.041	2.70791134979458e-42
Immune	DC_mature	ADAM8	1.76347324463752e-46	1.99255328182948	0.607	0.155	3.18871232095356e-42
Immune	DC_mature	SPIB	1.82204946961818e-46	2.45972384604855	0.214	0.024	3.2946298509636e-42
Immune	DC_mature	MTHFD2	5.1106196055222e-46	2.2576386482468	0.379	0.07	9.24102237070524e-42
Immune	DC_mature	ADORA2A	9.41180066762457e-46	2.64620752992634	0.257	0.035	1.70184179671987e-41
Immune	DC_mature	SIAH1	1.79769328764082e-45	2.83454137866754	0.314	0.051	3.25058900271213e-41
Immune	DC_mature	EDIL3	2.42944326121623e-45	3.4175011720032	0.093	0.005	4.39291930493118e-41
Immune	DC_mature	DSC2	3.77921131443513e-45	2.91934824770006	0.193	0.021	6.8335698987616e-41
Immune	DC_mature	KLF5	4.31117627773602e-45	3.20671810064667	0.129	0.01	7.79546894540227e-41
Immune	DC_mature	SLC15A3	5.3594239260851e-44	2.20865085215364	0.4	0.078	9.69091034314708e-40
Immune	DC_mature	PSD3	1.12678853118405e-43	3.36193593792572	0.186	0.02	2.037459022087e-39
Immune	DC_mature	CDH2	1.13752174059544e-43	5.20686115252211	0.029	0.001	2.05686681134468e-39
Immune	DC_mature	NABP1	1.44360835867118e-43	2.127999544053	0.714	0.237	2.61033263414922e-39
Immune	DC_mature	DCAF6	3.2458020208576e-43	2.16589019908764	0.329	0.056	5.86905921411471e-39
Immune	DC_mature	P2RY8	3.48538060522167e-43	2.39275635819948	0.3	0.048	6.30226521036183e-39
Immune	DC_mature	ANTXR2	3.64322569581084e-43	1.98704910017637	0.557	0.145	6.58768070316515e-39
Immune	DC_mature	HMGN3	5.69233017066014e-43	1.87358153718115	0.471	0.104	1.02928714145877e-38
Immune	DC_mature	BCL3	1.7889606163477e-42	1.99767915400423	0.443	0.096	3.23479858647991e-38
Immune	DC_mature	TBC1D4	2.25175778742708e-42	2.59294348361744	0.193	0.022	4.07162843122564e-38
Immune	DC_mature	TMEM268	3.23016730451808e-42	2.46878875950229	0.3	0.049	5.8407885200296e-38
Immune	DC_mature	N4BP2L1	3.85409690236998e-42	2.2405856360675	0.357	0.066	6.9689780188654e-38
Immune	DC_mature	NMRK1	6.04630273564063e-42	2.18310122150772	0.543	0.143	1.09329246065854e-37
Immune	DC_mature	VAV2	7.56025693807107e-42	2.20114043938669	0.264	0.039	1.36704565954201e-37
Immune	DC_mature	NDE1	7.64258573256428e-42	2.24232918200356	0.607	0.181	1.38193235216227e-37
Immune	DC_mature	TRAF1	1.41734370164549e-41	2.58397857102765	0.579	0.169	2.56284088131538e-37
Immune	DC_mature	TRAFD1	2.34874622070268e-41	2.19786311172495	0.321	0.056	4.24700291627459e-37
Immune	DC_mature	ST3GAL2	2.37995784214759e-41	2.03028037666531	0.379	0.074	4.30343977017127e-37
Immune	DC_mature	BTBD3	3.10930071883357e-41	3.19497780948843	0.15	0.014	5.62223755979486e-37
Immune	DC_mature	MELTF	4.27812001553463e-41	3.36712345747514	0.107	0.007	7.73569661208972e-37
Immune	DC_mature	ATP11C	4.49703331296741e-41	2.36281898575881	0.257	0.038	8.13153563650767e-37
Immune	DC_mature	TMEM150C	4.68926812153156e-41	3.50945771098985	0.043	0.001	8.47913461735336e-37
Immune	DC_mature	TBC1D9	6.96278131527718e-41	2.27284648209574	0.314	0.055	1.25901011742842e-36
Immune	DC_mature	RASSF2	1.01506076978677e-40	1.83065032637333	0.621	0.183	1.83543288392843e-36
Immune	DC_mature	PTPN1	1.2069910042716e-40	1.87421164523839	0.75	0.276	2.18248113392392e-36
Immune	DC_mature	CADM3	4.31588698368903e-40	5.53814332609472	0.036	0.001	7.8039868439065e-36
Immune	DC_mature	RNF19B	6.13352724821194e-40	2.04788338542188	0.4	0.084	1.10906439702168e-35
Immune	DC_mature	KYNU	9.22919332532094e-40	1.96857238191881	0.421	0.092	1.66882273708453e-35
Immune	DC_mature	CBLC	3.30920856314304e-39	5.44214406130336	0.029	0.001	5.98371092387525e-35
Immune	DC_mature	FGD2	3.3478072107464e-39	1.3008289872146	0.729	0.227	6.05350499847164e-35
Immune	DC_mature	SBNO2	4.19750441764139e-39	1.62288634112303	0.664	0.203	7.58992748797916e-35
Immune	DC_mature	C2CD4C	4.57867642861404e-39	5.61258671231685	0.014	0	8.2791627182199e-35
Immune	DC_mature	IQSEC2	5.75764591612034e-39	2.50396873211847	0.271	0.044	1.04109753455288e-34
Immune	DC_mature	ACTN1	6.43995053877188e-39	2.37260529997399	0.314	0.057	1.16447185642073e-34
Immune	DC_mature	PLXNC1	6.9617783781672e-39	2.20777890267972	0.371	0.076	1.25882876634019e-34
Immune	DC_mature	FAM49A	2.20298928546529e-38	2.17179292313493	0.407	0.092	3.98344522597834e-34
Immune	DC_mature	ZNF214	3.37042627745171e-38	4.28582947348321	0.029	0.001	6.09440479488818e-34
Immune	DC_mature	NOL4L	3.5906622776009e-38	1.88637988560644	0.357	0.07	6.49263553035795e-34
Immune	DC_mature	USP54	3.98616721449251e-38	3.39573341031967	0.129	0.011	7.20778755724535e-34
Immune	DC_mature	GABBR1	4.00084842496388e-38	1.80894112507446	0.414	0.09	7.23433412201968e-34
Immune	DC_mature	PLCL1	4.24115870115815e-38	2.76128705795147	0.157	0.016	7.66886316343417e-34
Immune	DC_mature	VAC14	4.61602231084814e-38	2.39748737719768	0.4	0.09	8.3466915424756e-34
Immune	DC_mature	DNM1	5.79100350587258e-38	3.43860089265459	0.136	0.013	1.04712925393188e-33
Immune	DC_mature	SOCS2	7.29878996064269e-38	2.31267879794232	0.2	0.025	1.31976720068341e-33
Immune	DC_mature	AUTS2	1.06199377705605e-37	1.98087258178366	0.307	0.054	1.92029714767276e-33
Immune	DC_mature	ZDHHC18	1.21789551180603e-37	1.92843394328018	0.35	0.069	2.20219866444766e-33
Immune	DC_mature	CTTNBP2NL	1.28346803565952e-37	2.08869762370467	0.271	0.044	2.32076690207954e-33
Immune	DC_mature	LYPD3	1.71482530166009e-37	4.71351411603015	0.036	0.001	3.10074711046178e-33
Immune	DC_mature	RAP2B	3.50931897308342e-37	1.96972382637996	0.486	0.123	6.34555056712944e-33
Immune	DC_mature	PPP1R14A	5.77436617029285e-37	3.23937222476814	0.121	0.01	1.04412089091235e-32
Immune	DC_mature	PMAIP1	1.3473754583564e-36	2.92825869457434	0.25	0.04	2.43632430380004e-32
Immune	DC_mature	LSP1	1.43479352778552e-36	1.83166986377808	0.829	0.387	2.59439365694177e-32
Immune	DC_mature	ARHGAP31	1.69635576820419e-36	2.05913649334587	0.271	0.045	3.06735050006682e-32
Immune	DC_mature	SCTR	1.78693717497418e-36	3.52800857648093	0.05	0.002	3.23113979978831e-32
Immune	DC_mature	GPR153	2.22616678424055e-36	3.34734660178019	0.136	0.013	4.02535477926375e-32
Immune	DC_mature	DLGAP4	3.23445620066225e-36	1.97300248271882	0.371	0.08	5.84854370203748e-32
Immune	DC_mature	MPPED2	3.28446998061769e-36	3.18797595460729	0.114	0.01	5.93897861895291e-32
Immune	DC_mature	FMNL2	3.74983515924155e-36	2.27770236100576	0.371	0.081	6.78045193494057e-32
Immune	DC_mature	CXCL10	5.75875948628757e-36	3.27820459268059	0.121	0.011	1.04129889031052e-31
Immune	DC_mature	AGBL1	6.51476172003188e-36	4.54075720263277	0.057	0.003	1.17799921421616e-31
Immune	DC_mature	DLGAP2	1.36523246600248e-35	5.1837274247755	0.014	0	2.46861334502569e-31
Immune	DC_mature	CDH8	1.38300708836891e-35	4.92652316734256	0.014	0	2.50075341718866e-31
Immune	DC_mature	TFCP2	1.45161395406751e-35	2.12931580071259	0.4	0.091	2.62480835174486e-31
Immune	DC_mature	VWCE	2.14616489396795e-35	4.89163027859524	0.043	0.001	3.88069536127284e-31
Immune	DC_mature	EPSTI1	2.84698935708425e-35	2.08408981997533	0.564	0.171	5.14792615547974e-31
Immune	DC_mature	ATOX1	2.96176965733273e-35	1.87445017653069	0.343	0.07	5.35547189438904e-31
Immune	DC_mature	CRLF2	3.06404204337336e-35	2.98936044987904	0.107	0.009	5.54040082282771e-31
Immune	DC_mature	SPPL2A	4.61815393067024e-35	1.81997991594599	0.536	0.153	8.35054593743793e-31
Immune	DC_mature	HCK	5.64376971256937e-35	1.77084788235918	0.407	0.095	1.02050643942679e-30
Immune	DC_mature	ASMTL	6.34933641867343e-35	2.16416344167754	0.357	0.076	1.14808701122453e-30
Immune	DC_mature	AC015871.1	1.71760864963997e-34	3.09475307431027	0.1	0.008	3.105779960279e-30
Immune	DC_mature	CYTH1	2.16222757980204e-34	1.60598904794549	0.836	0.427	3.90973990979805e-30
Immune	DC_mature	ALPK3	2.23197523900334e-34	2.70475501851381	0.164	0.02	4.03585762716585e-30
Immune	DC_mature	CHRFAM7A	2.969354340761e-34	4.58842947984661	0.05	0.002	5.36918651896403e-30
Immune	DC_mature	SH3PXD2A	3.0796362840888e-34	2.51830790814041	0.336	0.071	5.56859832888937e-30
Immune	DC_mature	CXCL11	4.06349520754397e-34	3.98082894359785	0.057	0.003	7.347612034281e-30
Immune	DC_mature	OGFRL1	1.0147356374382e-33	1.97162420139764	0.393	0.092	1.83484497961576e-29
Immune	DC_mature	TUBA1C	1.28347815149873e-33	2.62790164379747	0.229	0.036	2.32078519354e-29
Immune	DC_mature	C17orf49	1.84397775664255e-33	1.91759457612834	0.321	0.065	3.33428057956105e-29
Immune	DC_mature	MINK1	1.93331104820672e-33	1.65875556749427	0.621	0.206	3.49581303736739e-29
Immune	DC_mature	CNGA1	1.04676324415089e-32	7.24006551689619	0.014	0	1.89275729807363e-28
Immune	DC_mature	RHBDL3	1.05673634607608e-32	6.39437129327877	0.014	0	1.91079066097476e-28
Immune	DC_mature	ZC3H7B	1.26780228082932e-32	2.2566721881809	0.357	0.082	2.29244008419558e-28
Immune	DC_mature	ZEB1	1.64330254163003e-32	1.96269481186239	0.264	0.047	2.97141965577543e-28
Immune	DC_mature	RAB10	1.74784277469083e-32	1.68136727789718	0.529	0.156	3.16044930519595e-28
Immune	DC_mature	PLD2	1.85987372122065e-32	2.17745669986985	0.279	0.052	3.36302366271117e-28
Immune	DC_mature	HMCN2	2.4845801563653e-32	5.2982810457573	0.036	0.001	4.49261783873973e-28
Immune	DC_mature	MYB	2.59234713749393e-32	1.85556843194225	0.2	0.029	4.68748209401652e-28
Immune	DC_mature	RNF150	5.45471229746638e-32	4.00471458458695	0.079	0.005	9.86321077627871e-28
Immune	DC_mature	TRPM4	5.85719978058773e-32	3.41066782228513	0.164	0.021	1.05909886432587e-27
Immune	DC_mature	ICAM1	6.73897724902284e-32	2.22082579394229	0.343	0.077	1.21854186616831e-27
Immune	DC_mature	SWAP70	8.74921801381437e-32	1.76717451564044	0.4	0.097	1.58203360125791e-27
Immune	DC_mature	IER5	8.97113439466463e-32	1.65025557867766	0.493	0.143	1.62216052124326e-27
Immune	DC_mature	MED13L	9.39680701912555e-32	1.97267066352301	0.343	0.076	1.69913064519828e-27
Immune	DC_mature	ENTHD1	1.36892385424627e-31	4.0847676146085	0.043	0.002	2.47528811324811e-27
Immune	DC_mature	GBP1	1.55305023386393e-31	2.50555690184882	0.357	0.085	2.80822543287277e-27
Immune	DC_mature	GRINA	2.9072610026817e-31	1.43585050806738	0.536	0.161	5.25690934504906e-27
Immune	DC_mature	NEURL3	3.86465173232515e-31	5.56311733411933	0.021	0	6.98806326239034e-27
Immune	DC_mature	PNKD	4.43192975679645e-31	2.55499932201232	0.229	0.038	8.01381538623933e-27
Immune	DC_mature	RGS1	4.96118000030422e-31	1.15842159251351	0.779	0.305	8.97080567655009e-27
Immune	DC_mature	BCL2L11	5.43750499937146e-31	1.95178404237258	0.471	0.139	9.83209653986348e-27
Immune	DC_mature	ZNF532	8.4191855739896e-31	2.13541493448674	0.236	0.04	1.5223571354888e-26
Immune	DC_mature	CHST1	9.74234799309753e-31	4.34800729978999	0.043	0.002	1.76161136411189e-26
Immune	DC_mature	FILIP1L	1.00388953076052e-30	2.67690370643537	0.164	0.021	1.81523304952116e-26
Immune	DC_mature	NFE2L1	1.20766673954371e-30	2.02363961788566	0.386	0.097	2.18370299844294e-26
Immune	DC_mature	MAP3K20	1.57773192036549e-30	2.47136779079503	0.214	0.035	2.85285485840488e-26
Immune	DC_mature	ADAM19	1.8297294476167e-30	1.7919244673602	0.536	0.172	3.30851678718052e-26
Immune	DC_mature	CERKL	3.04062567849316e-30	5.72727279370161	0.014	0	5.49805935185134e-26
Immune	DC_mature	ARAP2	3.65891775756184e-30	1.73551535306692	0.407	0.104	6.61605508922331e-26
Immune	DC_mature	CYP2S1	4.81865169413247e-30	2.92423178231033	0.121	0.013	8.71308599333033e-26
Immune	DC_mature	CHD3	8.42448917739278e-30	1.62200586335711	0.65	0.238	1.52331613305616e-25
Immune	DC_mature	PALLD	1.39870846285502e-29	2.08774859389403	0.186	0.027	2.52914464253445e-25
Immune	DC_mature	ROBO1	1.62840514674781e-29	3.05412614649888	0.093	0.008	2.94448218634939e-25
Immune	DC_mature	EXOC3L4	1.88637553063626e-29	4.6426786069313	0.036	0.001	3.41094423449648e-25
Immune	DC_mature	RAP2A	3.55671675581269e-29	1.61073847923351	0.343	0.079	6.43125523786051e-25
Immune	DC_mature	APPL1	3.69013555341569e-29	1.72326580770353	0.386	0.098	6.67250310768626e-25
Immune	DC_mature	CRIP1	3.92436796237419e-29	1.57305186493379	0.721	0.297	7.09604214956502e-25
Immune	DC_mature	TRAF6	4.3590337465628e-29	2.28324697191204	0.2	0.032	7.88200482053486e-25
Immune	DC_mature	EYA4	4.36803557427784e-29	5.35146056109059	0.021	0	7.89828192540919e-25
Immune	DC_mature	RAB8B	8.90593364166864e-29	1.73706182299698	0.507	0.159	1.61037092108652e-24
Immune	DC_mature	SLC25A29	9.85625722759889e-29	2.71099545541591	0.143	0.018	1.78220843189443e-24
Immune	DC_mature	DCLK2	1.26557817592297e-28	2.84343966608242	0.1	0.009	2.28841845770392e-24
Immune	DC_mature	LAP3	1.40420715836726e-28	1.88605890914888	0.364	0.092	2.53908738375969e-24
Immune	DC_mature	KCNC3	1.71164800134545e-28	2.41366081375379	0.2	0.033	3.09500191603284e-24
Immune	DC_mature	CD86	1.94411241029511e-28	2.62023226685067	0.221	0.039	3.51534406029563e-24
Immune	DC_mature	DAPK1	2.45875776905672e-28	1.68010629987576	0.443	0.127	4.44592579800837e-24
Immune	DC_mature	BIRC2	2.4807943599851e-28	1.73489353630165	0.321	0.072	4.48577236172506e-24
Immune	DC_mature	CNTLN	2.75030406129633e-28	2.33479460979304	0.186	0.029	4.97309980363603e-24
Immune	DC_mature	BATF3	3.11457269639841e-28	2.76256450502873	0.15	0.02	5.6317703496276e-24
Immune	DC_mature	PNRC1	3.90460385919139e-28	1.55096887812706	0.729	0.302	7.06030469818987e-24
Immune	DC_mature	CIB3	3.92273920954136e-28	5.46094017714986	0.014	0	7.09309703869269e-24
Immune	DC_mature	ANKRD10	4.57349887489042e-28	1.62682605485553	0.707	0.296	8.26980066557686e-24
Immune	DC_mature	RFXAP	4.82528241797322e-28	2.18996872886585	0.2	0.033	8.72507566817917e-24
Immune	DC_mature	DOCK10	5.17524096193549e-28	1.47962837197062	0.664	0.251	9.35787070737174e-24
Immune	DC_mature	FAM20A	5.93567154848107e-28	1.88228403786928	0.2	0.032	1.07328812939635e-23
Immune	DC_mature	PTGES2	7.04357990795616e-28	1.71853396136176	0.421	0.116	1.27362011895663e-23
Immune	DC_mature	NFKBIA	7.13525601448947e-28	1.51842870528298	0.693	0.276	1.29019699253999e-23
Immune	DC_mature	TRIB1	1.04051440626442e-27	1.79020760380836	0.293	0.064	1.88145814940733e-23
Immune	DC_mature	HPS5	1.18179622026299e-27	1.91221843501718	0.3	0.067	2.13692392547954e-23
Immune	DC_mature	RAB5B	2.94604169868977e-27	1.52745137585558	0.414	0.113	5.32703259957085e-23
Immune	DC_mature	ZMIZ2	3.35489704889715e-27	1.57944640166965	0.55	0.189	6.06632484381582e-23
Immune	DC_mature	S100B	4.08391006241804e-27	2.50690859741999	0.136	0.017	7.3845261748643e-23
Immune	DC_mature	CLEC4F	5.57642270351831e-27	3.46870104700697	0.071	0.005	1.00832875325018e-22
Immune	DC_mature	TP53BP2	5.68318616353333e-27	1.58560653186327	0.329	0.077	1.0276337220901e-22
Immune	DC_mature	USP53	5.80001104217973e-27	1.77357471930525	0.343	0.084	1.04875799664694e-22
Immune	DC_mature	MRTFA	6.37321044748697e-27	1.56516206594364	0.471	0.144	1.15240391311459e-22
Immune	DC_mature	SERTAD2	6.87980946945114e-27	1.64988191646193	0.35	0.087	1.24400714826616e-22
Immune	DC_mature	PPA1	7.0543723886581e-27	2.51578002781507	0.129	0.015	1.27557161531716e-22
Immune	DC_mature	ZNF385B	8.93860851901392e-27	3.13923055622664	0.057	0.003	1.6162791924081e-22
Immune	DC_mature	PLEKHM3	1.00878458586129e-26	2.03981496279494	0.186	0.03	1.82408428815439e-22
Immune	DC_mature	NUAK2	1.02789623414914e-26	2.35446467573566	0.179	0.028	1.85864197058848e-22
Immune	DC_mature	SPI1	1.05096560130807e-26	1.20529268228762	0.614	0.213	1.90035600028526e-22
Immune	DC_mature	SLC6A12	1.17133587934497e-26	4.41165013190692	0.071	0.005	2.11800953703158e-22
Immune	DC_mature	NEK6	1.31708206294906e-26	1.42293335037547	0.529	0.174	2.3815477862245e-22
Immune	DC_mature	ACKR3	1.77183225748813e-26	3.2225337536762	0.143	0.019	3.20382708799003e-22
Immune	DC_mature	SERPINB9	2.85932940841922e-26	1.88590853996283	0.529	0.184	5.17023943630363e-22
Immune	DC_mature	TMSB10	3.00247716098125e-26	1.56183047034368	0.843	0.465	5.4290792024863e-22
Immune	DC_mature	TDRD7	3.75886280453321e-26	1.67317392599778	0.329	0.08	6.79677572315695e-22
Immune	DC_mature	TTLL3	1.33199120767564e-25	1.48460876303032	0.521	0.175	2.40850650171909e-21
Immune	DC_mature	CASP7	1.33921463508682e-25	1.98453684898523	0.236	0.047	2.42156790316398e-21
Immune	DC_mature	CALCRL	1.37696866482251e-25	3.18947696773089	0.093	0.009	2.48983473973206e-21
Immune	DC_mature	MCM5	1.64540367103284e-25	1.62214893469477	0.393	0.109	2.97521891796158e-21
Immune	DC_mature	SLC2A6	1.85531015964103e-25	1.97331293409156	0.164	0.025	3.35477183066291e-21
Immune	DC_mature	GPR141	1.98719634970372e-25	1.87836757455824	0.236	0.046	3.59324843953426e-21
Immune	DC_mature	TYROBP	2.44220914675696e-25	1.51738911617688	0.457	0.141	4.41600257916594e-21
Immune	DC_mature	RABGAP1	2.45261924282404e-25	1.57909988674829	0.364	0.097	4.43482611487443e-21
Immune	DC_mature	SLC5A6	2.57976205310844e-25	2.24964794774891	0.2	0.035	4.66472574443068e-21
Immune	DC_mature	ZNF608	3.17106403287583e-25	2.81223001608342	0.086	0.008	5.73391798424607e-21
Immune	DC_mature	PHKB	7.53573243758373e-25	1.35680341494803	0.429	0.126	1.36261113936389e-20
Immune	DC_mature	C1orf54	8.6616885637037e-25	2.83247595801269	0.114	0.013	1.5662065260889e-20
Immune	DC_mature	FRMD4A	9.05946330430139e-25	2.03932210228625	0.264	0.058	1.63813215468378e-20
Immune	DC_mature	DNASE1L3	9.51996797287539e-25	3.68958038953109	0.057	0.004	1.72140060885533e-20
Immune	DC_mature	PARP14	1.136353573452e-24	1.4745712882549	0.564	0.204	2.05475453151591e-20
Immune	DC_mature	ENPP4	1.15009030982348e-24	2.18760937521058	0.286	0.067	2.07959329822282e-20
Immune	DC_mature	UBE2E2	1.18056801122575e-24	2.14483561104887	0.264	0.059	2.1347030778984e-20
Immune	DC_mature	C6orf62	1.52320292352566e-24	1.33043858728242	0.457	0.142	2.7542555263191e-20
Immune	DC_mature	AHR	1.76296915361871e-24	1.30074655710067	0.571	0.205	3.18780082357335e-20
Immune	DC_mature	ZNF467	1.86780907127387e-24	2.64034380236921	0.129	0.017	3.37737236267741e-20
Immune	DC_mature	C15orf48	2.41099692082299e-24	3.83800394147436	0.093	0.009	4.35956463223213e-20
Immune	DC_mature	ABCB10	2.50347280754904e-24	1.86870138538614	0.257	0.056	4.52677953061017e-20
Immune	DC_mature	ATAD2B	2.98792965969199e-24	1.43684522023086	0.386	0.107	5.40277441065505e-20
Immune	DC_mature	PLEK	3.71200340648256e-24	1.96120104732665	0.321	0.083	6.71204455960177e-20
Immune	DC_mature	SNN	3.74387581964378e-24	2.76436107310707	0.136	0.019	6.76967625707989e-20
Immune	DC_mature	DTWD2	5.87390841247371e-24	2.37479381159459	0.114	0.014	1.0621201191435e-19
Immune	DC_mature	IL6R	6.19649816382286e-24	1.7795040011164	0.314	0.08	1.12045079798245e-19
Immune	DC_mature	SHH	7.06740215149596e-24	4.52286299852035	0.029	0.001	1.2779276570335e-19
Immune	DC_mature	CLLU1OS	1.01833104123463e-23	3.74098366374889	0.043	0.002	1.84134618876046e-19
Immune	DC_mature	CTNND1	1.34242154461814e-23	1.48930410206465	0.4	0.119	2.42736663697853e-19
Immune	DC_mature	TMEM131L	1.54818984451084e-23	1.47321189465294	0.414	0.125	2.79943687684449e-19
Immune	DC_mature	PAK1	1.88541484598471e-23	2.10248926309909	0.221	0.045	3.40920712450955e-19
Immune	DC_mature	LMNB2	1.95589577432977e-23	1.83728335521226	0.243	0.052	3.53665073914308e-19
Immune	DC_mature	SAMD14	2.31932617170998e-23	3.1360486876863	0.043	0.002	4.19380558368598e-19
Immune	DC_mature	FHDC1	2.38959065310028e-23	3.17386322598568	0.064	0.005	4.32085781893594e-19
Immune	DC_mature	IL22RA2	2.53757116869959e-23	6.91860156710672	0.014	0	4.5884361872426e-19
Immune	DC_mature	ARRB2	2.90110608957505e-23	1.21792718882479	0.729	0.324	5.24578003116961e-19
Immune	DC_mature	LANCL2	3.000132746318e-23	2.21609957798574	0.143	0.021	5.42484003189221e-19
Immune	DC_mature	CDK2AP1	3.54535438919229e-23	2.21207848268691	0.171	0.029	6.4107098065375e-19
Immune	DC_mature	FNBP1	3.63835595292489e-23	1.2715827057467	0.714	0.326	6.57887523407879e-19
Immune	DC_mature	RBPMS	3.70534178187549e-23	2.74427699090658	0.1	0.011	6.69999900998726e-19
Immune	DC_mature	RYK	4.20371523237418e-23	1.80358334571116	0.207	0.04	7.60115788317898e-19
Immune	DC_mature	PLEKHG1	4.27124248758575e-23	2.04660033320909	0.15	0.023	7.72326066605256e-19
Immune	DC_mature	MAP4	5.36161831757234e-23	1.31575349068227	0.55	0.203	9.6948782418343e-19
Immune	DC_mature	JAG1	5.50514210952734e-23	3.1229532265623	0.143	0.022	9.95439796244733e-19
Immune	DC_mature	F11	5.81508824108749e-23	2.96042823109243	0.036	0.002	1.05148425575344e-18
Immune	DC_mature	PRKAR2B	7.88900125136876e-23	2.41877852399616	0.107	0.013	1.4264892062725e-18
Immune	DC_mature	TNKS1BP1	8.9013283782718e-23	2.61948349074438	0.15	0.023	1.60953819735911e-18
Immune	DC_mature	TMEM39A	9.98034198593974e-23	1.87061305899042	0.314	0.084	1.80464543789762e-18
Immune	DC_mature	RUBCN	1.0434542960272e-22	1.66232065858056	0.393	0.119	1.88677405807638e-18
Immune	DC_mature	SIRPA	1.64803663993976e-22	1.82357128198653	0.214	0.043	2.97997985233907e-18
Immune	DC_mature	TMEM185A	2.28923868423977e-22	1.46152625246931	0.279	0.067	4.13940138884234e-18
Immune	DC_mature	PTMS	2.49198163774851e-22	1.62742767947961	0.286	0.07	4.50600119737685e-18
Immune	DC_mature	NAA25	3.31911911182531e-22	2.14736037844834	0.186	0.034	6.00163117800252e-18
Immune	DC_mature	ITGB6	3.72736586388737e-22	2.90250225321634	0.079	0.007	6.73982295508115e-18
Immune	DC_mature	ITPRIPL2	3.85803033605108e-22	1.95915953875316	0.257	0.06	6.97609045364756e-18
Immune	DC_mature	TOR1AIP2	4.10368371758616e-22	1.69585534963577	0.279	0.068	7.4202808981393e-18
Immune	DC_mature	WDR63	4.11432638348816e-22	4.13420544514578	0.036	0.002	7.43952496662329e-18
Immune	DC_mature	FAM181A	4.63318027319227e-22	4.74997012366416	0.014	0	8.37771656998626e-18
Immune	DC_mature	MMP16	4.66980739885173e-22	5.24482241866432	0.014	0	8.4439457386037e-18
Immune	DC_mature	RELT	4.76914441419098e-22	1.28203085991726	0.414	0.128	8.62356692974014e-18
Immune	DC_mature	TAP2	6.21949257087285e-22	1.31582070850451	0.579	0.223	1.12460864666523e-17
Immune	DC_mature	CSTA	6.46022216624172e-22	2.94398932726908	0.157	0.026	1.16813737209983e-17
Immune	DC_mature	FYTTD1	7.20236351293155e-22	1.61298638282715	0.307	0.08	1.30233137040828e-17
Immune	DC_mature	GPR183	8.78918597140289e-22	1.50217093916417	0.5	0.182	1.58926060734907e-17
Immune	DC_mature	TSC22D2	1.14111557272719e-21	1.2828017864601	0.4	0.121	2.06336517860531e-17
Immune	DC_mature	TANK	1.1445400528063e-21	1.28022811635349	0.45	0.147	2.06955732348434e-17
Immune	DC_mature	WSB2	1.18364155494055e-21	1.72856932154622	0.3	0.079	2.14026065964351e-17
Immune	DC_mature	MYO9A	1.48287426366003e-21	1.61925251990142	0.271	0.065	2.68133324355006e-17
Immune	DC_mature	GADD45A	2.18783992218921e-21	2.24575129796491	0.2	0.041	3.95605214730252e-17
Immune	DC_mature	NFKBIZ	2.30528964628648e-21	1.42206795963377	0.543	0.208	4.16842473841521e-17
Immune	DC_mature	BICDL1	2.71772119115947e-21	1.72858704311846	0.357	0.106	4.91418345785456e-17
Immune	DC_mature	ARHGEF2	2.75885675873261e-21	1.311636893379	0.55	0.209	4.9885647911403e-17
Immune	DC_mature	MEIS1	3.07141367657557e-21	3.17394237487433	0.086	0.009	5.55373020998394e-17
Immune	DC_mature	KHDRBS3	3.28838075943038e-21	3.41391961092113	0.043	0.002	5.94605008920201e-17
Immune	DC_mature	CASZ1	3.39568284476753e-21	1.89101982322323	0.193	0.038	6.14007371990866e-17
Immune	DC_mature	WARS	3.46487794452496e-21	1.77777030395583	0.321	0.09	6.26519229929003e-17
Immune	DC_mature	TNIP2	3.66317021844712e-21	1.54889754618367	0.343	0.099	6.62374438899608e-17
Immune	DC_mature	RASGRP3	4.63062676861737e-21	1.93848926237132	0.229	0.051	8.37309932301393e-17
Immune	DC_mature	SYNPO2L	6.13808372871693e-21	6.09416849219209	0.014	0	1.1098882998266e-16
Immune	DC_mature	WNT5B	6.38423970309649e-21	4.13479497733607	0.064	0.005	1.15439822311391e-16
Immune	DC_mature	FREM2	6.42114321575692e-21	3.31058259909499	0.029	0.001	1.16107111627317e-16
Immune	DC_mature	ELAVL4	6.76576870537357e-21	3.91294442831303	0.036	0.002	1.22338629730565e-16
Immune	DC_mature	RAB30	6.86138153155531e-21	2.32233107660644	0.186	0.036	1.24067500853583e-16
Immune	DC_mature	ACBD7	7.35001313299432e-21	3.91462438492243	0.021	0.001	1.32902937470803e-16
Immune	DC_mature	IFNGR2	8.0597968464632e-21	1.53622293073379	0.379	0.116	1.45737246577748e-16
Immune	DC_mature	CMTM6	1.02544257985461e-20	1.17938077916028	0.407	0.128	1.8542052728931e-16
Immune	DC_mature	LONRF1	1.04242215683924e-20	1.51267363822737	0.2	0.041	1.88490774399671e-16
Immune	DC_mature	ZNF135	1.80544041718994e-20	2.7298856609451	0.05	0.003	3.26459736236285e-16
Immune	DC_mature	SPINT2	1.95590232326527e-20	1.51356869594208	0.279	0.072	3.53666258092826e-16
Immune	DC_mature	ABHD12	1.99419272479333e-20	1.53641799999623	0.271	0.069	3.6058992849713e-16
Immune	DC_mature	CFI	2.01026886496014e-20	3.04575931082168	0.057	0.004	3.63496816162093e-16
Immune	DC_mature	CPEB1	2.13447889408597e-20	4.86625032747008	0.021	0.001	3.85956473628626e-16
Immune	DC_mature	EPB41L4B	2.25630168569074e-20	4.49237116190635	0.029	0.001	4.079844708066e-16
Immune	DC_mature	FBN1	3.66572971636988e-20	3.18805374693352	0.086	0.01	6.62837247314001e-16
Immune	DC_mature	TMEM131	3.97181356964868e-20	1.26885201551581	0.379	0.117	7.18183329663874e-16
Immune	DC_mature	IGF2BP2	3.98432225875652e-20	3.43246784035417	0.064	0.006	7.20445150828354e-16
Immune	DC_mature	TRAF5	4.35806798561148e-20	1.20412074721148	0.414	0.133	7.88025853158267e-16
Immune	DC_mature	IL1R1	4.4197649917947e-20	2.45896814410717	0.136	0.022	7.99181905816318e-16
Immune	DC_mature	WHAMM	4.71895060466789e-20	1.25171750571041	0.243	0.057	8.53280648336048e-16
Immune	DC_mature	SYMPK	5.13345314129554e-20	1.29536852210132	0.521	0.197	9.28230997009059e-16
Immune	DC_mature	OPN3	5.32256016585244e-20	2.31862371251994	0.179	0.035	9.62425329189438e-16
Immune	DC_mature	LRCH3	5.42246066532218e-20	1.10112114852744	0.414	0.132	9.80489337503557e-16
Immune	DC_mature	PLEKHG4B	6.13699648512702e-20	4.43514314556855	0.021	0.001	1.10969170444067e-15
Immune	DC_mature	CCNYL1	6.36793414109998e-20	1.83790577191711	0.25	0.061	1.1514498513937e-15
Immune	DC_mature	CORO1B	6.80578100695667e-20	1.68256690876773	0.3	0.083	1.23062132167791e-15
Immune	DC_mature	COMMD1	6.97666609606198e-20	1.70326437003022	0.25	0.061	1.26152076348993e-15
Immune	DC_mature	SRGAP1	7.1291634609368e-20	1.86027505233752	0.2	0.042	1.28909533700659e-15
Immune	DC_mature	SEMA7A	8.36454881015319e-20	1.800211394622	0.207	0.045	1.5124777158519e-15
Immune	DC_mature	SUCNR1	1.06433607403156e-19	3.15241840661798	0.079	0.008	1.92453248906386e-15
Immune	DC_mature	MICAL1	1.10105472383379e-19	1.20181872564723	0.671	0.304	1.99092715163626e-15
Immune	DC_mature	PTPRK	1.18582930600662e-19	2.42950613650983	0.086	0.01	2.14421655112118e-15
Immune	DC_mature	IRF8	1.26879625044603e-19	1.84258768281543	0.436	0.158	2.29423738005651e-15
Immune	DC_mature	ZNF267	1.28355037745929e-19	1.44624585109097	0.293	0.079	2.32091579252189e-15
Immune	DC_mature	TSFM	1.46622778261898e-19	1.77374206925375	0.171	0.033	2.65123307653164e-15
Immune	DC_mature	TYK2	1.47370735525905e-19	1.39453798221778	0.521	0.205	2.66475763977941e-15
Immune	DC_mature	SAMSN1	1.51044133620957e-19	1.35462651146136	0.457	0.164	2.73118002413414e-15
Immune	DC_mature	PELI1	1.52252766009476e-19	1.78191603436722	0.257	0.065	2.75303451498335e-15
Immune	DC_mature	THNSL2	1.62394115806842e-19	2.71921343751122	0.093	0.011	2.93641040201932e-15
Immune	DC_mature	PPP1R9B	1.86812286507352e-19	1.15258238934528	0.586	0.248	3.37793976462593e-15
Immune	DC_mature	JARID2	2.01163823826317e-19	1.51205431757024	0.293	0.081	3.63744426242747e-15
Immune	DC_mature	PITPNA	2.01616425547462e-19	1.42851694631452	0.364	0.115	3.64562820674921e-15
Immune	DC_mature	HDGFL3	2.06862942071354e-19	1.62848952096355	0.136	0.022	3.74049571853422e-15
Immune	DC_mature	ADAM28	2.34574246270477e-19	1.27782530959785	0.4	0.132	4.24157152106276e-15
Immune	DC_mature	PLXNB2	2.76494111909235e-19	1.43555519829717	0.414	0.144	4.99956653154279e-15
Immune	DC_mature	TRAF2	2.78369866978384e-19	1.57402079754037	0.221	0.05	5.03348393470314e-15
Immune	DC_mature	ID2	3.08451435021648e-19	1.69958539228445	0.414	0.142	5.57741884806145e-15
Immune	DC_mature	INF2	3.65753674578752e-19	1.14059493650079	0.407	0.133	6.613557943733e-15
Immune	DC_mature	SLC26A9	3.72850351846044e-19	3.71118055674524	0.05	0.004	6.74188006208017e-15
Immune	DC_mature	MAATS1	4.35511719642496e-19	4.64625304930173	0.021	0.001	7.87492291457561e-15
Immune	DC_mature	INTS3	4.6864935661307e-19	1.43954803734128	0.371	0.119	8.47411766627754e-15
Immune	DC_mature	ZNF260	5.29677259647972e-19	2.3042605811955	0.15	0.027	9.57762420895463e-15
Immune	DC_mature	TUBB6	5.69860197126252e-19	2.16315661541989	0.143	0.025	1.03042120844369e-14
Immune	DC_mature	PPM1K	6.46774527204334e-19	1.37977658030576	0.293	0.081	1.16949770009088e-14
Immune	DC_mature	MAFF	7.14085510891457e-19	2.52037461696079	0.143	0.025	1.29120942079393e-14
Immune	DC_mature	ZNF516	8.41630214776106e-19	1.68618084666632	0.221	0.052	1.52183575435816e-14
Immune	DC_mature	ITPRID2	8.78071233155579e-19	1.95548162962575	0.257	0.068	1.58772840379192e-14
Immune	DC_mature	ITGA4	8.85571344372217e-19	1.35640264584442	0.686	0.355	1.60129010489384e-14
Immune	DC_mature	ZNF660	1.02585361596275e-18	2.89241128194738	0.071	0.007	1.85494850838385e-14
Immune	DC_mature	ITFG1	1.09018219381205e-18	1.14685340593846	0.364	0.112	1.97126744285095e-14
Immune	DC_mature	SPECC1	1.14338033355912e-18	1.61460383733725	0.214	0.049	2.06746031914161e-14
Immune	DC_mature	ETS2	1.16347723678875e-18	1.43413042244794	0.357	0.115	2.10379953956142e-14
Immune	DC_mature	SOX4	1.20855484773664e-18	1.42974360355746	0.171	0.034	2.1853088756774e-14
Immune	DC_mature	ATP2C2	1.27069107793292e-18	3.00683697599984	0.057	0.005	2.29766360711831e-14
Immune	DC_mature	MTMR10	1.38487750770728e-18	1.59418543198502	0.329	0.101	2.5041355094363e-14
Immune	DC_mature	ST7	1.79119125065478e-18	2.10755663103639	0.207	0.048	3.23883201943398e-14
Immune	DC_mature	WWC2	1.80105414617631e-18	2.23591812000821	0.121	0.019	3.256666107116e-14
Immune	DC_mature	SAT1	2.30568158373886e-18	0.661595681342583	0.693	0.317	4.1691334397166e-14
Immune	DC_mature	GOT1L1	2.57933959258877e-18	5.19036560348912	0.021	0.001	4.66396185131902e-14
Immune	DC_mature	CHKA	2.67215503574248e-18	1.79209794510732	0.221	0.054	4.83179073562956e-14
Immune	DC_mature	FAM13A	3.02819277933148e-18	2.20294955925997	0.179	0.037	5.47557818358719e-14
Immune	DC_mature	COMMD2	3.08790607715959e-18	1.52382305146039	0.193	0.042	5.58355176871998e-14
Immune	DC_mature	SAMD9L	3.26682433123162e-18	1.27830693499412	0.443	0.161	5.90707175573302e-14
Immune	DC_mature	CYB5A	3.73043143360196e-18	1.56134078402998	0.221	0.053	6.74536611823907e-14
Immune	DC_mature	CEP83	4.2362595058096e-18	1.3447121591821	0.229	0.055	7.66000443840491e-14
Immune	DC_mature	TGFBR1	5.01581086872689e-18	1.33956519311328	0.379	0.127	9.06958921283196e-14
Immune	DC_mature	ZC3H7A	5.06040118144883e-18	1.48892342506986	0.264	0.071	9.15021741629578e-14
Immune	DC_mature	AHCYL2	5.40233719427887e-18	2.02825539017981	0.207	0.048	9.76850611469506e-14
Immune	DC_mature	TLCD3A	6.26197488758792e-18	2.88903586415992	0.05	0.004	1.13229029917365e-13
Immune	DC_mature	INSYN1	6.35116224453439e-18	3.67468224924275	0.021	0.001	1.14841715705671e-13
Immune	DC_mature	CPEB2	6.60947843028436e-18	1.78548062144874	0.214	0.051	1.19512588976402e-13
Immune	DC_mature	PDE8B	6.76604375867611e-18	4.17670675141889	0.043	0.003	1.22343603244381e-13
Immune	DC_mature	NPR1	7.17555235563355e-18	3.08314441641534	0.071	0.008	1.29748337694566e-13
Immune	DC_mature	LUZP1	7.25851784316324e-18	1.64499313453289	0.257	0.069	1.31248519640078e-13
Immune	DC_mature	FOXN2	7.55514646795555e-18	1.4248039296485	0.314	0.094	1.36612158433572e-13
Immune	DC_mature	LMBR1L	7.89728776151811e-18	1.25143837322242	0.343	0.108	1.4279875730377e-13
Immune	DC_mature	PON2	8.77255100491976e-18	1.54488274328386	0.236	0.06	1.58625267270959e-13
Immune	DC_mature	SPINT1	8.81976129187953e-18	2.03615149822066	0.15	0.028	1.59478923679766e-13
Immune	DC_mature	CDK2	9.15434764226232e-18	2.14604137226363	0.157	0.031	1.65528914067387e-13
Immune	DC_mature	MOCOS	9.79696894001145e-18	3.17023610634037	0.057	0.005	1.77148792373287e-13
Immune	DC_mature	ACADL	1.39981608003935e-17	3.36371939872808	0.05	0.004	2.53114743592715e-13
Immune	DC_mature	FARP2	1.53213931275623e-17	1.54842859961835	0.207	0.049	2.77041430532581e-13
Immune	DC_mature	UNC13B	1.5570674299501e-17	2.85872496478956	0.107	0.016	2.81548932683577e-13
Immune	DC_mature	COL7A1	1.59508494528361e-17	3.75682842394973	0.036	0.002	2.88423259806182e-13
Immune	DC_mature	VPS8	1.87674550483263e-17	1.36707452979936	0.393	0.135	3.39353122183835e-13
Immune	DC_mature	SPSB4	2.03764002751124e-17	4.71246867541294	0.014	0	3.68446069774583e-13
Immune	DC_mature	SDC4	2.3680410102055e-17	1.5468718353858	0.179	0.038	4.28189175465358e-13
Immune	DC_mature	NRG2	2.42979550835812e-17	4.04969011632313	0.029	0.001	4.39355623821315e-13
Immune	DC_mature	BCL11A	2.69871097215795e-17	1.08487851007083	0.25	0.065	4.87980917985601e-13
Immune	DC_mature	TNFRSF10B	2.87204509014415e-17	1.24584703948678	0.314	0.096	5.19323193199865e-13
Immune	DC_mature	GALNS	3.20242376560916e-17	1.23661553151644	0.321	0.098	5.79062265297449e-13
Immune	DC_mature	RFX5	3.46583405235156e-17	1.25144822562639	0.379	0.128	6.2669211334621e-13
Immune	DC_mature	SIL1	3.54234776708652e-17	1.79230676008817	0.286	0.086	6.40527323244584e-13
Immune	DC_mature	RIPK2	3.61761685274404e-17	1.70737448606401	0.207	0.05	6.54137479313177e-13
Immune	DC_mature	DHX58	3.72740987799735e-17	1.27592385923481	0.25	0.066	6.73990254139482e-13
Immune	DC_mature	STK4	3.94742380786967e-17	1.02380008251542	0.75	0.412	7.13773172938994e-13
Immune	DC_mature	DPP9	4.03553809717904e-17	1.36049765946785	0.357	0.12	7.29705998731914e-13
Immune	DC_mature	PDZD2	4.12979034449172e-17	2.80529359979716	0.05	0.004	7.46748690090993e-13
Immune	DC_mature	ZDHHC7	4.19739384378619e-17	1.53160281387778	0.236	0.061	7.58972754833419e-13
Immune	DC_mature	ACOT9	4.67806524397317e-17	1.32426517570742	0.393	0.136	8.45887757415229e-13
Immune	DC_mature	IL7R	5.13931749561142e-17	0.555818963938408	0.757	0.338	9.29291389556456e-13
Immune	DC_mature	CBFA2T3	5.46909552177178e-17	1.60566774461471	0.257	0.071	9.88921852246774e-13
Immune	DC_mature	EMILIN2	5.62332980159178e-17	0.905964725222803	0.436	0.157	1.01681049472383e-12
Immune	DC_mature	CST7	6.19591925714102e-17	0.767748935648087	0.45	0.159	1.12034612007624e-12
Immune	DC_mature	DBNL	7.50346948980096e-17	0.924513244419598	0.664	0.311	1.35677735314581e-12
Immune	DC_mature	SINHCAF	7.70986849423267e-17	2.15611729058543	0.071	0.008	1.39409842112715e-12
Immune	DC_mature	ACTB	8.14711921710734e-17	1.44901530139645	0.864	0.598	1.47316209683735e-12
Immune	DC_mature	ISCU	8.7332973204222e-17	1.23687433195244	0.393	0.14	1.57915482147874e-12
Immune	DC_mature	CLPTM1	9.4014900063759e-17	1.40290112391269	0.3	0.092	1.69997742295289e-12
Immune	DC_mature	FBRS	1.02669141677303e-16	1.14644346850054	0.4	0.139	1.85646341980899e-12
Immune	DC_mature	FADS2	1.12503603903368e-16	1.5921885708808	0.143	0.027	2.0342901657807e-12
Immune	DC_mature	CHST2	1.18907749844004e-16	1.7261670648022	0.157	0.032	2.15008993267928e-12
Immune	DC_mature	MYCL	1.22018693575028e-16	2.73665895356697	0.079	0.01	2.20634201722365e-12
Immune	DC_mature	WDFY4	1.2393781562277e-16	1.99030376593964	0.357	0.125	2.24104358209092e-12
Immune	DC_mature	MYO1C	1.24199436533035e-16	1.71439817428633	0.221	0.057	2.24577421139034e-12
Immune	DC_mature	CCNA1	1.32537759505451e-16	4.46904975448196	0.021	0.001	2.39654776737757e-12
Immune	DC_mature	RB1	1.3323839971657e-16	1.14319834203753	0.336	0.108	2.40921674367501e-12
Immune	DC_mature	PIK3CB	1.6006050753886e-16	1.27074057178804	0.221	0.056	2.89421409731767e-12
Immune	DC_mature	SEMA3C	1.77306222856204e-16	2.96854599555995	0.086	0.011	3.20605112168588e-12
Immune	DC_mature	ATXN7	2.01231992700799e-16	1.14205553419991	0.379	0.13	3.63867689201585e-12
Immune	DC_mature	ENPP2	2.16210561435387e-16	2.57863896320534	0.121	0.021	3.90951937187466e-12
Immune	DC_mature	IER3	2.71725551654004e-16	1.81546977081409	0.2	0.049	4.9133414250077e-12
Immune	DC_mature	ANKS1B	2.74570885056928e-16	3.13971771052305	0.021	0.001	4.96479074359937e-12
Immune	DC_mature	NUP98	3.51313516567014e-16	1.18300692843025	0.336	0.108	6.35245100656474e-12
Immune	DC_mature	CNOT10	3.53091124576926e-16	1.37845835665773	0.236	0.063	6.38459371459998e-12
Immune	DC_mature	MTMR12	3.64876719165158e-16	1.2988549635505	0.243	0.066	6.59770083594438e-12
Immune	DC_mature	FUT7	3.83280658175872e-16	2.56430650524774	0.1	0.015	6.93048086113611e-12
Immune	DC_mature	ADGRL1	4.31181056085605e-16	1.54679090385966	0.107	0.017	7.79661585613992e-12
Immune	DC_mature	ACVR1C	5.20856101485267e-16	3.0378901610446	0.036	0.002	9.41812002705659e-12
Immune	DC_mature	TRPC6	5.88666968833645e-16	3.16071055046768	0.064	0.007	1.064427613045e-11
Immune	DC_mature	AGRN	6.13277941393173e-16	2.2906428384634	0.164	0.036	1.10892917362713e-11
Immune	DC_mature	PVR	7.7404663090556e-16	2.85745472372077	0.107	0.018	1.39963111800343e-11
Immune	DC_mature	SRD5A1	7.75512064192674e-16	1.91295898509753	0.129	0.024	1.40228091447319e-11
Immune	DC_mature	BAZ1A	8.77550097044888e-16	1.18971720352022	0.293	0.09	1.58678608547657e-11
Immune	DC_mature	NECTIN1	9.52953272416263e-16	2.60052687573956	0.086	0.012	1.72313010718309e-11
Immune	DC_mature	KYAT3	9.85912148457251e-16	1.52681925258617	0.171	0.038	1.7827263468404e-11
Immune	DC_mature	TIGD2	1.04471772629987e-15	2.092383251927	0.086	0.012	1.88905859269542e-11
Immune	DC_mature	CD84	1.07063609632946e-15	1.16953748666194	0.421	0.16	1.93592418938294e-11
Immune	DC_mature	G0S2	1.07173345779348e-15	3.07552333564675	0.1	0.016	1.93790843838217e-11
Immune	DC_mature	RCL1	1.13892751531858e-15	1.45400390061374	0.171	0.038	2.05940873319905e-11
Immune	DC_mature	SLC4A11	1.18988628011226e-15	3.72104284957716	0.043	0.003	2.15155237169899e-11
Immune	DC_mature	ROR1	1.61086503008641e-15	2.93343608289608	0.043	0.003	2.91276614740225e-11
Immune	DC_mature	DDR1	1.618654833522e-15	2.36233643085364	0.129	0.024	2.92685166997447e-11
Immune	DC_mature	C9orf72	2.25568647724922e-15	1.26760606728893	0.357	0.125	4.07873228816204e-11
Immune	DC_mature	PNMA2	3.41547024854978e-15	3.93450314268639	0.021	0.001	6.17585330342772e-11
Immune	DC_mature	MAL2	3.7381358603387e-15	2.2062753312404	0.05	0.005	6.75929726266443e-11
Immune	DC_mature	HSD17B4	4.45044990725188e-15	1.08512963509933	0.329	0.11	8.04730352229285e-11
Immune	DC_mature	HOOK3	4.8697702672231e-15	1.21611539707416	0.321	0.108	8.80551859719281e-11
Immune	DC_mature	LGALS1	5.18583879604033e-15	1.46331834279803	0.407	0.164	9.37703371100013e-11
Immune	DC_mature	WDR33	5.31261862127064e-15	0.927470356382193	0.593	0.265	9.60627699098157e-11
Immune	DC_mature	CKB	5.35646397091077e-15	2.34326037131725	0.114	0.02	9.68555815220086e-11
Immune	DC_mature	GLS	5.52177676575018e-15	1.18107429018593	0.386	0.142	9.98447674782948e-11
Immune	DC_mature	KDM2A	5.62690250525754e-15	0.937234525414635	0.629	0.306	1.01745651100067e-10
Immune	DC_mature	LAMB1	5.85991075685816e-15	2.89231767434132	0.107	0.018	1.05958906305509e-10
Immune	DC_mature	CBLN3	6.01617779147866e-15	2.28290570269224	0.114	0.02	1.08784526825517e-10
Immune	DC_mature	C6orf223	6.08920498022173e-15	4.11902490504886	0.021	0.001	1.10105004452369e-10
Immune	DC_mature	ADGRF1	6.15947733606352e-15	4.57052225984453	0.014	0	1.113756691907e-10
Immune	DC_mature	STARD7	7.4593198144654e-15	2.32079260269364	0.121	0.023	1.34879420885163e-10
Immune	DC_mature	NECAP2	7.81827971797895e-15	1.09661130615366	0.4	0.15	1.41370133860495e-10
Immune	DC_mature	LPP	8.2818642057819e-15	1.0410787791626	0.357	0.125	1.49752668568948e-10
Immune	DC_mature	SUCO	8.4037956141376e-15	1.67701655196935	0.229	0.065	1.51957432294836e-10
Immune	DC_mature	TTL	8.61072574693993e-15	1.21122133539685	0.193	0.048	1.55699142956168e-10
Immune	DC_mature	MYO1G	1.10590306678935e-14	1.06016251799741	0.593	0.283	1.9996939253685e-10
Immune	DC_mature	OSER1	1.14132164985487e-14	1.48880830074954	0.193	0.049	2.06373780726757e-10
Immune	DC_mature	CXCL16	1.19808677840215e-14	1.41652989932451	0.307	0.104	2.16638051270676e-10
Immune	DC_mature	C8orf34	1.2207462786582e-14	3.03598974110178	0.029	0.002	2.20735342106976e-10
Immune	DC_mature	PLCH1	1.67298468459277e-14	3.41192475303541	0.029	0.002	3.02509090668065e-10
Immune	DC_mature	NFIL3	1.82087154112219e-14	1.38570816024445	0.314	0.108	3.29249992065714e-10
Immune	DC_mature	ORM1	1.82163572933673e-14	4.21767723466496	0.021	0.001	3.29388172578667e-10
Immune	DC_mature	BHLHE40	1.91977543169674e-14	0.992655213505156	0.507	0.215	3.47133793559405e-10
Immune	DC_mature	RXFP1	1.97504012196766e-14	4.66796142281634	0.014	0	3.57126754854193e-10
Immune	DC_mature	PABPC4L	2.00105634932102e-14	4.03851620480338	0.014	0	3.61831009084227e-10
Immune	DC_mature	DNTTIP1	2.01016567937157e-14	1.59417422616783	0.143	0.03	3.63478158143968e-10
Immune	DC_mature	PTBP3	2.01804329993672e-14	0.918748356665998	0.407	0.156	3.64902589494557e-10
Immune	DC_mature	MYEF2	2.1559402507426e-14	1.28850401872928	0.186	0.046	3.89837116139276e-10
Immune	DC_mature	CHD6	2.2629949876164e-14	1.26133805226411	0.264	0.081	4.09194753660797e-10
Immune	DC_mature	WNT2B	2.32737201332073e-14	2.58304594375006	0.064	0.008	4.20835407448654e-10
Immune	DC_mature	IFNGR1	2.49328438859526e-14	0.855316426116595	0.429	0.167	4.50835683145794e-10
Immune	DC_mature	REPS2	2.68342897384578e-14	2.08942397812102	0.1	0.017	4.85217627050795e-10
Immune	DC_mature	TFRC	2.76333052351036e-14	0.638443713653126	0.479	0.203	4.99665425261143e-10
Immune	DC_mature	GSTP1	3.10353437557365e-14	1.77372724104629	0.214	0.06	5.61181085791228e-10
Immune	DC_mature	HILPDA	3.14228505471274e-14	3.0421553144953	0.071	0.009	5.68187983593158e-10
Immune	DC_mature	CLCN5	3.8035455552093e-14	1.91972177543633	0.15	0.034	6.87757107292946e-10
Immune	DC_mature	TBC1D10A	3.98383329886711e-14	1.38248504804772	0.286	0.094	7.20356737101152e-10
Immune	DC_mature	ZNF385A	4.23712875281593e-14	1.50932176664006	0.207	0.057	7.66157621084177e-10
Immune	DC_mature	MALT1	4.56400097448284e-14	1.37381622483631	0.343	0.124	8.25262656205987e-10
Immune	DC_mature	PPP2R3A	4.80804126317273e-14	2.60584947988751	0.05	0.005	8.69390021206894e-10
Immune	DC_mature	GRAMD1A	4.91354945088602e-14	1.29246791378431	0.243	0.072	8.8846801170921e-10
Immune	DC_mature	FCHSD2	4.96583243290976e-14	1.15716140765052	0.329	0.116	8.97921820518742e-10
Immune	DC_mature	EFTUD2	5.32320933104866e-14	1.22368747931856	0.307	0.105	9.6254271124022e-10
Immune	DC_mature	DOCK6	5.33695215662062e-14	1.44027442519095	0.086	0.013	9.65027688960141e-10
Immune	DC_mature	ST5	5.56848933180217e-14	2.81650554032268	0.1	0.017	1.00689424097647e-09
Immune	DC_mature	ASAP1	6.19671792974954e-14	1.09709808041898	0.364	0.137	1.12049053605731e-09
Immune	DC_mature	SHTN1	7.04619711300126e-14	1.70554341193076	0.2	0.054	1.27409336197289e-09
Immune	DC_mature	APOL2	8.61312749145885e-14	1.13869323577938	0.4	0.161	1.55742571300559e-09
Immune	DC_mature	MIS18BP1	8.83755811130678e-14	0.979106552154661	0.35	0.127	1.59800725768649e-09
Immune	DC_mature	RNF145	9.2894628352975e-14	1.21190484370533	0.193	0.051	1.67972066987849e-09
Immune	DC_mature	FUT4	9.33069594675435e-14	1.91832528699322	0.121	0.024	1.68717644109212e-09
Immune	DC_mature	LYN	9.83075152675759e-14	0.915441417570515	0.35	0.126	1.77759649106831e-09
Immune	DC_mature	YPEL5	1.04143919373986e-13	1.23587791026057	0.464	0.205	1.88313035012041e-09
Immune	DC_mature	HIVEP2	1.05983582427655e-13	1.31624107178504	0.171	0.042	1.91639513745685e-09
Immune	DC_mature	NME3	1.08354832498038e-13	0.876825182148624	0.371	0.138	1.95927208122953e-09
Immune	DC_mature	DSE	1.09824422834807e-13	1.00986209017196	0.3	0.101	1.98584521369898e-09
Immune	DC_mature	MPP3	1.18156737048752e-13	2.94067471323314	0.057	0.006	2.13651011931552e-09
Immune	DC_mature	GPBP1	1.29739129680876e-13	0.868109624712559	0.479	0.201	2.3459429428896e-09
Immune	DC_mature	CNDP2	1.4049824172229e-13	0.977983297186719	0.479	0.207	2.54048920682246e-09
Immune	DC_mature	CD1C	1.52162337775684e-13	1.63550173052955	0.129	0.026	2.75139939165992e-09
Immune	DC_mature	DNAH6	1.64333311141187e-13	4.94732061972417	0.014	0	2.97147493205495e-09
Immune	DC_mature	SLC44A1	1.65039614345881e-13	1.38355589040742	0.2	0.055	2.98424630660223e-09
Immune	DC_mature	TUBB2A	1.74956031335715e-13	2.74723223468171	0.086	0.013	3.1635549586124e-09
Immune	DC_mature	GTF2E2	1.77947251412999e-13	0.923270324787129	0.293	0.097	3.21764220004986e-09
Immune	DC_mature	STK3	1.80972032771494e-13	1.70599903477809	0.15	0.035	3.27233629657416e-09
Immune	DC_mature	SLC22A3	1.82000266409051e-13	2.5596313562237	0.043	0.004	3.29092881720847e-09
Immune	DC_mature	WIF1	1.95307228392876e-13	3.77401078303785	0.05	0.005	3.53154530379998e-09
Immune	DC_mature	ITGB4	2.03820390819046e-13	2.77159543247476	0.036	0.003	3.68548030678999e-09
Immune	DC_mature	PPP1R15B	2.26020214849394e-13	1.18740556272735	0.479	0.22	4.08689752490673e-09
Immune	DC_mature	RDX	2.515474277917e-13	1.8608371426745	0.157	0.038	4.54848058932952e-09
Immune	DC_mature	ENPP1	2.53656714858352e-13	2.45017429423166	0.036	0.003	4.58662071806871e-09
Immune	DC_mature	FLOT1	3.057514299802e-13	0.995863937431138	0.343	0.128	5.52859735690197e-09
Immune	DC_mature	HHIPL1	3.17724923464232e-13	3.17522351910526	0.029	0.002	5.74510206608023e-09
Immune	DC_mature	TRADD	3.37765802889242e-13	1.30151638216989	0.193	0.052	6.10748124784328e-09
Immune	DC_mature	ZNF433	3.52416509797503e-13	2.98889089925972	0.036	0.003	6.37239533015845e-09
Immune	DC_mature	GGT5	3.57751306860029e-13	2.90976615163393	0.064	0.008	6.46885913064304e-09
Immune	DC_mature	BET1	3.5883093155912e-13	1.45585993011247	0.157	0.038	6.48838090445201e-09
Immune	DC_mature	ACOT13	3.62947084884943e-13	1.75823656817111	0.129	0.027	6.56280918888953e-09
Immune	DC_mature	PTPRJ	3.84871155957135e-13	0.8858242708643	0.336	0.12	6.95924024201691e-09
Immune	DC_mature	CLECL1	3.91730874443013e-13	1.48176161878968	0.143	0.032	7.08327767167856e-09
Immune	DC_mature	NACAD	4.29134382634352e-13	4.50145547291376	0.014	0	7.75960790679435e-09
Immune	DC_mature	TBC1D13	4.29535692468435e-13	1.93232501563927	0.186	0.05	7.76686439121424e-09
Immune	DC_mature	AADAT	4.33046968251326e-13	3.5801766614892	0.014	0	7.83035527992048e-09
Immune	DC_mature	RAB11FIP1	4.45218487849492e-13	1.07433246594418	0.314	0.113	8.05044069729451e-09
Immune	DC_mature	EFNB2	4.46576542085483e-13	2.45939442567606	0.071	0.01	8.0749970339897e-09
Immune	DC_mature	CGN	5.38117764018562e-13	2.4804476188531	0.071	0.01	9.73024540898365e-09
Immune	DC_mature	TCEA3	5.40576601869468e-13	2.79589555437438	0.071	0.01	9.77470611500372e-09
Immune	DC_mature	ODF3B	5.4120528373878e-13	1.15894556806282	0.293	0.101	9.78607394056462e-09
Immune	DC_mature	CEP170	5.46009500376787e-13	1.0433187682343	0.236	0.072	9.87294378581307e-09
Immune	DC_mature	TAOK3	6.04245810159253e-13	0.943473721236513	0.314	0.111	1.09259727392996e-08
Immune	DC_mature	TTF2	6.1267731730157e-13	1.58774201847989	0.214	0.063	1.1078431251447e-08
Immune	DC_mature	ZFHX2	6.38121613863087e-13	3.23369470820472	0.043	0.004	1.15385150218723e-08
Immune	DC_mature	NEBL	7.05118026267581e-13	2.64092910686763	0.036	0.003	1.27499441509704e-08
Immune	DC_mature	EHHADH	7.2475909658181e-13	2.59336022946103	0.064	0.008	1.31050939843923e-08
Immune	DC_mature	ARL6IP5	7.87176341587492e-13	0.839197792220505	0.443	0.186	1.4233722608585e-08
Immune	DC_mature	SH2B3	8.51294485817046e-13	1.166178691117	0.336	0.127	1.53931068925438e-08
Immune	DC_mature	FOXO1	8.58664297301454e-13	0.900472473256432	0.364	0.137	1.55263678238049e-08
Immune	DC_mature	RAB23	1.02572307644263e-12	2.42559173941171	0.05	0.005	1.85471246682357e-08
Immune	DC_mature	MYO18B	1.05958505938581e-12	3.84969087320699	0.014	0	1.91594170438143e-08
Immune	DC_mature	DMD	1.06583192240572e-12	2.03942785660562	0.064	0.008	1.92723728209403e-08
Immune	DC_mature	DST	1.11118738910836e-12	1.14265974259066	0.186	0.05	2.00924903698574e-08
Immune	DC_mature	PRDM8	1.19668341669763e-12	1.2505884703892	0.143	0.033	2.16384295407265e-08
Immune	DC_mature	NGFR	1.25623484639238e-12	3.71804477495725	0.021	0.001	2.2715238492467e-08
Immune	DC_mature	KATNBL1	1.34839353433151e-12	1.0802506242886	0.15	0.036	2.43816518877824e-08
Immune	DC_mature	ABHD17C	1.55760578985868e-12	2.10355285238261	0.064	0.009	2.81646278922247e-08
Immune	DC_mature	DEPP1	1.60835654418202e-12	2.81190883179909	0.107	0.021	2.90823030318993e-08
Immune	DC_mature	CD58	1.64094868327432e-12	1.43314589552986	0.279	0.098	2.96716340909662e-08
Immune	DC_mature	RCN1	1.65158280982359e-12	2.00676909567698	0.143	0.034	2.98639203672302e-08
Immune	DC_mature	P2RY13	1.70051534661712e-12	1.79423349311371	0.143	0.034	3.07487184975308e-08
Immune	DC_mature	SPTLC3	1.71221318055331e-12	1.94708983395014	0.064	0.009	3.09602387307649e-08
Immune	DC_mature	SPATC1	1.84992510222964e-12	2.47113928889892	0.079	0.012	3.34503456985163e-08
Immune	DC_mature	MCF2	1.91296013330109e-12	2.76198680484835	0.029	0.002	3.45901451303503e-08
Immune	DC_mature	TRIO	2.09353840969682e-12	0.871271852944908	0.3	0.106	3.78553615241379e-08
Immune	DC_mature	GPAT4	2.10191788969005e-12	1.08883891490346	0.329	0.123	3.80068792813755e-08
Immune	DC_mature	CCDC28B	2.65844996957742e-12	1.9413357536608	0.064	0.009	4.80700923498989e-08
Immune	DC_mature	PLEKHH1	2.66565606071131e-12	2.92952140933486	0.036	0.003	4.82003928897818e-08
Immune	DC_mature	ENHO	2.672113948267e-12	4.79145193432508	0.021	0.001	4.83171644125639e-08
Immune	DC_mature	TRIM24	2.86648216190054e-12	1.15711034445238	0.179	0.048	5.18317304514856e-08
Immune	DC_mature	CAPN3	4.00853242527897e-12	1.14338973486163	0.214	0.065	7.24822833138943e-08
Immune	DC_mature	ARPP19	4.0161654469222e-12	1.02277379624933	0.207	0.061	7.26203036112472e-08
Immune	DC_mature	MOV10	4.01730405189711e-12	1.03581710778093	0.279	0.096	7.26408918664035e-08
Immune	DC_mature	RYBP	4.41347208753806e-12	0.739141022030417	0.307	0.11	7.98044022868631e-08
Immune	DC_mature	ENTPD7	4.55769297516061e-12	1.73736702265699	0.121	0.027	8.24122043768542e-08
Immune	DC_mature	RNF180	4.55909632888077e-12	3.13545862767255	0.029	0.002	8.24375798188221e-08
Immune	DC_mature	IL21R	4.64815910955463e-12	1.24872925885603	0.214	0.065	8.40480130189668e-08
Immune	DC_mature	GTPBP1	4.73519261995287e-12	1.29933790101369	0.379	0.159	8.56217529539878e-08
Immune	DC_mature	PIK3CG	4.84931835225136e-12	1.07731465302853	0.257	0.086	8.7685374445409e-08
Immune	DC_mature	ARHGEF38	4.95192835904108e-12	3.05026477363798	0.043	0.004	8.95407685881808e-08
Immune	DC_mature	GFPT1	5.31843167601379e-12	1.03525418013441	0.193	0.055	9.61678815656814e-08
Immune	DC_mature	IKBKG	5.66769491105099e-12	0.840670901520611	0.4	0.165	1.02483259381624e-07
Immune	DC_mature	IGFLR1	5.66962198192174e-12	1.2227655190733	0.307	0.115	1.02518104677109e-07
Immune	DC_mature	CFTR	6.0268328151751e-12	2.70467902637449	0.021	0.001	1.08977190963996e-07
Immune	DC_mature	P3H2	6.0760740062182e-12	2.53139599734503	0.086	0.015	1.09867570180438e-07
Immune	DC_mature	CYBRD1	6.37813508772993e-12	2.04376264682232	0.129	0.03	1.15329438656333e-07
Immune	DC_mature	HMGCS1	7.21284360202474e-12	1.51837946962546	0.143	0.035	1.30422638011811e-07
Immune	DC_mature	PLEKHO1	7.46703674576349e-12	0.786388162263716	0.45	0.199	1.35018958436895e-07
Immune	DC_mature	FGD4	7.84383694155131e-12	0.812891435860203	0.3	0.11	1.41832259577131e-07
Immune	DC_mature	RHOC	8.45841737199474e-12	0.983473522192812	0.229	0.073	1.52945102920409e-07
Immune	DC_mature	ROS1	8.90614167201743e-12	3.1236782625139	0.057	0.007	1.61040853713419e-07
Immune	DC_mature	DCK	9.16780800137213e-12	0.957809798492529	0.3	0.11	1.65772304280811e-07
Immune	DC_mature	IZUMO4	9.22584037850515e-12	2.35468413835797	0.086	0.015	1.6682164572413e-07
Immune	DC_mature	CLCC1	9.29295754542935e-12	1.01585395446415	0.3	0.111	1.68035258336453e-07
Immune	DC_mature	CYP2U1	9.34788567427847e-12	1.60506915202483	0.1	0.019	1.69028468762303e-07
Immune	DC_mature	TAF5L	9.72741598977946e-12	1.45636713192561	0.136	0.032	1.75891135927192e-07
Immune	DC_mature	SESN1	9.76389664921079e-12	0.856113307609308	0.364	0.147	1.76550779211029e-07
Immune	DC_mature	CLEC16A	9.80884037190397e-12	1.01655688589925	0.25	0.084	1.77363451604768e-07
Immune	DC_mature	FANCL	9.8584579581718e-12	1.78940378466487	0.107	0.022	1.78260636799662e-07
Immune	DC_mature	COL9A2	1.0143391291435e-11	1.56542650599896	0.157	0.041	1.83412801331728e-07
Immune	DC_mature	PREX2	1.03226442974086e-11	2.15759078266868	0.043	0.004	1.86654054185743e-07
Immune	DC_mature	KLF7	1.13824820907662e-11	1.34512356805032	0.2	0.06	2.05818041165235e-07
Immune	DC_mature	ADGRD1	1.14186426564544e-11	2.48909288350201	0.057	0.007	2.06471896514008e-07
Immune	DC_mature	DSCAML1	1.14766149459703e-11	4.20201121408758	0.014	0.001	2.07520151453034e-07
Immune	DC_mature	ZBTB5	1.1546147949882e-11	1.37691758157783	0.179	0.05	2.08777447229767e-07
Immune	DC_mature	RGS6	1.15875958271529e-11	3.04195613798839	0.014	0.001	2.09526907746578e-07
Immune	DC_mature	GALNT17	1.70962622921896e-11	3.06878602066246	0.021	0.001	3.09134614767372e-07
Immune	DC_mature	H2AFZ	1.8195807435306e-11	1.81750758826837	0.1	0.02	3.29016590045202e-07
Immune	DC_mature	CDKL5	1.83165160143301e-11	2.08892965081151	0.093	0.018	3.31199242571117e-07
Immune	DC_mature	TMEM14C	1.95466318318935e-11	1.09068142015593	0.171	0.047	3.53442196784298e-07
Immune	DC_mature	TXNDC11	2.061350351938e-11	0.750717583309597	0.464	0.211	3.72733370637428e-07
Immune	DC_mature	CDC42EP1	2.10268475329541e-11	2.54738331316737	0.071	0.011	3.80207457090877e-07
Immune	DC_mature	FAM149A	2.15980668994374e-11	3.10734493938908	0.05	0.006	3.90536245675628e-07
Immune	DC_mature	TAP1	2.17117427335972e-11	0.842709201099349	0.557	0.28	3.92591732108904e-07
Immune	DC_mature	ANXA4	2.1743447963646e-11	0.953077150444049	0.25	0.085	3.93165026078647e-07
Immune	DC_mature	RNH1	2.26646073070882e-11	0.870344874124417	0.379	0.158	4.09821429326768e-07
Immune	DC_mature	CNFN	2.36161936622602e-11	3.58797846458767	0.021	0.001	4.27028013800988e-07
Immune	DC_mature	PLA1A	2.45145513030243e-11	3.29581070922141	0.029	0.002	4.43272116661286e-07
Immune	DC_mature	CRYBG1	2.92542747563527e-11	0.673286914525197	0.386	0.158	5.28975796144369e-07
Immune	DC_mature	MYL6	2.9270259668828e-11	1.09037808000843	0.421	0.193	5.29264835331747e-07
Immune	DC_mature	THSD4	3.073002992419e-11	2.65269289508679	0.029	0.002	5.55660401089203e-07
Immune	DC_mature	CIC	3.19527663355638e-11	0.812234148879368	0.343	0.137	5.77769920879665e-07
Immune	DC_mature	HOMEZ	3.33174964437981e-11	1.80570103988765	0.1	0.02	6.02446970696758e-07
Immune	DC_mature	ZBTB17	3.61701751515677e-11	1.03968389657269	0.229	0.075	6.54029107090646e-07
Immune	DC_mature	SLC12A4	4.02972023697959e-11	1.55942299785302	0.221	0.074	7.2865401325065e-07
Immune	DC_mature	DNAH11	4.55154124492485e-11	4.03927078968784	0.014	0.001	8.23009687907312e-07
Immune	DC_mature	LGALS9	4.74899796619174e-11	1.68114806814651	0.164	0.046	8.5871381224679e-07
Immune	DC_mature	KLF6	5.08228889030336e-11	0.637779614418494	0.729	0.423	9.18979477144653e-07
Immune	DC_mature	TRAK1	5.79144150455367e-11	0.854684727993655	0.279	0.101	1.04720845285339e-06
Immune	DC_mature	MAP2K1	5.80117759046447e-11	1.0189201902814	0.3	0.115	1.04896893190779e-06
Immune	DC_mature	SLC25A25	5.85954017951741e-11	0.739781470558439	0.229	0.075	1.05952205526034e-06
Immune	DC_mature	NCOR2	5.92417117662514e-11	0.603227405882651	0.586	0.287	1.07120863215736e-06
Immune	DC_mature	C11orf95	5.92504343149532e-11	2.49574203806932	0.071	0.012	1.07136635328298e-06
Immune	DC_mature	PDE4C	6.44861510882263e-11	3.39469487217483	0.029	0.002	1.16603858397731e-06
Immune	DC_mature	PIM3	7.45154968582071e-11	1.42996000380354	0.257	0.093	1.3473892141901e-06
Immune	DC_mature	FAM118A	7.70836423999516e-11	1.1766119306477	0.236	0.082	1.39382642187592e-06
Immune	DC_mature	PINLYP	7.86341228719306e-11	2.49442270701021	0.036	0.003	1.42186220977025e-06
Immune	DC_mature	TUSC3	7.87453154351489e-11	2.3660877446618	0.036	0.003	1.42387279369836e-06
Immune	DC_mature	ADD2	7.92372223623077e-11	2.70742253944983	0.029	0.002	1.43276745475525e-06
Immune	DC_mature	GRN	7.96554748462841e-11	0.594408674116017	0.414	0.179	1.44033029617051e-06
Immune	DC_mature	ENO1	8.16628070769706e-11	0.817536078786724	0.3	0.113	1.47662687756578e-06
Immune	DC_mature	PTPRG	8.20347584726847e-11	2.10652927700039	0.057	0.008	1.48335250270308e-06
Immune	DC_mature	ABCA3	8.78723979236959e-11	1.89789790194263	0.15	0.041	1.58890869925627e-06
Immune	DC_mature	RTN4	9.25234155322742e-11	0.922393949770423	0.286	0.107	1.67300839965458e-06
Immune	DC_mature	NT5DC3	9.33812861177922e-11	1.19013415960425	0.107	0.023	1.68852041558192e-06
Immune	DC_mature	KMT5A	9.42513643746611e-11	1.3103962496974	0.179	0.053	1.70425317062262e-06
Immune	DC_mature	FAM98B	9.62669700745437e-11	1.27787947667405	0.179	0.053	1.7406993528879e-06
Immune	DC_mature	GNG5	9.6549497359938e-11	2.23455785253994	0.064	0.01	1.7458080112624e-06
Immune	DC_mature	GEMIN7	1.01940888418794e-10	0.891322136319747	0.207	0.066	1.84329514438864e-06
Immune	DC_mature	TCIM	1.16575947915103e-10	1.83295936483507	0.079	0.014	2.10792629020088e-06
Immune	DC_mature	EPB41L2	1.23010224659798e-10	1.35050023767037	0.15	0.04	2.22427088229847e-06
Immune	DC_mature	COTL1	1.24282414211354e-10	0.868007183818549	0.436	0.199	2.2472746137697e-06
Immune	DC_mature	SOD2	1.29309443734548e-10	1.74987175389527	0.286	0.112	2.33817336160809e-06
Immune	DC_mature	CAMTA2	1.32406904962873e-10	0.762645603862421	0.321	0.126	2.39418165553867e-06
Immune	DC_mature	ARL8A	1.38222761745159e-10	0.750334126811878	0.307	0.119	2.49934397787596e-06
Immune	DC_mature	TICAM2	1.4169385415719e-10	2.05443716076778	0.1	0.021	2.56210827087031e-06
Immune	DC_mature	ST8SIA4	1.49633062375806e-10	1.09388204759131	0.407	0.184	2.70566503387932e-06
Immune	DC_mature	BAZ2B	1.55563609842256e-10	0.778121442517715	0.4	0.175	2.81290119316767e-06
Immune	DC_mature	PDGFRL	1.55577004877359e-10	4.22305398820932	0.014	0.001	2.81314340219241e-06
Immune	DC_mature	GSDMB	1.60561899021246e-10	0.592619010573655	0.286	0.104	2.90328025810217e-06
Immune	DC_mature	SLC20A1	1.63619712292507e-10	1.26807828064086	0.343	0.145	2.95857163767312e-06
Immune	DC_mature	STK35	1.65361669499657e-10	1.13280917587317	0.157	0.044	2.99006970789281e-06
Immune	DC_mature	LMNB1	1.68240860371985e-10	1.41820767058678	0.136	0.035	3.04213123724623e-06
Immune	DC_mature	KCNMB1	1.69038176987582e-10	2.12123423103719	0.107	0.024	3.05654831628946e-06
Immune	DC_mature	AKT1S1	1.73016534213408e-10	2.04507496046503	0.143	0.039	3.12848497164684e-06
Immune	DC_mature	C12orf45	1.74065882542016e-10	1.71826438326234	0.107	0.024	3.14745928812473e-06
Immune	DC_mature	GRAMD1B	1.83658859761333e-10	1.077758326192	0.186	0.057	3.32091950220443e-06
Immune	DC_mature	SERPINB1	1.86718457029155e-10	1.12778420964827	0.414	0.195	3.37624314000118e-06
Immune	DC_mature	AC073111.4	1.8893058383031e-10	1.24961820253699	0.171	0.05	3.41624281681967e-06
Immune	DC_mature	NHLRC2	1.92448154709104e-10	1.01309261735742	0.221	0.074	3.47984753345002e-06
Immune	DC_mature	IFIH1	2.08471813229265e-10	0.815062388411744	0.243	0.085	3.76958732681156e-06
Immune	DC_mature	HSPB1	2.1994752937493e-10	0.818642926214743	0.25	0.089	3.97709122615748e-06
Immune	DC_mature	RALA	2.25734876187824e-10	1.75360547408946	0.136	0.035	4.08173803122824e-06
Immune	DC_mature	TANC1	2.4485196249031e-10	1.70033299529654	0.064	0.01	4.42741318574978e-06
Immune	DC_mature	NHSL1	2.48407749139981e-10	1.88809048195609	0.093	0.019	4.49170891994914e-06
Immune	DC_mature	RAPGEF4	2.55352608518565e-10	3.1139309643265	0.029	0.002	4.61728586723268e-06
Immune	DC_mature	MTMR4	2.56295624043729e-10	0.965459925996696	0.193	0.061	4.63433747395871e-06
Immune	DC_mature	BZW1	2.65408771519559e-10	1.31200178761505	0.15	0.041	4.79912140661667e-06
Immune	DC_mature	SNX11	2.74664979842314e-10	2.24606099571196	0.107	0.025	4.96649216550873e-06
Immune	DC_mature	KCTD17	2.81726791148953e-10	1.47195976661177	0.171	0.051	5.09418383755536e-06
Immune	DC_mature	PRRG4	2.97208930202584e-10	2.47168592304381	0.05	0.007	5.37413187592313e-06
Immune	DC_mature	IL10RA	3.14153708871198e-10	0.712311485612896	0.614	0.324	5.68052736380901e-06
Immune	DC_mature	FBXO11	3.21967852708014e-10	1.01799225068682	0.236	0.083	5.82182271266631e-06
Immune	DC_mature	ATF5	3.31906115797598e-10	1.84669191200495	0.129	0.033	6.00152638585217e-06
Immune	DC_mature	MRC2	3.36517824084459e-10	2.49113001928911	0.079	0.015	6.08491529509519e-06
Immune	DC_mature	ALDH1A3	3.40376009753356e-10	2.88669854823113	0.021	0.001	6.15467900836018e-06
Immune	DC_mature	KDM6A	3.59419646849852e-10	0.967967120447399	0.221	0.075	6.49902605433902e-06
Immune	DC_mature	CCR6	3.69753475085263e-10	0.868307751755102	0.179	0.054	6.68588233649173e-06
Immune	DC_mature	PKIB	4.20752135458115e-10	2.71665747016408	0.057	0.008	7.60804011335364e-06
Immune	DC_mature	NFAT5	4.20995313110749e-10	1.25278997394037	0.243	0.088	7.61243725166857e-06
Immune	DC_mature	FBRSL1	4.30622614159107e-10	1.19327396664357	0.214	0.073	7.78651810922497e-06
Immune	DC_mature	C1orf21	4.68383901169357e-10	0.671393947927752	0.15	0.041	8.46931770094432e-06
Immune	DC_mature	SNX14	4.77820163137539e-10	0.868067984817054	0.343	0.143	8.63994418985298e-06
Immune	DC_mature	MED13	4.82938155754681e-10	1.06516993359453	0.243	0.088	8.73248773235614e-06
Immune	DC_mature	PTGFR	4.8398211139695e-10	2.60052929331953	0.014	0.001	8.75136453827965e-06
Immune	DC_mature	MNDA	5.16552758666025e-10	0.884510400137368	0.193	0.061	9.34030698219907e-06
Immune	DC_mature	MTHFR	5.36437351455183e-10	0.711183321335627	0.271	0.102	9.69986018901262e-06
Immune	DC_mature	NR6A1	5.52531472729421e-10	3.73385267045617	0.029	0.002	9.99087408989339e-06
Immune	DC_mature	CEP68	5.55331549969242e-10	1.06889677962048	0.186	0.059	1.00415050865438e-05
Immune	DC_mature	SHISA2	5.70500938830105e-10	2.39512452779741	0.021	0.001	1.0315797975926e-05
Immune	DC_mature	CREBL2	6.04974061445633e-10	1.06665656638639	0.25	0.093	1.09391409790599e-05
Immune	DC_mature	BAIAP2L1	6.29901789901648e-10	2.76083988046757	0.043	0.005	1.13898841650016e-05
Immune	DC_mature	SCARA3	6.39690325818944e-10	3.72034473912858	0.029	0.002	1.15668804714582e-05
Immune	DC_mature	ABCA7	6.57212889955556e-10	0.765707684234896	0.357	0.154	1.18837234761764e-05
Immune	DC_mature	OLAH	6.99016848888087e-10	4.21739951805436	0.021	0.001	1.26396226615944e-05
Immune	DC_mature	PECR	7.12673953115447e-10	1.45320456932712	0.129	0.033	1.28865704202335e-05
Immune	DC_mature	ARL10	7.20638680231434e-10	1.14255304845229	0.129	0.033	1.30305886159448e-05
Immune	DC_mature	PM20D2	7.35232638186812e-10	1.36285307702134	0.129	0.033	1.32944765636939e-05
Immune	DC_mature	YBX3	7.50511019540506e-10	0.96737068297473	0.243	0.089	1.35707402553314e-05
Immune	DC_mature	ZNF563	7.61254214376928e-10	1.66289421354821	0.071	0.013	1.37649987043636e-05
Immune	DC_mature	SNX8	7.63793219591042e-10	1.56158872102403	0.171	0.054	1.38109089966452e-05
Immune	DC_mature	SPAG9	7.85332219208706e-10	0.828958042981245	0.293	0.117	1.42003771877318e-05
Immune	DC_mature	SLX4IP	8.64044138329763e-10	1.68028182834097	0.107	0.025	1.56236461092788e-05
Immune	DC_mature	TOR4A	8.77723144292578e-10	1.44167189069468	0.129	0.034	1.58709898950984e-05
Immune	DC_mature	APTX	8.84598033969471e-10	1.11081480314846	0.157	0.046	1.5995301650236e-05
Immune	DC_mature	PAQR7	9.23491235688528e-10	1.7338460061782	0.079	0.015	1.669856852372e-05
Immune	DC_mature	LRRC36	9.44892915222254e-10	3.32067095481192	0.043	0.005	1.70855536930488e-05
Immune	DC_mature	CDH23	1.03232830233809e-09	2.12259723475631	0.071	0.013	1.86665603628774e-05
Immune	DC_mature	MAPK11	1.04267892011954e-09	1.61355918921854	0.079	0.015	1.88537202336016e-05
Immune	DC_mature	BMERB1	1.04447622843078e-09	2.62377216438691	0.05	0.007	1.88862191624854e-05
Immune	DC_mature	MAPK8	1.07705569260433e-09	1.57785130183948	0.157	0.047	1.94753210336715e-05
Immune	DC_mature	CSRP1	1.10041588280055e-09	0.952968774925475	0.286	0.115	1.98977199927996e-05
Immune	DC_mature	PDGFRA	1.12513883293971e-09	2.90939536827807	0.05	0.007	2.03447603772158e-05
Immune	DC_mature	ARRDC1	1.13334212385764e-09	0.700597140114441	0.4	0.182	2.04930922835939e-05
Immune	DC_mature	HAUS5	1.16431551560396e-09	1.09514536047231	0.15	0.043	2.10531531531507e-05
Immune	DC_mature	NPLOC4	1.16670900095355e-09	0.657495393771127	0.429	0.199	2.1096432155242e-05
Immune	DC_mature	CAMTA1	1.17391451256898e-09	0.941276702606712	0.207	0.07	2.12267222162722e-05
Immune	DC_mature	SLC15A4	1.1756266580097e-09	1.08550516755897	0.271	0.107	2.12576812301313e-05
Immune	DC_mature	FEZ2	1.18950508101404e-09	0.918940985911795	0.221	0.078	2.15086308748959e-05
Immune	DC_mature	SLC7A1	1.23158247538818e-09	1.26970581223397	0.164	0.05	2.22694743199691e-05
Immune	DC_mature	ZNF561	1.23276227532912e-09	0.914872865562077	0.193	0.063	2.22908074625012e-05
Immune	DC_mature	DCUN1D1	1.25376399278962e-09	0.694084490832911	0.243	0.088	2.26705605176218e-05
Immune	DC_mature	ETV1	1.33712264187933e-09	1.46671665325755	0.064	0.011	2.4177851610462e-05
Immune	DC_mature	PRKCE	1.36694383600886e-09	1.07229264031519	0.193	0.064	2.47170784427122e-05
Immune	DC_mature	NDRG2	1.38585853269453e-09	1.07919449109666	0.136	0.037	2.50590939881824e-05
Immune	DC_mature	SELENOS	1.43887573740849e-09	0.971493727499719	0.257	0.099	2.60177510838204e-05
Immune	DC_mature	ZNF717	1.48424517669445e-09	1.70718950444292	0.079	0.015	2.6838121284989e-05
Immune	DC_mature	UBA6	1.54184564304838e-09	0.79720789953612	0.343	0.148	2.78796529176008e-05
Immune	DC_mature	TXNL1	1.6099472989568e-09	1.42428326736361	0.186	0.061	2.91110670597369e-05
Immune	DC_mature	IFFO2	1.61010033915183e-09	0.870849148674929	0.229	0.082	2.91138343325433e-05
Immune	DC_mature	BCL9L	1.66572454829241e-09	0.688007597756837	0.386	0.167	3.01196312822233e-05
Immune	DC_mature	PAN3	1.67256079477949e-09	0.667708054414722	0.357	0.154	3.02432442912027e-05
Immune	DC_mature	SPG11	1.69661909478531e-09	0.655347466392661	0.371	0.162	3.06782664719079e-05
Immune	DC_mature	NAPB	1.7350760236164e-09	1.45087772265219	0.129	0.034	3.13736446590318e-05
Immune	DC_mature	APC	1.73753187756378e-09	0.84704798097405	0.207	0.071	3.14180514101082e-05
Immune	DC_mature	KLF8	1.88047796753254e-09	1.58588910541497	0.093	0.02	3.40028026089235e-05
Immune	DC_mature	ZFP36L1	1.94063135928538e-09	1.36131224639974	0.321	0.141	3.50904962385982e-05
Immune	DC_mature	TRIM44	1.98318170444113e-09	0.800720325057432	0.307	0.128	3.58598915797045e-05
Immune	DC_mature	ATP6V0A2	2.03924926705182e-09	0.656616514691977	0.3	0.121	3.68737052468309e-05
Immune	DC_mature	TBC1D9B	2.0714685692602e-09	0.719595449240145	0.5	0.258	3.74562946693629e-05
Immune	DC_mature	RAB11A	2.08803797441837e-09	1.02840421954942	0.15	0.044	3.77559026534329e-05
Immune	DC_mature	LAMB3	2.14360479331486e-09	2.29983527597126	0.043	0.005	3.87606618727192e-05
Immune	DC_mature	BTAF1	2.17190179164805e-09	0.592091492537764	0.407	0.185	3.92723281965801e-05
Immune	DC_mature	KLF10	2.1752038061896e-09	1.30794871038948	0.236	0.088	3.93320352235204e-05
Immune	DC_mature	SLC6A6	2.30304951218321e-09	1.1040547681655	0.314	0.134	4.16437412792967e-05
Immune	DC_mature	NAALAD2	2.34712797074566e-09	3.46227961925553	0.021	0.002	4.24407679670231e-05
Immune	DC_mature	SPPL3	2.46211237790545e-09	1.27363874793788	0.129	0.035	4.45199160172864e-05
Immune	DC_mature	MED12L	2.46543930558763e-09	2.64700471372149	0.036	0.004	4.45800735236355e-05
Immune	DC_mature	DLD	2.49860699176341e-09	1.21574778077016	0.193	0.066	4.5179811625066e-05
Immune	DC_mature	SLC38A9	2.52258067210829e-09	0.987089156612185	0.171	0.054	4.56133037130621e-05
Immune	DC_mature	NCOA7	2.55361759096115e-09	1.19695584225028	0.2	0.069	4.61745132797596e-05
Immune	DC_mature	C3orf18	2.56808620237051e-09	2.5147772768476	0.05	0.007	4.64361347112636e-05
Immune	DC_mature	APP	2.89540600845951e-09	1.01169237547515	0.236	0.089	5.23547314449649e-05
Immune	DC_mature	PHLPP2	2.91538194936352e-09	1.22887700212656	0.107	0.026	5.27159364083912e-05
Immune	DC_mature	NUP62	3.09155304374255e-09	1.19914956720132	0.221	0.08	5.59014621369527e-05
Immune	DC_mature	HOOK2	3.12756655270202e-09	1.16753504856675	0.093	0.021	5.6552658405958e-05
Immune	DC_mature	DDX5	3.13281117607874e-09	0.656709549925982	0.864	0.664	5.66474916858559e-05
Immune	DC_mature	ADAP2	3.17906122017539e-09	0.565437949512508	0.236	0.087	5.74837849832114e-05
Immune	DC_mature	PFKFB3	3.18973505230024e-09	0.897592895974417	0.45	0.231	5.76767892156929e-05
Immune	DC_mature	EMC2	3.24379829336989e-09	0.823349933177078	0.236	0.087	5.86543607407143e-05
Immune	DC_mature	IRF1	3.40619731762385e-09	1.08259858179724	0.35	0.157	6.15908598972744e-05
Immune	DC_mature	VMO1	3.50704028117424e-09	3.32121306784471	0.064	0.011	6.34143023641925e-05
Immune	DC_mature	COCH	3.58414685856856e-09	2.20282511359162	0.057	0.009	6.48085434966366e-05
Immune	DC_mature	DYNC1LI1	3.62903972362911e-09	1.62005936553848	0.121	0.032	6.56202962826615e-05
Immune	DC_mature	MBD2	3.67191222993621e-09	0.576201727754315	0.593	0.311	6.63955169417065e-05
Immune	DC_mature	PXDC1	3.76965073838729e-09	1.62793794090554	0.079	0.016	6.81628246515189e-05
Immune	DC_mature	ZNF783	3.81978595447295e-09	0.93308093467701	0.286	0.116	6.90693696287799e-05
Immune	DC_mature	DOT1L	3.86646460805245e-09	0.937105658568089	0.336	0.148	6.99134130428043e-05
Immune	DC_mature	PTPRO	3.89560097569834e-09	1.51746989437289	0.1	0.024	7.04402568425774e-05
Immune	DC_mature	C4BPA	4.02937628581541e-09	2.74414488042492	0.043	0.006	7.28591820001143e-05
Immune	DC_mature	SQLE	4.17653195863868e-09	2.4219164710139	0.05	0.007	7.55200508761047e-05
Immune	DC_mature	COL4A5	4.25484749400631e-09	2.47394442422225	0.036	0.004	7.69361523866222e-05
Immune	DC_mature	DBI	4.30393523302212e-09	1.18163285626018	0.171	0.055	7.7823756883506e-05
Immune	DC_mature	GABPB1	4.34375999459354e-09	1.17917782055927	0.2	0.07	7.85438682222404e-05
Immune	DC_mature	GJA1	4.34509022011883e-09	2.14414184817843	0.036	0.004	7.85679213601888e-05
Immune	DC_mature	SIAH2	4.83159078907331e-09	1.52828149816921	0.15	0.046	8.73648246480235e-05
Immune	DC_mature	GJB2	5.06434863739206e-09	4.83585517073528	0.014	0.001	9.15735520613232e-05
Immune	DC_mature	TMEM255A	5.12927133179604e-09	3.47693750742072	0.014	0.001	9.27474842215359e-05
Immune	DC_mature	TIAM2	5.14296637245821e-09	2.05480352368431	0.05	0.007	9.29951179467894e-05
Immune	DC_mature	PACS1	5.14354321991785e-09	0.755970029374706	0.357	0.162	9.30055485025545e-05
Immune	DC_mature	CYYR1	5.28078422882508e-09	2.8628324746898	0.029	0.003	9.54871404256151e-05
Immune	DC_mature	STEAP4	5.46790743296191e-09	2.12184658654271	0.05	0.007	9.88707022028172e-05
Immune	DC_mature	RHOF	5.58761738434072e-09	0.88529452759677	0.271	0.107	0.000101035297543649
Immune	DC_mature	RAB4B	5.73660234200182e-09	0.553043166505321	0.293	0.118	0.000103729243548077
Immune	DC_mature	PRKCD	5.93333286939997e-09	0.884924886269435	0.336	0.153	0.00010728652494449
Immune	DC_mature	ZNF326	6.03470324051665e-09	1.10155866869774	0.179	0.059	0.000109119503995022
Immune	DC_mature	TMCC2	6.13953335589117e-09	2.44240238988243	0.029	0.003	0.000111015042141224
Immune	DC_mature	VCAM1	6.21229627550139e-09	2.08108704267507	0.064	0.011	0.000112330741253616
Immune	DC_mature	CELF2	6.59549952364171e-09	0.546223797834946	0.879	0.622	0.000119259822386489
Immune	DC_mature	MAP4K4	6.6475684492392e-09	0.657905029279105	0.307	0.127	0.000120201332699143
Immune	DC_mature	HELLS	6.74776562917091e-09	1.28260666589282	0.179	0.06	0.000122013098106668
Immune	DC_mature	TRIM8	6.84485746118401e-09	0.738189319757585	0.293	0.123	0.000123768712613129
Immune	DC_mature	FABP5	6.89976183836019e-09	1.74143250465148	0.129	0.036	0.000124761493561229
Immune	DC_mature	LCP1	6.94883924300477e-09	0.689833129747818	0.686	0.407	0.000125648911192012
Immune	DC_mature	FGF9	7.37917897797841e-09	3.66496990355631	0.029	0.003	0.000133430314279806
Immune	DC_mature	TRAF3	7.49384444388588e-09	1.00165419919357	0.229	0.086	0.000135503695234344
Immune	DC_mature	HAAO	7.51281835686696e-09	2.12218481958018	0.064	0.012	0.000135846781528868
Immune	DC_mature	BZW2	7.52266889577185e-09	1.20626786484918	0.121	0.033	0.000136024898973347
Immune	DC_mature	APOL4	7.58991820265277e-09	1.80847101184468	0.079	0.016	0.000137240900940367
Immune	DC_mature	PBX1	7.65440716473077e-09	0.951982339277006	0.1	0.024	0.000138406990352662
Immune	DC_mature	CISH	7.72414744794605e-09	0.935441457714048	0.25	0.099	0.00013966803415376
Immune	DC_mature	CREG1	7.80926380927081e-09	0.807318784609625	0.229	0.085	0.000141207108199235
Immune	DC_mature	RFTN2	7.90899398593116e-09	2.22137249468219	0.014	0.001	0.000143010429253607
Immune	DC_mature	CFAP221	8.36556446793885e-09	2.68885261819479	0.021	0.002	0.00015126613670927
Immune	DC_mature	ATP8A1	8.44218298636122e-09	1.0179486110027	0.336	0.148	0.000152651552759384
Immune	DC_mature	UBE2W	8.60841206346432e-09	1.2336770594768	0.171	0.056	0.000155657306931562
Immune	DC_mature	RNASEK	8.70113150117054e-09	0.501110468620865	0.243	0.092	0.000157333859804166
Immune	DC_mature	SGK3	9.02964840870253e-09	0.734434916925722	0.307	0.131	0.000163274102526159
Immune	DC_mature	PHF21A	9.27308600935854e-09	0.711462927706698	0.257	0.101	0.000167675941221221
Immune	DC_mature	PHLDB3	9.48609269955517e-09	2.16041173974371	0.079	0.016	0.000171527528193357
Immune	DC_mature	FBXL8	9.50573406931935e-09	1.43891115107349	0.129	0.036	0.000171882683441432
Immune	DC_mature	MATN2	1.00016338139526e-08	2.47390916478526	0.029	0.003	0.000180849542623891
Immune	DC_mature	PC	1.00232130304234e-08	2.26500529545392	0.05	0.008	0.000181239738016116
Immune	DC_mature	SNX7	1.00523117000411e-08	3.29198856826241	0.021	0.002	0.000181765900160143
Immune	DC_mature	MPZL1	1.0382822148524e-08	1.8159321228716	0.1	0.025	0.000187742190089611
Immune	DC_mature	OSTF1	1.04211701642034e-08	1.16646569697176	0.307	0.135	0.000188435598909127
Immune	DC_mature	ALOX15B	1.05725525036581e-08	1.47285549111958	0.1	0.024	0.000191172894371145
Immune	DC_mature	CD207	1.06724979897781e-08	1.22905642281218	0.036	0.004	0.000192980108651168
Immune	DC_mature	CST3	1.08687832300152e-08	0.945875883704067	0.336	0.153	0.000196529338365135
Immune	DC_mature	TBL1X	1.10381405582801e-08	1.18622059320578	0.1	0.024	0.000199591657574821
Immune	DC_mature	CLIP2	1.1153306428971e-08	1.51212714131587	0.121	0.033	0.000201674086848654
Immune	DC_mature	KLF11	1.13529998443162e-08	1.32939839208275	0.164	0.054	0.000205284943184926
Immune	DC_mature	SERPINB8	1.17850225163728e-08	1.6515600469944	0.114	0.031	0.000213096777141054
Immune	DC_mature	TRPM7	1.18224958903141e-08	0.626716346962159	0.336	0.147	0.00021377437068866
Immune	DC_mature	PIAS1	1.22097640373437e-08	1.29827202911663	0.207	0.077	0.000220776953323249
Immune	DC_mature	STAT5A	1.26652753008353e-08	1.07597105316271	0.164	0.053	0.000229013507989705
Immune	DC_mature	LRP12	1.29001763203526e-08	2.0385155415947	0.05	0.008	0.000233260988224616
Immune	DC_mature	TNNT3	1.32039920926314e-08	2.12068146351383	0.05	0.008	0.00023875458501896
Immune	DC_mature	UBE2I	1.44944870334405e-08	0.615604158340245	0.421	0.202	0.000262089314538672
Immune	DC_mature	SBF2	1.46268923006045e-08	1.35975741099216	0.114	0.031	0.000264483466579531
Immune	DC_mature	EPHA2	1.51937496975359e-08	1.88352761788789	0.057	0.01	0.000274733382030844
Immune	DC_mature	PRKD1	1.58494462261717e-08	2.45277481479797	0.029	0.003	0.000286589686661636
Immune	DC_mature	ZNF160	1.5887658588238e-08	0.728352826320143	0.207	0.075	0.00028728064259252
Immune	DC_mature	ZNF385C	1.6704059211932e-08	4.43212929618614	0.014	0.001	0.000302042798670155
Immune	DC_mature	TYRO3	1.71370643083229e-08	2.95278141076251	0.029	0.003	0.000309872396823094
Immune	DC_mature	SIPA1L3	1.72485872141894e-08	1.13223568667409	0.164	0.054	0.000311888954006972
Immune	DC_mature	KLHL5	1.75535063348964e-08	0.840121118773074	0.257	0.104	0.000317402501547596
Immune	DC_mature	SSH1	1.76236588086866e-08	0.868191632859059	0.186	0.064	0.000318670998578671
Immune	DC_mature	TNS3	1.77992985414962e-08	0.950132919628698	0.257	0.106	0.000321846916227334
Immune	DC_mature	CHST7	1.79056523753293e-08	1.94330201944801	0.093	0.022	0.000323770006250704
Immune	DC_mature	PFN1	1.80475838179949e-08	0.672443543593813	0.686	0.42	0.000326336410596984
Immune	DC_mature	EXO5	1.91813942386701e-08	1.57696590842497	0.093	0.022	0.000346837970623634
Immune	DC_mature	CDYL	1.93573877634427e-08	0.942226145076927	0.143	0.043	0.00035002028553857
Immune	DC_mature	ATP13A4	1.94777256092209e-08	1.74899096962642	0.1	0.025	0.000352196234465932
Immune	DC_mature	MOB1A	2.00537969366464e-08	1.03834588548494	0.179	0.061	0.000362612756208441
Immune	DC_mature	NEDD4L	2.05947676107523e-08	1.18737223214293	0.121	0.034	0.000372394587937623
Immune	DC_mature	SAMD8	2.05972104694834e-08	1.56868450051856	0.143	0.044	0.000372438759709199
Immune	DC_mature	ZYX	2.08390338086475e-08	0.65478058589016	0.414	0.203	0.000376811409327964
Immune	DC_mature	GRAMD2A	2.09333972876562e-08	3.65665928379475	0.021	0.002	0.000378517689755399
Immune	DC_mature	ATP2B1	2.13997362377078e-08	0.825458245864464	0.3	0.129	0.000386950030650232
Immune	DC_mature	PPP1R14C	2.21953448203864e-08	2.31552822469414	0.029	0.003	0.000401336225042226
Immune	DC_mature	C8orf37	2.22245793928926e-08	1.34744686677163	0.05	0.008	0.000401864844582283
Immune	DC_mature	LRRC61	2.23046608373981e-08	1.78357528960521	0.057	0.01	0.000403312877261832
Immune	DC_mature	PRDM16	2.2690927838618e-08	2.10935155802871	0.029	0.003	0.00041029735717789
Immune	DC_mature	SCO2	2.29653317798653e-08	0.986733292463816	0.193	0.069	0.000415259129243523
Immune	DC_mature	OXSR1	2.30207342712385e-08	1.11317271023568	0.193	0.069	0.000416260917092534
Immune	DC_mature	MAGEF1	2.34761609065552e-08	1.71408688422432	0.093	0.022	0.000424495941512331
Immune	DC_mature	CACNA2D3	2.41040376339225e-08	4.4091951879458	0.014	0.001	0.000435849208496587
Immune	DC_mature	CAPN12	2.4658418196302e-08	1.0556856800772	0.071	0.014	0.000445873517825533
Immune	DC_mature	MLXIPL	2.52254929270968e-08	2.94965388541123	0.021	0.002	0.000456127363107765
Immune	DC_mature	SLC43A2	2.53580436503171e-08	0.677393851644418	0.236	0.091	0.000458524145285033
Immune	DC_mature	NPEPPS	2.55001497809209e-08	0.617102502750601	0.286	0.12	0.000461093708338612
Immune	DC_mature	CAMKK2	2.71525133419059e-08	1.1827754437029	0.2	0.075	0.000490971746248342
Immune	DC_mature	SLC9A7	2.78763994321121e-08	1.14127452585119	0.121	0.034	0.00050406105453145
Immune	DC_mature	MAP3K1	2.79530835980993e-08	0.656590793861523	0.364	0.168	0.000505447657620832
Immune	DC_mature	ZNRF1	2.8003547765184e-08	0.736044941302937	0.136	0.04	0.000506360150690056
Immune	DC_mature	CTNNA1	2.80798089329932e-08	0.747548175429887	0.186	0.065	0.000507739105126383
Immune	DC_mature	FARP1	2.84331433515601e-08	1.84277562748275	0.1	0.026	0.000514128098082909
Immune	DC_mature	BACH1	2.88902405701822e-08	0.693291391416535	0.414	0.207	0.000522393329990034
Immune	DC_mature	SLC31A2	2.89306425651784e-08	1.42926659646404	0.15	0.049	0.000523123878863556
Immune	DC_mature	PNMA1	3.03099643084163e-08	1.52036017592865	0.15	0.049	0.000548064774624784
Immune	DC_mature	CDYL2	3.05284410047116e-08	0.929947312383655	0.114	0.031	0.000552015270247195
Immune	DC_mature	TMEM169	3.12233353643636e-08	2.11275438340068	0.036	0.004	0.000564580350058423
Immune	DC_mature	CSNK1D	3.20825559523821e-08	0.75363849671756	0.4	0.194	0.000580116776730973
Immune	DC_mature	KBTBD8	3.22462510472832e-08	1.50566619298791	0.1	0.025	0.000583076711436975
Immune	DC_mature	CNN3	3.28656236001221e-08	1.58265459308622	0.086	0.02	0.000594276205937408
Immune	DC_mature	HGSNAT	3.44302554558272e-08	0.754288780523379	0.221	0.085	0.000622567879152267
Immune	DC_mature	RSPRY1	3.47094453472088e-08	0.901288294702572	0.193	0.069	0.00062761619076823
Immune	DC_mature	EDEM1	3.48037015076555e-08	0.772793332535274	0.471	0.243	0.000629320530661427
Immune	DC_mature	NES	3.50592603050184e-08	2.58999945672842	0.043	0.006	0.000633941544835342
Immune	DC_mature	ENOX2	3.51613779893334e-08	2.00465480026865	0.093	0.023	0.000635788036803127
Immune	DC_mature	HMOX1	3.70544936700674e-08	0.65043195888496	0.207	0.078	0.000670019354542158
Immune	DC_mature	NIT2	3.70691067051034e-08	1.306582537419	0.157	0.052	0.000670283587441679
Immune	DC_mature	GPR107	3.77780772199506e-08	1.00409134550672	0.271	0.115	0.000683103192291146
Immune	DC_mature	CASP8AP2	3.84495936695052e-08	0.876359385031453	0.136	0.041	0.000695245552731993
Immune	DC_mature	PRKAB1	3.94187076981778e-08	0.749228037697333	0.2	0.073	0.000712769072598451
Immune	DC_mature	TUBA1B	3.9764502916079e-08	1.04735965993047	0.157	0.052	0.000719021741728541
Immune	DC_mature	CTBS	4.10133277472784e-08	1.05464119501235	0.207	0.079	0.000741602992326288
Immune	DC_mature	HPN	4.12976144750023e-08	2.79580205511595	0.029	0.003	0.000746743464936992
Immune	DC_mature	S1PR1	4.15297481134545e-08	1.0606873318831	0.164	0.055	0.000750940905387485
Immune	DC_mature	AC091057.6	4.39022917870015e-08	1.28044290204498	0.107	0.029	0.000793841240092561
Immune	DC_mature	UBXN2A	4.39943511201674e-08	1.48281916829349	0.121	0.035	0.000795505856954868
Immune	DC_mature	SLC39A6	4.50734024849242e-08	1.1079364511718	0.143	0.045	0.000815017263732398
Immune	DC_mature	MYO7B	4.52648744095172e-08	2.99009968256826	0.043	0.006	0.000818479459072891
Immune	DC_mature	EFCAB6	4.61655822539626e-08	2.62895953080729	0.029	0.003	0.000834766058316152
Immune	DC_mature	B4GALT5	4.63060331564292e-08	0.57064107036482	0.214	0.081	0.000837305691534553
Immune	DC_mature	AMBRA1	4.76764335479393e-08	0.566416638102048	0.25	0.1	0.000862085271413838
Immune	DC_mature	NAAA	4.96370912390598e-08	0.630902025528881	0.286	0.122	0.000897537883784679
Immune	DC_mature	NIPSNAP3A	4.99978313572425e-08	1.38803133087791	0.114	0.032	0.000904060786601659
Immune	DC_mature	SUZ12	5.10591841791354e-08	0.989215062395779	0.171	0.059	0.000923252168327127
Immune	DC_mature	ANKLE2	5.16026579170562e-08	0.66771436340427	0.364	0.174	0.00093307926045621
Immune	DC_mature	WNT5A	5.2486106946933e-08	3.0404003867882	0.043	0.006	0.000949053785814442
Immune	DC_mature	WDR49	5.31836026849919e-08	2.83539521196144	0.057	0.01	0.000961665903750023
Immune	DC_mature	HIPK3	5.65667062819417e-08	0.54621680327595	0.393	0.189	0.00102283918299007
Immune	DC_mature	QKI	5.73708961205175e-08	0.626379854157083	0.421	0.211	0.0010373805436512
Immune	DC_mature	POU6F1	5.82573729775598e-08	1.06721507640221	0.136	0.042	0.00105340981818024
Immune	DC_mature	RBMXL1	5.9430083496687e-08	1.0405349179385	0.136	0.042	0.0010746147697871
Immune	DC_mature	CR1L	5.9724437733527e-08	2.56671365174705	0.021	0.002	0.00107993728309764
Immune	DC_mature	ACSS2	6.10215581490372e-08	1.39390703270957	0.143	0.046	0.00110339181445089
Immune	DC_mature	EXPH5	6.14150207925408e-08	2.9972137388831	0.029	0.003	0.00111050640597072
Immune	DC_mature	SFTA3	6.19244269596077e-08	2.54725025045326	0.064	0.013	0.00111971748828363
Immune	DC_mature	NCKAP1L	6.2482547417829e-08	0.527716087352093	0.421	0.211	0.00112980942240918
Immune	DC_mature	ACTG1	6.3969501712477e-08	0.730851439670369	0.429	0.222	0.00115669652996501
Immune	DC_mature	CNPPD1	6.45762279853874e-08	0.573025246306844	0.279	0.118	0.00116766735443178
Immune	DC_mature	UBE2Z	6.48096234339041e-08	0.822785647192431	0.207	0.079	0.00117188761093185
Immune	DC_mature	EZH2	6.50648954664309e-08	1.4577485273924	0.15	0.05	0.001176503439824
Immune	DC_mature	PHETA2	7.24632166395494e-08	2.32948409801926	0.057	0.01	0.00131027988327633
Immune	DC_mature	FSD1L	7.38440726039278e-08	1.12204028789369	0.121	0.036	0.00133524852082422
Immune	DC_mature	PITPNB	7.69699248792839e-08	0.843881351161914	0.214	0.083	0.00139177018166721
Immune	DC_mature	SFTPA1	7.71765641569493e-08	1.82986974925284	0.257	0.11	0.00139550663308596
Immune	DC_mature	FGD6	7.7930434776755e-08	1.33193914866037	0.064	0.013	0.00140913812163328
Immune	DC_mature	CEBPG	7.83995583428112e-08	0.976625241014842	0.186	0.068	0.00141762081395471
Immune	DC_mature	S100A10	7.89987074888288e-08	0.626521396336947	0.45	0.231	0.001428454628813
Immune	DC_mature	TPST1	8.40875421099916e-08	2.56775110038203	0.071	0.015	0.00152047093643287
Immune	DC_mature	CECR2	8.5665203908195e-08	2.04894104222307	0.029	0.003	0.00154899821706798
Immune	DC_mature	CLASRP	8.77299464801555e-08	0.512028522411055	0.443	0.225	0.00158633289225417
Immune	DC_mature	NRM	9.21287335147878e-08	1.04294062657919	0.057	0.01	0.00166587175941439
Immune	DC_mature	KLF4	9.35498495752682e-08	1.04216612054145	0.271	0.12	0.00169156838002
Immune	DC_mature	DCAKD	9.71015884369851e-08	1.26749969565824	0.121	0.036	0.00175579092211756
Immune	DC_mature	MED12	9.80882984992574e-08	0.936935928991783	0.2	0.076	0.00177363261346357
Immune	DC_mature	RBM47	1.00093022526996e-07	0.93797460681755	0.221	0.089	0.00180988203333315
Immune	DC_mature	ZUP1	1.00731579610932e-07	1.22666166594971	0.121	0.036	0.00182142842252487
Immune	DC_mature	ST8SIA1	1.02594484745146e-07	1.3326378100887	0.15	0.05	0.00185511347316173
Immune	DC_mature	CBR3	1.03161600070189e-07	2.23677940752861	0.029	0.003	0.00186536805246915
Immune	DC_mature	TMC5	1.04436442423578e-07	1.97165221132424	0.029	0.003	0.00188841975190313
Immune	DC_mature	TRPV1	1.08966220081857e-07	1.12965326204283	0.107	0.03	0.00197032719152013
Immune	DC_mature	TOGARAM1	1.10220877074611e-07	1.14762518053486	0.143	0.046	0.00199301389926312
Immune	DC_mature	HGD	1.11121171635021e-07	2.46549301647505	0.021	0.002	0.00200929302550445
Immune	DC_mature	NINJ1	1.11605578733789e-07	0.871812667715371	0.157	0.053	0.00201805207466438
Immune	DC_mature	NNMT	1.13250494193208e-07	1.84064177523637	0.079	0.018	0.00204779543600159
Immune	DC_mature	ALDH1B1	1.136907544033e-07	1.91992973324242	0.043	0.006	0.00205575622112047
Immune	DC_mature	CCDC24	1.23785241342571e-07	1.91868434398944	0.057	0.011	0.00223828473395637
Immune	DC_mature	NFYB	1.24121811128237e-07	1.25912387934843	0.1	0.027	0.00224437058882077
Immune	DC_mature	LARP4	1.24434917568262e-07	0.766882898719504	0.321	0.15	0.00225003217946932
Immune	DC_mature	FLOT2	1.25534858706549e-07	0.589822295512479	0.407	0.204	0.00226992131513183
Immune	DC_mature	PEBP4	1.26445464091581e-07	1.75941644887866	0.05	0.009	0.00228638688170398
Immune	DC_mature	P2RX4	1.32220585807553e-07	0.856987812350828	0.2	0.077	0.00239081263257217
Immune	DC_mature	MED14	1.36061650937935e-07	1.03993483823971	0.207	0.082	0.00246026677225974
Immune	DC_mature	SMURF1	1.3670982348017e-07	1.2818681735514	0.129	0.04	0.00247198702816843
Immune	DC_mature	UCK2	1.44993167239027e-07	0.904499270431262	0.086	0.021	0.00262176645001608
Immune	DC_mature	HES1	1.46903879284259e-07	1.66659709262068	0.05	0.009	0.00265631594521797
Immune	DC_mature	ANXA7	1.50178275958895e-07	0.92651350705558	0.207	0.082	0.00271552358588874
Immune	DC_mature	TMTC2	1.60490296567856e-07	0.994974344726438	0.107	0.03	0.00290198554253998
Immune	DC_mature	PLXND1	1.60779468281994e-07	0.747280597137249	0.343	0.167	0.00290721434547501
Immune	DC_mature	ABI3BP	1.61576637570187e-07	1.92405325010627	0.05	0.009	0.00292162876054411
Immune	DC_mature	PARVA	1.61901691466958e-07	2.02052765981911	0.05	0.009	0.00292750638510553
Immune	DC_mature	PKD2	1.6953336612385e-07	1.00916807087356	0.193	0.074	0.00306550232625145
Immune	DC_mature	TMEM125	1.72122368967906e-07	1.75908227172731	0.057	0.011	0.00311231667567768
Immune	DC_mature	MACO1	1.74280026594644e-07	0.594866193158504	0.179	0.065	0.00315133144088436
Immune	DC_mature	SREBF2	1.78134584886238e-07	0.506396896090584	0.264	0.113	0.00322102956391295
Immune	DC_mature	FNBP1L	1.79943667655032e-07	1.37504823748868	0.079	0.018	0.00325374139853828
Immune	DC_mature	GBP4	1.84349207596398e-07	1.72135741853665	0.129	0.041	0.00333340237175807
Immune	DC_mature	FAM234A	1.97247902661282e-07	1.17310499385337	0.143	0.047	0.0035666365759213
Immune	DC_mature	ORMDL2	1.98082617295764e-07	1.14053856577019	0.2	0.077	0.00358172988594201
Immune	DC_mature	NRIP1	1.98839117658979e-07	1.64936706050816	0.114	0.034	0.00359540892550965
Immune	DC_mature	PANK3	2.02815218368742e-07	0.748057744186948	0.179	0.065	0.00366730477854358
Immune	DC_mature	CUX1	2.08246712819183e-07	0.683132260698632	0.279	0.124	0.00376551706119646
Immune	DC_mature	NRARP	2.10493018789685e-07	2.24240171724758	0.029	0.003	0.00380613476575509
Immune	DC_mature	MANBA	2.11394828774581e-07	0.819761716333567	0.264	0.115	0.00382244129390197
Immune	DC_mature	TET3	2.12269631341089e-07	1.14146294069355	0.157	0.055	0.00383825947390957
Immune	DC_mature	PBX2	2.1335058649307e-07	0.545804810173576	0.414	0.213	0.0038578053049677
Immune	DC_mature	MYBPC2	2.22530008850392e-07	3.74600577687364	0.014	0.001	0.00402378762003279
Immune	DC_mature	ZC2HC1B	2.23941259008147e-07	3.2915378210525	0.014	0.001	0.00404930584538531
Immune	DC_mature	FUT10	2.26956052739675e-07	1.57299236646293	0.071	0.016	0.00410381934563881
Immune	DC_mature	MPDZ	2.28711233358542e-07	2.38221725921497	0.029	0.003	0.00413555652158916
Immune	DC_mature	KRAS	2.37606396220379e-07	0.874408577273352	0.229	0.095	0.0042963988564569
Immune	DC_mature	ARMH3	2.38785097317302e-07	0.555849788191413	0.336	0.159	0.00431771212969145
Immune	DC_mature	N4BP2	2.5027492956406e-07	1.00372846808381	0.236	0.101	0.00452547127637734
Immune	DC_mature	ZNF562	2.50321776459377e-07	0.680060192948504	0.171	0.062	0.00452631836193845
Immune	DC_mature	FZD1	2.53401557787678e-07	1.89539416207331	0.057	0.011	0.00458200696791679
Immune	DC_mature	USP46	2.65365792667583e-07	1.60739131417084	0.064	0.014	0.00479834426301524
Immune	DC_mature	KDM4B	2.65712429832917e-07	0.916500339296948	0.3	0.143	0.00480461215623881
Immune	DC_mature	LURAP1L	2.65743595668119e-07	1.41402191859094	0.036	0.005	0.00480517569687092
Immune	DC_mature	DENND4A	2.68715293819096e-07	0.645581191253781	0.393	0.2	0.00485890994283689
Immune	DC_mature	SMIM17	2.90189533335263e-07	3.96157123249864	0.014	0.001	0.00524720714176822
Immune	DC_mature	JPT2	2.91971554683849e-07	1.08963416474445	0.136	0.044	0.00527942965179336
Immune	DC_mature	SLC35F3	2.93255440085841e-07	3.45639505311612	0.014	0.001	0.00530264486763218
Immune	DC_mature	PPP3R1	2.93888956087185e-07	0.724644186795549	0.321	0.153	0.00531410010396848
Immune	DC_mature	LRRC57	2.98726446059009e-07	0.675492262720607	0.15	0.051	0.00540157159763901
Immune	DC_mature	TBCB	3.00464813002593e-07	0.791199119385493	0.236	0.1	0.00543300474871289
Immune	DC_mature	TMEM63B	3.01208393067097e-07	0.800883238381839	0.129	0.041	0.00544645016343925
Immune	DC_mature	SPAG7	3.02863511531508e-07	0.540304497155841	0.2	0.078	0.00547637801551273
Immune	DC_mature	AP2A1	3.08909229557409e-07	0.618346507820047	0.271	0.122	0.00558569668885707
Immune	DC_mature	FAT4	3.15551475717366e-07	2.72429964789174	0.029	0.003	0.00570580178392142
Immune	DC_mature	MAP7D1	3.19115080456772e-07	0.548279893113203	0.357	0.175	0.00577023888481935
Immune	DC_mature	ZNF768	3.24020538838747e-07	2.00139910657406	0.093	0.025	0.00585893938328222
Immune	DC_mature	MAP2K4	3.2492468033536e-07	0.824744826333564	0.129	0.041	0.00587528806982398
Immune	DC_mature	TENM4	3.32745718626614e-07	3.03411677785465	0.021	0.002	0.00601670808420644
Immune	DC_mature	GAS6	3.42527816116531e-07	0.836527141603766	0.186	0.071	0.00619358797101912
Immune	DC_mature	PNISR	3.5541800683184e-07	0.561915611650578	0.571	0.329	0.00642666839953333
Immune	DC_mature	MTMR1	3.58251841845437e-07	0.815086049918077	0.229	0.096	0.0064779098042492
Immune	DC_mature	ILRUN	3.59291341486388e-07	0.628035504510011	0.25	0.107	0.00649670603675688
Immune	DC_mature	CFAP73	3.74377210852152e-07	4.94795403294986	0.014	0.001	0.00676948872662862
Immune	DC_mature	MFSD2A	3.82455450960815e-07	2.31185025029161	0.043	0.007	0.00691555946427346
Immune	DC_mature	SNX30	3.83238034345188e-07	1.14936562607021	0.193	0.077	0.0069297101370297
Immune	DC_mature	ASPA	3.83627353662379e-07	2.90728972511346	0.014	0.001	0.00693674980892314
Immune	DC_mature	RUFY4	3.97261380819757e-07	1.82024825511124	0.05	0.009	0.00718328028798285
Immune	DC_mature	DAAM1	4.05402177566256e-07	1.15599235574496	0.157	0.056	0.00733048217475305
Immune	DC_mature	ADPGK	4.20216571075519e-07	0.644631193832738	0.364	0.181	0.00759835603818753
Immune	DC_mature	ST18	4.2642103806421e-07	3.33555765988676	0.021	0.002	0.00771054521027704
Immune	DC_mature	FZD4	4.33021554065537e-07	2.37665316907078	0.043	0.007	0.00782989574061304
Immune	DC_mature	NUDT3	4.40442788344595e-07	0.589789883582347	0.293	0.135	0.00796408649884697
Immune	DC_mature	MB21D2	4.53440332362352e-07	2.11659864641304	0.071	0.017	0.00819910808977604
Immune	DC_mature	TFPI	4.56374833955121e-07	2.45505245911088	0.057	0.011	0.00825216974757651
Immune	DC_mature	ZDHHC13	4.65067571452642e-07	1.25662733993301	0.157	0.057	0.00840935182700666
Immune	DC_mature	NR5A2	4.87216576894336e-07	4.19269161657955	0.014	0.001	0.00880985014340338
Immune	DC_mature	MFAP3L	5.07994739790398e-07	1.07462156460501	0.021	0.002	0.00918556088488998
Immune	DC_mature	RAB11FIP4	5.14763843875013e-07	0.629857808599786	0.193	0.075	0.00930795982494798
Immune	DC_mature	MTMR9	5.4773840139244e-07	0.770468213277327	0.193	0.076	0.00990420577397811
Immune	DC_mature	CLINT1	5.54121818552592e-07	0.537746419751445	0.393	0.203	0.010019630723068
Immune	DC_mature	FZD5	5.62766745697089e-07	1.4080436312519	0.057	0.012	0.0101759482956948
Immune	DC_mature	SMNDC1	5.69930580488509e-07	0.749752311438449	0.207	0.084	0.0103054847563932
Immune	DC_mature	EIF4E2	5.86714193417317e-07	0.718682392643221	0.221	0.093	0.0106089660453719
Immune	DC_mature	VDAC2	5.98989904773864e-07	1.21222799630068	0.136	0.046	0.010830935458121
Immune	DC_mature	GLB1	6.14216974231843e-07	0.655551796285742	0.207	0.084	0.0111062713280602
Immune	DC_mature	DYNLRB2	6.34981871815417e-07	2.70722427023893	0.014	0.001	0.0114817422061664
Immune	DC_mature	TNFSF13B	6.5497682693465e-07	1.33737510001241	0.107	0.032	0.0118432909846323
Immune	DC_mature	DDAH1	7.18973567968225e-07	1.75155883778597	0.029	0.004	0.0130004800560015
Immune	DC_mature	ZMYM4	7.30943427071021e-07	0.543267306515491	0.2	0.08	0.0132169190482982
Immune	DC_mature	P2RY10	7.72343827510683e-07	0.571348246885116	0.264	0.117	0.0139655210890482
Immune	DC_mature	RAB13	7.89100267103378e-07	1.49194931164061	0.114	0.036	0.0142685110297633
Immune	DC_mature	EXOC3L1	7.9078919568491e-07	3.75312861747778	0.014	0.001	0.0142990502363745
Immune	DC_mature	CLCN7	8.09525596555716e-07	0.743146991416807	0.329	0.159	0.0146378418369205
Immune	DC_mature	CHAF1A	8.12841522051325e-07	0.949286523047138	0.114	0.035	0.0146978004017321
Immune	DC_mature	LRIG3	8.2189466772218e-07	1.73493058088721	0.021	0.002	0.0148614993817525
Immune	DC_mature	NEK3	8.49096602417968e-07	1.6289571437307	0.1	0.029	0.0153533647649217
Immune	DC_mature	C7orf61	8.51932656423271e-07	1.75754857035554	0.029	0.004	0.0154046462934456
Immune	DC_mature	CCDC62	8.91322903320906e-07	3.0595951286342	0.021	0.002	0.0161169007378486
Immune	DC_mature	RAD9B	9.17048240722739e-07	2.19595180199801	0.021	0.002	0.0165820662887486
Immune	DC_mature	ESRP2	9.18509001795008e-07	1.73623941385462	0.036	0.005	0.0166084797704573
Immune	DC_mature	ADGRF5	9.22868336599112e-07	1.85011377496886	0.071	0.017	0.0166873052623852
Immune	DC_mature	LTBR	9.62756566928978e-07	0.92484021370803	0.143	0.05	0.0174085642432098
Immune	DC_mature	LMCD1	9.63088038546318e-07	2.01896354439876	0.057	0.012	0.0174145579129945
Immune	DC_mature	STK38L	9.7997403964937e-07	0.88293766131723	0.2	0.082	0.0177198905849399
Immune	DC_mature	ZNF677	9.83626767214641e-07	1.3435795052949	0.071	0.017	0.0177859392047751
Immune	DC_mature	GPT	9.94991045732084e-07	4.06958258082705	0.014	0.001	0.0179914280889275
Immune	DC_mature	PLA2G4C	1.00454099337616e-06	1.7128667936065	0.071	0.017	0.0181641102422277
Immune	DC_mature	PCDHGC5	1.02061914848122e-06	2.79329209678961	0.014	0.001	0.0184548354428375
Immune	DC_mature	ITGAD	1.02206783777124e-06	2.05150936204492	0.05	0.01	0.0184810306425796
Immune	DC_mature	CTNS	1.02331131794307e-06	0.755559553303247	0.143	0.05	0.0185035152510467
Immune	DC_mature	SENP8	1.0268136136794e-06	2.40654586553834	0.021	0.002	0.0185668437625509
Immune	DC_mature	SLPI	1.05053022379979e-06	1.13808389399814	0.107	0.033	0.0189956875067478
Immune	DC_mature	AUH	1.06992528388005e-06	0.923835149225907	0.143	0.05	0.0193463889831191
Immune	DC_mature	NPNT	1.08967218525415e-06	1.89825248055676	0.05	0.01	0.0197034524537656
Immune	DC_mature	P2RX7	1.09076167466753e-06	1.50269284667364	0.129	0.044	0.0197231526013383
Immune	DC_mature	KALRN	1.1424524625124e-06	2.71844468255906	0.029	0.004	0.0206578254271492
Immune	DC_mature	ANO9	1.19227697338212e-06	0.861987144535333	0.264	0.122	0.0215587522326955
Immune	DC_mature	TSPYL5	1.19654741421607e-06	1.87712249031549	0.043	0.007	0.0216359703438549
Immune	DC_mature	UPB1	1.19855142614676e-06	2.21546946415452	0.029	0.004	0.0216722068875857
Immune	DC_mature	PIK3CA	1.22381884361937e-06	0.985760593428231	0.136	0.047	0.0221290923303254
Immune	DC_mature	ACOXL	1.22718700192204e-06	2.79644400720916	0.064	0.015	0.0221899953687544
Immune	DC_mature	PTPN9	1.27282728508474e-06	0.671888119912404	0.186	0.074	0.0230152629689023
Immune	DC_mature	ANXA6	1.27620304675061e-06	0.60882420752379	0.5	0.291	0.0230763034913445
Immune	DC_mature	ESRRA	1.2769337681342e-06	1.00146183494317	0.157	0.059	0.0230895163954026
Immune	DC_mature	VEGFA	1.28313042395034e-06	0.624001237147656	0.214	0.092	0.02320156432587
Immune	DC_mature	CENPJ	1.28649558344544e-06	1.2635972366736	0.114	0.036	0.0232624131398604
Immune	DC_mature	TLR5	1.2910813169553e-06	1.54141936817038	0.071	0.017	0.0233453323731857
Immune	DC_mature	TXNDC16	1.29354950141915e-06	1.11327391031145	0.086	0.023	0.023389962084661
Immune	DC_mature	PARS2	1.29656474833882e-06	2.12719613347989	0.036	0.005	0.0234444837794625
Immune	DC_mature	PDPK1	1.30464339236635e-06	0.982918701651632	0.157	0.058	0.0235905618207684
Immune	DC_mature	ACER3	1.30723223209399e-06	1.03481773098463	0.121	0.04	0.0236373732207234
Immune	DC_mature	SPRY4	1.34111869760654e-06	1.93579887087168	0.057	0.012	0.0242501082901215
Immune	DC_mature	POLI	1.35126923049397e-06	0.805119612399769	0.186	0.073	0.0244336502257919
Immune	DC_mature	ATL2	1.42587502020359e-06	0.792389339965348	0.179	0.07	0.0257826721153213
Immune	DC_mature	ZBTB18	1.46008437662209e-06	1.21693354852491	0.15	0.055	0.0264012456980807
Immune	DC_mature	SLC6A14	1.4671440415069e-06	4.33376709486259	0.029	0.004	0.0265288985585278
Immune	DC_mature	LPCAT1	1.53787590528451e-06	0.575856561449884	0.4	0.214	0.0278078721193546
Immune	DC_mature	CSRNP1	1.544033814865e-06	0.526081874729264	0.2	0.082	0.0279192194403889
Immune	DC_mature	PAPSS1	1.55579036493265e-06	1.00176786406872	0.179	0.072	0.0281318013787123
Immune	DC_mature	PALM	1.55703867860797e-06	3.04178137841307	0.021	0.002	0.0281543733865893
Immune	DC_mature	DMBT1	1.57885139203642e-06	4.4614318606766	0.05	0.01	0.0285487908708025
Immune	DC_mature	TMPRSS13	1.59878698758853e-06	1.91300284415341	0.043	0.007	0.0289092663095757
Immune	DC_mature	TEDC1	1.62546705266032e-06	0.581780745261459	0.157	0.059	0.0293916952462039
Immune	DC_mature	CBX6	1.65703659377136e-06	1.02084146762398	0.164	0.063	0.0299625356885736
Immune	DC_mature	KSR1	1.66191067797147e-06	0.624015374415819	0.214	0.091	0.0300506688790801
Immune	DC_mature	MTSS2	1.67142493409638e-06	1.38293601838409	0.071	0.018	0.0302227056583308
Immune	DC_mature	MED11	1.67171021782317e-06	0.885416115978755	0.093	0.026	0.0302278641586785
Immune	DC_mature	AMOT	1.68653852775879e-06	2.08944844424754	0.029	0.004	0.0304959896589345
Immune	DC_mature	UBE2A	1.736995539847e-06	0.956846541992145	0.214	0.093	0.0314083533515134
Immune	DC_mature	FBXL12	1.82095069918401e-06	1.08948475611138	0.136	0.048	0.0329264305426452
Immune	DC_mature	SMIM14	1.84402186042863e-06	0.617713256355141	0.129	0.043	0.0333436032802704
Immune	DC_mature	ZNF221	1.85136371797895e-06	2.03602766021817	0.036	0.006	0.0334763587484955
Immune	DC_mature	RTN1	1.8893653933254e-06	1.81515579954605	0.1	0.031	0.0341635050421098
Immune	DC_mature	CDC42BPB	1.89098339708852e-06	1.03351359191168	0.15	0.056	0.0341927617861546
Immune	DC_mature	PLA2R1	1.8917739295334e-06	4.53704644249602	0.014	0.001	0.0342070561938229
Immune	DC_mature	SPDL1	1.89343856184714e-06	1.70376314624645	0.036	0.006	0.0342371560753199
Immune	DC_mature	IRGQ	1.89658256122276e-06	0.566723172346078	0.179	0.07	0.03429400587203
Immune	DC_mature	FBXO17	1.95011793502936e-06	2.63400820971313	0.021	0.002	0.0352620325012009
Immune	DC_mature	SPAG8	1.96348754442156e-06	1.52173635735101	0.043	0.008	0.0355037817782307
Immune	DC_mature	AZGP1	1.96930261463293e-06	2.02120998058288	0.021	0.002	0.0356089298777927
Immune	DC_mature	CCDC50	1.97040064572929e-06	0.785906723400611	0.236	0.106	0.0356287844760771
Immune	DC_mature	AMPD3	2.07767928654399e-06	0.648566308952329	0.229	0.099	0.0375685968592883
Immune	DC_mature	PRR15L	2.12954015038331e-06	2.78882579654622	0.036	0.006	0.0385063449992309
Immune	DC_mature	RBM4B	2.13234824348779e-06	1.5438456153782	0.079	0.021	0.0385571209387462
Immune	DC_mature	SLC39A13	2.14482423379653e-06	0.679216201993709	0.107	0.033	0.0387827117955088
Immune	DC_mature	DIPK1A	2.15553185313912e-06	1.24924686341899	0.1	0.03	0.0389763269684616
Immune	DC_mature	CLIC4	2.24021693679145e-06	0.929351242805739	0.171	0.068	0.0405076026510631
Immune	DC_mature	RRAGD	2.30219283014762e-06	1.57181543707752	0.079	0.021	0.0416282507547293
Immune	DC_mature	ENAH	2.31376192378865e-06	1.28778910309425	0.036	0.006	0.0418374431059464
Immune	DC_mature	NOL3	2.34284521979331e-06	1.78575595635554	0.05	0.01	0.0423633272643026
Immune	DC_mature	DEDD	2.37099057520309e-06	0.74569873042912	0.2	0.084	0.0428722515808223
Immune	DC_mature	FBXW5	2.38653886394713e-06	0.703884332940516	0.243	0.111	0.0431533957378919
Immune	DC_mature	NID2	2.45186574658774e-06	1.99260763553253	0.021	0.002	0.0443346364297994
Immune	DC_mature	TMSB4X	2.45497313207813e-06	0.600416180967032	0.95	0.839	0.0443908241742367
Immune	DC_mature	CRTAC1	2.46750041962438e-06	1.98480839895227	0.043	0.008	0.0446173425876481
Immune	DC_mature	LAMP2	2.56383559688774e-06	0.626587577383437	0.221	0.097	0.0463592752629241
Immune	DC_mature	JAK1	2.57505427882709e-06	0.580938431920324	0.421	0.227	0.0465621314697514
Immune	DC_mature	FAM168A	2.60678379610882e-06	0.826886075622466	0.171	0.068	0.0471358646012396
Immune	DC_mature	MAN2B1	2.60824680636679e-06	0.681119961302987	0.3	0.148	0.0471623187527242
Immune	DC_mature	TCF7L1	2.68240768297498e-06	2.78290247410747	0.029	0.004	0.0485032957235536
Immune	DC_mature	HSPG2	2.77458442983112e-06	1.0006752438162	0.071	0.018	0.0501700356602064
Immune	DC_mature	MECOM	2.84339241748197e-06	2.21765447709587	0.036	0.006	0.0514142216929089
Immune	DC_mature	SQSTM1	2.86686221391984e-06	0.800154413009686	0.464	0.283	0.0518386025520985
Immune	DC_mature	ZC3H12D	2.91280302350707e-06	0.992274821574915	0.171	0.068	0.0526693042710549
Immune	DC_mature	EEF1AKMT3	2.94400877496005e-06	1.91722303915243	0.043	0.008	0.0532335666688276
Immune	DC_mature	FGFR3	2.95390507934705e-06	2.03465410286017	0.021	0.002	0.0534125116447533
Immune	DC_mature	PEG3	2.97127743143562e-06	2.01912852682027	0.021	0.002	0.0537266385152189
Immune	DC_mature	SSR3	3.02327701629026e-06	0.518114046603675	0.243	0.11	0.0546668950085604
Immune	DC_mature	BEX4	3.05014072331137e-06	0.831670001724997	0.171	0.068	0.0551526445589162
Immune	DC_mature	SLC22A31	3.08826591117096e-06	2.48070465391269	0.064	0.016	0.0558420242057933
Immune	DC_mature	TTC23	3.14280602798763e-06	1.75118082900635	0.064	0.015	0.0568282185980723
Immune	DC_mature	ARHGEF7	3.14898476420288e-06	0.706183679788471	0.257	0.12	0.0569399425063165
Immune	DC_mature	ESYT3	3.1510092798849e-06	2.14964729074499	0.029	0.004	0.0569765497988787
Immune	DC_mature	EPOP	3.21460368040775e-06	2.78121430527439	0.021	0.002	0.058126463749133
Immune	DC_mature	MEGF9	3.24028847628752e-06	0.525357924866764	0.193	0.08	0.0585908962282309
Immune	DC_mature	SPAAR	3.4869145500084e-06	3.4284625051805	0.014	0.001	0.0630503888932519
Immune	DC_mature	ORAI1	3.49987954785978e-06	0.774741328355359	0.179	0.072	0.0632848219844006
Immune	DC_mature	ZNF730	3.5373568554798e-06	2.83679932187641	0.014	0.001	0.0639624866607857
Immune	DC_mature	POLDIP3	3.5747849279483e-06	0.560054093332832	0.236	0.107	0.0646392610671611
Immune	DC_mature	ZMAT3	3.62104387986524e-06	0.846839238928171	0.136	0.049	0.0654757154357233
Immune	DC_mature	RIC1	3.84692896722991e-06	0.954469371217509	0.236	0.11	0.0695601695854513
Immune	DC_mature	ARHGEF17	3.9313991737143e-06	1.4213256079798	0.057	0.013	0.0710875598591019
Immune	DC_mature	ERRFI1	3.94749829112037e-06	1.59012505594374	0.071	0.018	0.0713786641000385
Immune	DC_mature	GNG11	3.94864529183446e-06	2.3345377166336	0.036	0.006	0.0713994041669506
Immune	DC_mature	GIN1	4.14681393798144e-06	1.18568991055048	0.057	0.013	0.0749826896265804
Immune	DC_mature	GRPR	4.20383770305044e-06	3.68376423815353	0.014	0.001	0.076013793346558
Immune	DC_mature	RAP1GAP	4.21198218066222e-06	2.49192345015125	0.029	0.004	0.0761610617907343
Immune	DC_mature	PRRG2	4.26541894382317e-06	2.42937244165077	0.014	0.001	0.0771273053422105
Immune	DC_mature	TMEM260	4.31746793645744e-06	0.734883164973264	0.164	0.065	0.0780684552270234
Immune	DC_mature	MYO5C	4.32356474966918e-06	1.80703749595106	0.05	0.01	0.0781786978035181
Immune	DC_mature	MSLN	4.44241681999985e-06	1.48869048087961	0.057	0.013	0.0803277809392372
Immune	DC_mature	ZBED3	4.44821503331229e-06	2.11769390141132	0.05	0.01	0.0804326242323528
Immune	DC_mature	SFTPD	4.47591740838304e-06	2.10187691029485	0.129	0.047	0.0809335385783822
Immune	DC_mature	SVIL	4.71458085257118e-06	1.30535879786278	0.093	0.028	0.0852490509761921
Immune	DC_mature	KDM1B	4.72586842875164e-06	0.811072595196633	0.121	0.042	0.0854531529286871
Immune	DC_mature	ACSM3	4.72899840041425e-06	1.0574712904946	0.043	0.008	0.0855097490762905
Immune	DC_mature	BICDL2	4.7295521342056e-06	2.38001107725855	0.021	0.002	0.0855197616907057
Immune	DC_mature	USP44	4.75700468264466e-06	2.46037826896023	0.021	0.002	0.0860161586715808
Immune	DC_mature	CENPL	4.75757170197153e-06	1.38476705968542	0.057	0.013	0.0860264115150493
Immune	DC_mature	SUMF1	4.91095922972085e-06	0.735298681650996	0.121	0.042	0.0887999647918124
Immune	DC_mature	TMX3	4.98372762574405e-06	0.978763369930075	0.143	0.053	0.0901157629287039
Immune	DC_mature	ANKRD50	4.98920080981931e-06	1.77366272784074	0.064	0.016	0.0902147290431527
Immune	DC_mature	UBE2E1	5.0979921199901e-06	1.00782674673616	0.143	0.054	0.092181893513661
Immune	DC_mature	CADM1	5.18964409210725e-06	1.20295000247974	0.1	0.032	0.0938391444734832
Immune	DC_mature	TUBB	5.26503742723112e-06	0.987069979109821	0.107	0.035	0.0952024067591931
Immune	DC_mature	C19orf18	5.37959902481044e-06	2.2750347977474	0.036	0.006	0.0972739095666224
Immune	DC_mature	GANC	5.52924878082462e-06	0.697281417104291	0.221	0.1	0.0999798764548708
Immune	DC_mature	LMNTD2	5.54820602908825e-06	1.14060905929828	0.057	0.013	0.100322661417974
Immune	DC_mature	ZFYVE19	5.56619476171506e-06	1.06934422010782	0.121	0.042	0.100647933681332
Immune	DC_mature	GLDN	5.72382472348948e-06	1.63015879957509	0.071	0.019	0.103498198650137
Immune	DC_mature	ALG2	5.73015341378641e-06	0.785972410073695	0.164	0.066	0.103612634028086
Immune	DC_mature	ZNRF3	5.76168028436105e-06	1.90146256635414	0.029	0.004	0.104182702901816
Immune	DC_mature	CXCL17	5.79381940124106e-06	1.91275382432144	0.036	0.006	0.104763842413241
Immune	DC_mature	CALHM6	5.81826704522103e-06	1.08475340728316	0.1	0.032	0.105205904711687
Immune	DC_mature	CHML	5.85127483396817e-06	0.911328950791693	0.121	0.042	0.105802751547812
Immune	DC_mature	SDR16C5	5.96884144204069e-06	2.27685434095597	0.036	0.006	0.10792859095498
Immune	DC_mature	SLC52A2	5.97057673392158e-06	0.825642725425797	0.1	0.032	0.10795996850277
Immune	DC_mature	WASL	5.98162964273753e-06	0.866489523321639	0.129	0.046	0.10815982719998
Immune	DC_mature	VSIG2	6.04099336582073e-06	2.11673233261071	0.029	0.004	0.10923324204077
Immune	DC_mature	SBNO1	6.0623885991883e-06	0.642038423792474	0.221	0.099	0.109620110650523
Immune	DC_mature	GPR39	6.07264601219984e-06	3.03781289104185	0.014	0.001	0.109805585192597
Immune	DC_mature	SELPLG	6.08332825589703e-06	0.608358878435909	0.307	0.157	0.10999874152313
Immune	DC_mature	KRBOX1	6.10517778830593e-06	2.88188195238343	0.014	0.001	0.110393824768148
Immune	DC_mature	MMRN2	6.1414079947123e-06	2.70625658478976	0.021	0.002	0.111048939360388
Immune	DC_mature	ZNF681	6.21149211761057e-06	1.23126297576483	0.064	0.016	0.112316200470634
Immune	DC_mature	PGM2	6.31901926967593e-06	0.973490854647082	0.114	0.039	0.11426050643428
Immune	DC_mature	PTP4A3	6.39711322103082e-06	1.44571308414398	0.129	0.047	0.115672601262679
Immune	DC_mature	RIMKLB	6.70963868040633e-06	0.537231314187369	0.136	0.05	0.121323686619107
Immune	DC_mature	BNIPL	6.76416703340418e-06	2.29780008090161	0.029	0.004	0.122309668298014
Immune	DC_mature	ZNF296	6.82163893113609e-06	0.739042164475912	0.057	0.013	0.123348875152803
Immune	DC_mature	DOCK1	7.01842881498299e-06	1.16299146291105	0.086	0.025	0.126907229832522
Immune	DC_mature	ALS2CL	7.20278501512629e-06	1.38310465130213	0.05	0.011	0.130240758643514
Immune	DC_mature	F3	7.45133386677504e-06	1.85649459735879	0.057	0.013	0.134735018979026
Immune	DC_mature	KIF1C	7.50775451295489e-06	0.960150175532137	0.136	0.051	0.13575521710325
Immune	DC_mature	TDRP	7.65082627646885e-06	1.983896703196	0.029	0.004	0.13834224073111
Immune	DC_mature	SREBF1	7.70218322122648e-06	0.89806267183202	0.15	0.058	0.139270877006217
Immune	DC_mature	STAP2	7.77719847003621e-06	1.64182672507374	0.029	0.004	0.140627302735195
Immune	DC_mature	NMT1	7.84471758417946e-06	0.779312739395469	0.264	0.129	0.141848183357133
Immune	DC_mature	C5orf15	7.89423663277397e-06	0.930129474986993	0.114	0.039	0.142743586793819
Immune	DC_mature	PLXNB1	8.0101181907877e-06	1.6304291128032	0.036	0.006	0.144838957125823
Immune	DC_mature	IL18BP	8.04474501876457e-06	1.32201559919401	0.129	0.048	0.145465079429301
Immune	DC_mature	NIT1	8.13276281319537e-06	0.800883998384645	0.143	0.055	0.147056617188199
Immune	DC_mature	SAMD5	8.14241198198344e-06	2.09611510658358	0.021	0.002	0.147231093458225
Immune	DC_mature	PHLDA3	8.24445356258803e-06	1.35637382735966	0.057	0.013	0.149076209318717
Immune	DC_mature	ADTRP	8.29470242229412e-06	1.57718620991394	0.071	0.019	0.149984809199922
Immune	DC_mature	SNX33	8.43745466196605e-06	1.62824905194635	0.079	0.022	0.15256605519767
Immune	DC_mature	PHC1	8.46242756685467e-06	0.681304430621229	0.157	0.062	0.153017615263866
Immune	DC_mature	CDC42EP2	8.78128034264862e-06	2.24784128488097	0.057	0.014	0.158783111155772
Immune	DC_mature	SNX20	8.79548263575191e-06	0.555936911903718	0.221	0.101	0.159039917019666
Immune	DC_mature	ARSB	8.82410945781278e-06	0.77727654424473	0.164	0.067	0.159557547216171
Immune	DC_mature	VASN	8.86196650821341e-06	2.12767280647768	0.021	0.002	0.160242078401515
Immune	DC_mature	SPNS2	8.87298959134821e-06	1.82781952879654	0.036	0.006	0.160441397790758
Immune	DC_mature	RRAGC	8.87370183032093e-06	0.831408090466012	0.114	0.039	0.160454276495863
Immune	DC_mature	PLXNA3	8.91315700467863e-06	0.636425064291752	0.2	0.087	0.161167704958599
Immune	DC_mature	CLN5	8.95544473956988e-06	0.633094126539399	0.107	0.036	0.161932351780903
Immune	DC_mature	ZFHX3	9.16513174962959e-06	0.89165169636445	0.114	0.04	0.165723912296802
Immune	DC_mature	NR2C1	9.21138297369399e-06	0.822954414349248	0.129	0.047	0.166560226930335
Immune	DC_mature	P2RY14	9.2469622045208e-06	1.34154387499394	0.086	0.026	0.167203570582145
Immune	DC_mature	TMC4	9.33813067503083e-06	2.23288661087027	0.029	0.004	0.168852078865907
Immune	DC_mature	TENT4B	9.48464241290763e-06	0.856936530934259	0.136	0.051	0.171501304110196
Immune	DC_mature	PAQR3	9.60483898122898e-06	1.34175330438291	0.071	0.019	0.173674698458582
Immune	DC_mature	SMIM12	9.80655022644252e-06	0.630189198435042	0.15	0.059	0.177322041194534
Immune	DC_mature	DHCR24	1.00467184670746e-05	1.3486045738746	0.093	0.029	0.181664763321644
Immune	DC_mature	TNFSF18	1.01199317626259e-05	2.53450587528928	0.014	0.001	0.182988606131802
Immune	DC_mature	BMP4	1.01755852653644e-05	2.37722773230903	0.014	0.001	0.183994932768319
Immune	DC_mature	CASQ1	1.07599404589546e-05	1.02387643427934	0.057	0.014	0.194561243378818
Immune	DC_mature	POPDC2	1.09193065534893e-05	0.889323867587498	0.057	0.014	0.197442901100194
Immune	DC_mature	TNS2	1.09317347247357e-05	1.43208740430694	0.057	0.014	0.197667627292671
Immune	DC_mature	GAB1	1.09818384004491e-05	1.59014025736951	0.093	0.03	0.19857360195692
Immune	DC_mature	ZNF292	1.11249596679925e-05	0.505931515536091	0.221	0.101	0.201161520716641
Immune	DC_mature	CA2	1.11911057976937e-05	1.46017935623598	0.057	0.014	0.202357575033897
Immune	DC_mature	PBLD	1.12258193102524e-05	1.54877822637008	0.05	0.011	0.202985264767984
Immune	DC_mature	SORBS2	1.1305905089632e-05	2.42457322529736	0.021	0.003	0.204433375830726
Immune	DC_mature	TBX4	1.15073346721937e-05	2.21872244468775	0.029	0.004	0.208075625542606
Immune	DC_mature	KCNK5	1.17655657857364e-05	0.926617947551236	0.057	0.014	0.212744960537685
Immune	DC_mature	ATG101	1.18787123691441e-05	0.911305007007789	0.121	0.044	0.214790877058865
Immune	DC_mature	LCAT	1.20186044552203e-05	2.35139847769834	0.057	0.014	0.217320405759294
Immune	DC_mature	FLRT3	1.20707937327449e-05	2.94739929869293	0.021	0.003	0.218264092275493
Immune	DC_mature	LRRK2	1.21158343718981e-05	1.52846604661569	0.193	0.089	0.219078517112661
Immune	DC_mature	TMEM164	1.21358417860752e-05	0.700155173141274	0.121	0.044	0.219440291175811
Immune	DC_mature	PPARA	1.2924278776432e-05	1.41322006531905	0.086	0.026	0.233696808835444
Immune	DC_mature	PIAS3	1.33099995983355e-05	0.868440342824618	0.1	0.033	0.240671412737102
Immune	DC_mature	FOXN3	1.33107597189634e-05	0.727078760032375	0.2	0.09	0.240685157238296
Immune	DC_mature	SUSD2	1.33540318657127e-05	1.21536367335472	0.071	0.02	0.241467604195818
Immune	DC_mature	GAREM1	1.39219220326267e-05	2.20823277518862	0.014	0.001	0.251736194193956
Immune	DC_mature	SENP3	1.3945446539696e-05	0.544636323065004	0.157	0.063	0.252161564330782
Immune	DC_mature	EIF4G2	1.4222276541305e-05	1.00857166571595	0.143	0.056	0.257167204419877
Immune	DC_mature	SYT17	1.45523310731418e-05	1.51695761091952	0.036	0.006	0.263135250464549
Immune	DC_mature	GTDC1	1.46085129413394e-05	0.858190167363483	0.157	0.064	0.264151131005298
Immune	DC_mature	XPO1	1.4907610785876e-05	0.585933858502597	0.136	0.051	0.26955941823021
Immune	DC_mature	RNF111	1.49774996634888e-05	0.739694514919761	0.179	0.077	0.270823148915204
Immune	DC_mature	MICAL2	1.53625920810125e-05	0.750515819926413	0.171	0.073	0.277786390008868
Immune	DC_mature	RBBP9	1.54631799848753e-05	1.18794657212147	0.064	0.017	0.279605220486516
Immune	DC_mature	GASK1A	1.55085687811076e-05	1.53185463381301	0.05	0.011	0.280425940699988
Immune	DC_mature	NME4	1.57228408221091e-05	0.532486544487963	0.086	0.026	0.284300407745377
Immune	DC_mature	TP63	1.5926030007491e-05	3.52380759393198	0.014	0.001	0.287974474595452
Immune	DC_mature	GAB2	1.61778128725537e-05	1.19470482628882	0.157	0.066	0.292527212361516
Immune	DC_mature	CXorf40A	1.62222009337179e-05	1.43708074758176	0.086	0.027	0.293329837283487
Immune	DC_mature	ZNFX1	1.65304657229551e-05	0.754171039490155	0.164	0.068	0.298903881202475
Immune	DC_mature	SEMA4A	1.66871455054078e-05	0.881367199435195	0.129	0.049	0.301736965028783
Immune	DC_mature	PDRG1	1.68081260848332e-05	1.07608943828967	0.057	0.014	0.303924535865954
Immune	DC_mature	TBC1D12	1.79949059437062e-05	0.919651917287664	0.121	0.045	0.325383889274095
Immune	DC_mature	EEF2K	1.82680975913256e-05	0.621590171783963	0.136	0.052	0.330323740646349
Immune	DC_mature	PDE9A	1.84372955981585e-05	2.03508946905426	0.029	0.004	0.333383179005902
Immune	DC_mature	SLC39A9	1.85620763499752e-05	0.858271573634432	0.157	0.065	0.335639464560251
Immune	DC_mature	MUC5B	1.86362806154733e-05	2.5083964279042	0.014	0.001	0.336981226088988
Immune	DC_mature	CLDN3	1.86685851226081e-05	2.61712357667547	0.014	0.001	0.337565356187
Immune	DC_mature	ATP1B1	1.88303250966567e-05	1.29764948139825	0.107	0.038	0.340489938397747
Immune	DC_mature	SDK1	1.93561093542098e-05	2.44181806389327	0.021	0.003	0.349997169342822
Immune	DC_mature	GCNT2	1.94241140166686e-05	1.18185830166776	0.086	0.027	0.351226829649402
Immune	DC_mature	IL27	1.94816227950946e-05	2.27588068277697	0.021	0.003	0.3522667033809
Immune	DC_mature	ALPK1	1.95402749905035e-05	1.05348046727377	0.086	0.027	0.353327252378284
Immune	DC_mature	UBE2F	1.9541516792483e-05	1.06676754107202	0.071	0.02	0.353349706641678
Immune	DC_mature	ZNF334	1.97491457720272e-05	2.09999317268398	0.021	0.003	0.357104053849795
Immune	DC_mature	ZC3H12C	2.07962040841437e-05	1.66954797302892	0.05	0.011	0.376036962249487
Immune	DC_mature	UPK3A	2.09212431267958e-05	4.52084981036233	0.014	0.001	0.378297918218721
Immune	DC_mature	CHMP4B	2.09416297237703e-05	0.764923107527692	0.221	0.105	0.378666548665214
Immune	DC_mature	SART1	2.12690040882257e-05	0.579397379055149	0.214	0.1	0.384586131923296
Immune	DC_mature	SUSD1	2.13544889629085e-05	0.521560276225548	0.164	0.069	0.386131869427311
Immune	DC_mature	LITAF	2.1894816746707e-05	0.501843966701843	0.407	0.239	0.395902076413956
Immune	DC_mature	ORC3	2.19830981768225e-05	0.583912854730213	0.121	0.045	0.397498381233305
Immune	DC_mature	TTC28	2.20989541792659e-05	1.38070297118716	0.071	0.02	0.399593289469486
Immune	DC_mature	ALPL	2.27444691783909e-05	1.84273236859155	0.05	0.012	0.411265491683664
Immune	DC_mature	KCTD9	2.29095248063489e-05	0.78564152093391	0.179	0.079	0.4142500275484
Immune	DC_mature	SLC34A2	2.29871956765767e-05	2.24272788464496	0.136	0.056	0.415654472223859
Immune	DC_mature	DUSP22	2.3466010999145e-05	0.541462035520138	0.25	0.125	0.42431241088654
Immune	DC_mature	PRKG1	2.37017920540781e-05	1.09790536419473	0.043	0.009	0.42857580392184
Immune	DC_mature	SLC25A35	2.38482745898191e-05	1.27453492719376	0.071	0.02	0.431224501133109
Immune	DC_mature	COX5B	2.38734874267621e-05	1.11911061248881	0.064	0.017	0.431680399650712
Immune	DC_mature	RAB17	2.51583136139175e-05	2.12464594442781	0.029	0.005	0.454912626766857
Immune	DC_mature	STARD4	2.51614914595448e-05	1.09808653110188	0.107	0.038	0.454970088571489
Immune	DC_mature	SF3A1	2.52680748168734e-05	0.590693838424653	0.171	0.074	0.456897328838705
Immune	DC_mature	EGFR	2.53198994780713e-05	2.22485557587771	0.036	0.007	0.457834422362485
Immune	DC_mature	ESAM	2.56760261762024e-05	2.35405429091047	0.036	0.007	0.464273905318092
Immune	DC_mature	NOTCH2	2.56969562541527e-05	0.881980187550528	0.143	0.058	0.464652362987589
Immune	DC_mature	ICAM4	2.64822280764467e-05	1.19853264113858	0.043	0.009	0.478851648078309
Immune	DC_mature	POLD3	2.66814196813621e-05	0.72410059962431	0.1	0.034	0.482453430678389
Immune	DC_mature	RAB12	2.71428345247818e-05	0.602366800855246	0.15	0.061	0.490796733877104
Immune	DC_mature	JUP	2.76777960473147e-05	1.269826698256	0.086	0.027	0.500469908127544
Immune	DC_mature	ANKRD52	2.805178119626e-05	0.528300826487983	0.171	0.074	0.507232307590773
Immune	DC_mature	PPP1R3G	2.83485399537515e-05	3.08643983983527	0.014	0.001	0.512598299443734
Immune	DC_mature	MSANTD4	2.83695833976526e-05	0.900212984720357	0.114	0.042	0.512978806996354
Immune	DC_mature	SLC25A28	2.83782363661429e-05	0.946769982303462	0.164	0.071	0.513135269972595
Immune	DC_mature	EFNA1	2.93550237846323e-05	1.49103848730284	0.05	0.012	0.530797540073722
Immune	DC_mature	CLEC10A	2.94647553863617e-05	1.20739730619161	0.136	0.054	0.532781706896192
Immune	DC_mature	AGK	2.96010622949996e-05	0.821547622151915	0.107	0.038	0.535246408418183
Immune	DC_mature	CTPS2	3.02234625926508e-05	1.10084102563709	0.071	0.021	0.546500650600312
Immune	DC_mature	TP53I3	3.05380543793821e-05	1.04261395671412	0.1	0.035	0.552189099287987
Immune	DC_mature	MCC	3.07845146473344e-05	1.4547584869544	0.057	0.015	0.556645593853101
Immune	DC_mature	TWF2	3.11872647775603e-05	0.524627826144021	0.264	0.135	0.563928121707845
Immune	DC_mature	INCA1	3.2253161617179e-05	3.54703638417108	0.014	0.001	0.58320166836183
Immune	DC_mature	CCDC122	3.22757296902686e-05	2.02782853902995	0.029	0.005	0.583609744259437
Immune	DC_mature	ST3GAL1	3.29138860864568e-05	0.502116140632031	0.25	0.124	0.595148888215312
Immune	DC_mature	AQP1	3.30028800145799e-05	1.1213836473559	0.107	0.038	0.596758076423634
Immune	DC_mature	VRK2	3.39946218810945e-05	0.735453578085274	0.164	0.071	0.614690752853951
Immune	DC_mature	EFHC1	3.42452203425617e-05	0.918849083886458	0.093	0.031	0.619222074234201
Immune	DC_mature	CCDC150	3.43476862407456e-05	2.48405821035008	0.021	0.003	0.621074862605162
Immune	DC_mature	RPAP3	3.43790304427543e-05	0.698223438827346	0.121	0.046	0.621641628465882
Immune	DC_mature	CASC4	3.50479215459264e-05	0.764193379071139	0.164	0.071	0.63373651739344
Immune	DC_mature	IGSF3	3.65259447057395e-05	3.72584011586198	0.014	0.001	0.660462132169182
Immune	DC_mature	CAMK1D	3.69830778599049e-05	0.585774599104736	0.179	0.079	0.668728013862801
Immune	DC_mature	VEPH1	3.73471881829057e-05	1.62674493432867	0.036	0.007	0.675311856723301
Immune	DC_mature	BCL2L13	3.73781139292735e-05	0.611470416293358	0.193	0.089	0.675871056069123
Immune	DC_mature	GEN1	3.85229700910022e-05	1.30504546575547	0.107	0.039	0.696572345185502
Immune	DC_mature	CHSY1	3.88839204636208e-05	0.737871516051745	0.264	0.138	0.703099049823191
Immune	DC_mature	ZNF598	3.8957828200194e-05	0.866902298865187	0.107	0.039	0.704435449515909
Immune	DC_mature	MARVELD2	3.98588214308851e-05	1.63561962366778	0.021	0.003	0.720727209113264
Immune	DC_mature	ITPKC	4.02181943691481e-05	0.905230633303649	0.179	0.08	0.727225390582936
Immune	DC_mature	ACAD10	4.02311944122864e-05	1.12523243661438	0.086	0.028	0.727460457362962
Immune	DC_mature	CEP128	4.03459808168366e-05	0.622973852311902	0.2	0.094	0.72953602513004
Immune	DC_mature	EMP2	4.08964496945251e-05	0.682319758486688	0.079	0.024	0.739489603376404
Immune	DC_mature	C2orf92	4.099377423043e-05	1.81571542567327	0.057	0.015	0.741249425634634
Immune	DC_mature	ZBTB33	4.10171001117893e-05	0.567257397752687	0.157	0.067	0.741671204221374
Immune	DC_mature	ZNF776	4.19098529959427e-05	0.815403026120658	0.086	0.028	0.757813961872635
Immune	DC_mature	PCGF2	4.19110798784073e-05	1.31981163575814	0.036	0.007	0.757836146361361
Immune	DC_mature	CTBP2	4.19439028829759e-05	0.736959551856771	0.15	0.063	0.758429651929969
Immune	DC_mature	ZNF90	4.28623619901584e-05	2.0481152379557	0.036	0.007	0.775037229506044
Immune	DC_mature	ACPP	4.39803143408147e-05	1.52163538444261	0.057	0.015	0.795252043910611
Immune	DC_mature	IRX3	4.41243506353053e-05	2.4985968345014	0.036	0.007	0.79785650818759
Immune	DC_mature	PAPLN	4.46592097272701e-05	1.96744708005926	0.064	0.018	0.807527830288498
Immune	DC_mature	OBSL1	4.49181828289075e-05	0.695952120809176	0.064	0.018	0.812210581912306
Immune	DC_mature	CDHR1	4.56316551893114e-05	2.12128215760777	0.029	0.005	0.825111589133129
Immune	DC_mature	IGF1R	4.56717694619615e-05	1.03480428159566	0.071	0.021	0.825836935411188
Immune	DC_mature	SELENBP1	4.86764317195058e-05	1.97060879538999	0.071	0.022	0.880167238352104
Immune	DC_mature	FBXW9	4.88311570556663e-05	1.19133442167636	0.029	0.005	0.882964981880558
Immune	DC_mature	MARVELD1	4.99242736322514e-05	1.62608288429932	0.064	0.018	0.902730715818369
Immune	DC_mature	EED	5.02539568312677e-05	0.577503697409236	0.114	0.043	0.908692047422982
Immune	DC_mature	SAMD13	5.13033907979625e-05	2.29659708774635	0.021	0.003	0.927667912408758
Immune	DC_mature	NEDD1	5.13659998462154e-05	0.690475780558689	0.114	0.043	0.928800009219266
Immune	DC_mature	EPDR1	5.22236166831296e-05	2.11672523456923	0.029	0.005	0.944307436864349
Immune	DC_mature	EPHX2	5.29475029995334e-05	0.812987478601686	0.064	0.018	0.957396749237562
Immune	DC_mature	GPM6A	5.30575987769429e-05	3.60687218919133	0.014	0.001	0.959387501084681
Immune	DC_mature	PRAME	5.35753399603486e-05	3.04478518719713	0.014	0.001	0.968749297163024
Immune	DC_mature	RAI14	5.36469009808544e-05	1.73131800870509	0.029	0.005	0.970043263535809
Immune	DC_mature	TFG	5.41665438738276e-05	0.584983137145426	0.114	0.043	0.979439446326551
Immune	DC_mature	DUSP18	5.44139385886822e-05	0.916869689867994	0.079	0.025	0.983912837560552
Immune	DC_mature	NREP	5.51306181965239e-05	1.11599107454225	0.079	0.025	0.996871838229545
Immune	DC_mature	HNMT	5.53086259765786e-05	1.46983931670817	0.086	0.029	1
Immune	DC_mature	NFE2L2	5.54995031673245e-05	0.515404697357072	0.264	0.138	1
Immune	DC_mature	CCDC171	5.65211381384817e-05	1.57151209696306	0.05	0.012	1
Immune	DC_mature	XCR1	5.69762333857135e-05	3.2660625723545	0.021	0.003	1
Immune	DC_mature	STXBP1	5.81565781713811e-05	1.05363762154182	0.05	0.012	1
Immune	DC_mature	EVA1A	5.83364636033514e-05	1.82717328248148	0.021	0.003	1
Immune	DC_mature	SOGA1	5.92809796403708e-05	0.863057450195106	0.15	0.065	1
Immune	DC_mature	RAB32	5.94613761495299e-05	0.818293555297464	0.086	0.028	1
Immune	DC_mature	FAM171A2	6.12164383648078e-05	2.43087591906791	0.014	0.001	1
Immune	DC_mature	CABYR	6.12543061121123e-05	2.59098989896694	0.014	0.001	1
Immune	DC_mature	CASP3	6.13044221883107e-05	0.562595831203782	0.164	0.073	1
Immune	DC_mature	ACVR2A	6.13208054946519e-05	0.889088915100835	0.079	0.025	1
Immune	DC_mature	AFF1	6.16730027123818e-05	0.530477787784842	0.343	0.194	1
Immune	DC_mature	DNAJA1	6.1749379451296e-05	0.889925773829674	0.157	0.069	1
Immune	DC_mature	AGAP3	6.18356861846816e-05	1.16104914772374	0.1	0.036	1
Immune	DC_mature	PRMT3	6.35110898206268e-05	0.657278046620334	0.121	0.047	1
Immune	DC_mature	KLHL17	6.46206030365827e-05	0.803272913139823	0.079	0.025	1
Immune	DC_mature	NCKAP1	6.46857287952076e-05	0.73201677709063	0.064	0.018	1
Immune	DC_mature	AGBL2	6.61435889663336e-05	1.04154873870622	0.029	0.005	1
Immune	DC_mature	ARHGEF15	6.63052801064821e-05	1.95824530001339	0.021	0.003	1
Immune	DC_mature	SLC12A9	6.73923570031341e-05	0.659653780825235	0.2	0.095	1
Immune	DC_mature	SHOC2	6.82804395023159e-05	0.583010589034205	0.25	0.128	1
Immune	DC_mature	TMEM178B	6.89141127267041e-05	2.37272016291069	0.014	0.001	1
Immune	DC_mature	KIF26B	6.89141127336626e-05	1.99310107342285	0.014	0.001	1
Immune	DC_mature	SIK2	6.96209859823706e-05	0.818479233344481	0.136	0.056	1
Immune	DC_mature	LEPROT	7.22005186009637e-05	0.767944673553861	0.114	0.044	1
Immune	DC_mature	KIF13A	7.25893286236737e-05	1.14425281967761	0.129	0.053	1
Immune	DC_mature	GUSB	7.30538791431362e-05	0.556844293908293	0.236	0.12	1
Immune	DC_mature	MAOA	7.40022961040406e-05	1.92382147516254	0.036	0.007	1
Immune	DC_mature	BEND5	7.47919440357307e-05	2.07610587779365	0.021	0.003	1
Immune	DC_mature	IFT81	7.5358294195249e-05	0.931183952413268	0.043	0.01	1
Immune	DC_mature	FRRS1	7.55745293547463e-05	1.38162814918779	0.05	0.012	1
Immune	DC_mature	DNAJC25	7.55863172129156e-05	1.49897935858206	0.093	0.033	1
Immune	DC_mature	DRD4	7.6288865459525e-05	2.77886917694342	0.014	0.001	1
Immune	DC_mature	SEC61B	7.63918555765103e-05	0.870829600773513	0.107	0.04	1
Immune	DC_mature	CEP19	7.77807086737518e-05	1.71204601240112	0.029	0.005	1
Immune	DC_mature	KDM4C	7.91741459193743e-05	0.565953305968958	0.35	0.199	1
Immune	DC_mature	EPM2AIP1	8.13437841055829e-05	0.659786846526247	0.164	0.073	1
Immune	DC_mature	GNB4	8.19769732570292e-05	1.01981056937665	0.157	0.07	1
Immune	DC_mature	SDCBP2	8.24635272994712e-05	2.35596372039606	0.021	0.003	1
Immune	DC_mature	ZNF211	8.27774825459465e-05	0.697575168239627	0.093	0.032	1
Immune	DC_mature	FSTL1	8.30111241249509e-05	1.60262091126858	0.05	0.013	1
Immune	DC_mature	SLC8A1	8.38621233020678e-05	0.674681648144583	0.214	0.107	1
Immune	DC_mature	SLC25A39	8.38673690362817e-05	0.934983999981964	0.2	0.098	1
Immune	DC_mature	SLC9A9	8.3998149171997e-05	0.945979440325522	0.1	0.036	1
Immune	DC_mature	HYAL2	8.42028652188545e-05	1.20428811179896	0.086	0.029	1
Immune	DC_mature	FANCA	8.45692253679284e-05	0.902656853849386	0.071	0.022	1
Immune	DC_mature	WFDC2	8.46789625135439e-05	0.890337971893947	0.064	0.019	1
Immune	DC_mature	SLC44A5	8.53840567672587e-05	3.11644143329591	0.014	0.001	1
Immune	DC_mature	SLC38A2	8.66840069422166e-05	0.553423735161311	0.279	0.15	1
Immune	DC_mature	GPSM2	8.84846871963371e-05	1.19966892426383	0.036	0.007	1
Immune	DC_mature	UBE2D4	8.88417654921086e-05	1.18739656110885	0.05	0.013	1
Immune	DC_mature	BMPR2	8.90872885646234e-05	0.616121422271336	0.129	0.052	1
Immune	DC_mature	CHI3L1	8.9593158432917e-05	2.76611813609231	0.036	0.007	1
Immune	DC_mature	HSPA14.1	9.00350495556736e-05	0.933388318875415	0.107	0.041	1
Immune	DC_mature	LMLN	9.07930240745819e-05	2.79268552787483	0.029	0.005	1
Immune	DC_mature	TNFAIP1	9.27763898616574e-05	1.40950731761177	0.057	0.016	1
Immune	DC_mature	SLC44A3	9.56162250407807e-05	2.34579005438924	0.014	0.001	1
Immune	DC_mature	CLDN1	9.6079834014158e-05	1.56024585719054	0.036	0.007	1
Immune	DC_mature	TMEM231	9.99084859626964e-05	1.74347854425806	0.029	0.005	1
Immune	DC_mature	SLC35E4	0.000100248423006831	1.42539550324246	0.043	0.01	1
Immune	DC_mature	SP1	0.000101702579998463	0.6023828278084	0.186	0.088	1
Immune	DC_mature	PRXL2C	0.00010223079146478	0.580469859321536	0.071	0.022	1
Immune	DC_mature	EPHB1	0.000104322362887755	3.85998183371294	0.014	0.001	1
Immune	DC_mature	EDF1	0.000105442801330898	0.699595376473235	0.171	0.08	1
Immune	DC_mature	MTHFS	0.000106064085379035	1.01014670560231	0.079	0.026	1
Immune	DC_mature	PTPN3	0.000107193369636733	1.83195431136863	0.014	0.001	1
Immune	DC_mature	ADAMTS9	0.000108038027987631	2.10103405313165	0.036	0.007	1
Immune	DC_mature	RNF207	0.000110427610880528	1.28440717076542	0.029	0.005	1
Immune	DC_mature	ZNF620	0.000112754588445276	0.875010288854109	0.036	0.007	1
Immune	DC_mature	FGFR4	0.000114521270788007	2.7144328225164	0.021	0.003	1
Immune	DC_mature	ZNF707	0.000116477107379189	1.0609553137835	0.1	0.037	1
Immune	DC_mature	MUC1	0.000117292222458284	1.58735416722289	0.121	0.05	1
Immune	DC_mature	KIAA1217	0.000117416553385338	1.93612219898197	0.036	0.007	1
Immune	DC_mature	SLC39A10	0.000117747153422872	0.63297003980709	0.157	0.07	1
Immune	DC_mature	BGN	0.000119371592153498	1.59556849353611	0.057	0.016	1
Immune	DC_mature	SNRNP27	0.000119485227876148	0.68092918362446	0.1	0.037	1
Immune	DC_mature	MYO1E	0.000121840971383161	0.681439080806528	0.114	0.045	1
Immune	DC_mature	PJVK	0.000125019499100352	1.72250431927663	0.029	0.005	1
Immune	DC_mature	TCHH	0.000126490743144704	1.19878427180098	0.021	0.003	1
Immune	DC_mature	DIPK2B	0.000128346004456198	3.78556111050502	0.014	0.002	1
Immune	DC_mature	NECTIN4	0.000130974210160241	2.41735021325641	0.014	0.002	1
Immune	DC_mature	BCL2L2	0.000132789506431554	0.636446669245981	0.136	0.058	1
Immune	DC_mature	APBB2	0.000136069249720839	2.1490988094853	0.029	0.005	1
Immune	DC_mature	AVIL	0.000138228025214251	1.54383483482444	0.043	0.01	1
Immune	DC_mature	PLIN5	0.000140364175683686	2.90617484743983	0.029	0.005	1
Immune	DC_mature	NTN4	0.000142914645912165	1.82480100419972	0.05	0.013	1
Immune	DC_mature	ECI1	0.000142969336310999	0.850534385069553	0.107	0.042	1
Immune	DC_mature	COL21A1	0.000143520526717671	3.11534250300735	0.014	0.002	1
Immune	DC_mature	FXYD6	0.000147517174893904	1.27797391821107	0.05	0.013	1
Immune	DC_mature	PLRG1	0.000152266004571241	0.513951267282534	0.15	0.067	1
Immune	DC_mature	DHX34	0.000154819280768783	0.5413874311876	0.136	0.058	1
Immune	DC_mature	SLC30A4	0.000161035712319154	0.819864700449794	0.071	0.023	1
Immune	DC_mature	RALGAPA2	0.000163590614380868	0.674936384252381	0.093	0.034	1
Immune	DC_mature	DEPTOR	0.000168019530746871	1.35972014660895	0.064	0.02	1
Immune	DC_mature	RAB21	0.000171006194210551	0.564283928743409	0.214	0.11	1
Immune	DC_mature	ANKRD6	0.000171649681262394	1.06883285983147	0.057	0.016	1
Immune	DC_mature	CCDC175	0.000174117985345031	3.418791017079	0.014	0.002	1
Immune	DC_mature	RAD23B	0.000175345796420876	0.537819208976515	0.15	0.067	1
Immune	DC_mature	KIAA1958	0.000178819545595684	1.6527237089895	0.05	0.013	1
Immune	DC_mature	TYW5	0.00018232589679915	0.966453311671129	0.064	0.02	1
Immune	DC_mature	AKIP1	0.000182422311970752	0.885483948056815	0.1	0.038	1
Immune	DC_mature	GBP2	0.000183974904188132	0.535867406218867	0.236	0.122	1
Immune	DC_mature	LRRC3	0.000184003271269952	2.64483129358153	0.021	0.003	1
Immune	DC_mature	SPRY3	0.000184827289719084	1.33008546298161	0.029	0.005	1
Immune	DC_mature	RNF17	0.000184923852970866	2.81061497642132	0.021	0.003	1
Immune	DC_mature	TTC39A	0.000188721989047562	1.89935481918331	0.021	0.003	1
Immune	DC_mature	YAP1	0.000192043810370868	1.53243066226462	0.036	0.008	1
Immune	DC_mature	OR13A1	0.000192518457339038	2.88619510959441	0.014	0.002	1
Immune	DC_mature	ILDR2	0.000195485619972528	1.94176701114791	0.014	0.002	1
Immune	DC_mature	ANO1	0.000195645781577524	1.44050847691549	0.014	0.002	1
Immune	DC_mature	AQP4	0.000196905428054156	1.57717935285256	0.05	0.013	1
Immune	DC_mature	CDKL2	0.00019924177659675	1.89330361463679	0.021	0.003	1
Immune	DC_mature	CORO1C	0.00019985876796914	0.597489670252069	0.186	0.091	1
Immune	DC_mature	SH3D21	0.000200425904452086	2.13911972503952	0.043	0.011	1
Immune	DC_mature	ANKRD65	0.000210101092797748	2.95422854933961	0.014	0.002	1
Immune	DC_mature	ZFP69B	0.00021369042418823	1.68461262930685	0.043	0.011	1
Immune	DC_mature	PTPN2	0.000213950743712642	0.621919515025199	0.136	0.059	1
Immune	DC_mature	STX11	0.000217836178651048	0.814441263890867	0.179	0.088	1
Immune	DC_mature	KIRREL1	0.000219103908345385	1.9706891838675	0.021	0.003	1
Immune	DC_mature	SMCO4	0.000226820492258447	1.53891642781164	0.064	0.02	1
Immune	DC_mature	CEP120	0.00022839805952738	0.532865396130554	0.243	0.129	1
Immune	DC_mature	KRBA2	0.000230329800382291	1.33618962184284	0.071	0.024	1
Immune	DC_mature	GLIS3	0.000230407394360095	1.69825626811907	0.021	0.003	1
Immune	DC_mature	ZFP2	0.000233168065670535	2.45127025279877	0.014	0.002	1
Immune	DC_mature	RASSF9	0.00023341758252817	2.36170427902661	0.014	0.002	1
Immune	DC_mature	CACNB4	0.000235691648808706	0.851054155191793	0.021	0.003	1
Immune	DC_mature	NEK4	0.000236546594025614	0.699088076940243	0.093	0.035	1
Immune	DC_mature	WDR47	0.000237418376630396	1.1557578370398	0.071	0.024	1
Immune	DC_mature	LDLRAD3	0.000238484415489264	0.934825670178395	0.079	0.027	1
Immune	DC_mature	PKN3	0.000241517734058089	1.3961117482861	0.043	0.011	1
Immune	DC_mature	RANBP17	0.000246171998549771	1.95805182256989	0.029	0.005	1
Immune	DC_mature	PICK1	0.000254933587723153	0.88297657289688	0.157	0.074	1
Immune	DC_mature	AHCTF1	0.000256695639258863	0.885064517340149	0.079	0.027	1
Immune	DC_mature	H2AFJ	0.000256957076856419	0.867764251475277	0.129	0.056	1
Immune	DC_mature	IL33	0.000264230077455821	2.1840589926895	0.021	0.003	1
Immune	DC_mature	DHX29	0.00026738168099843	0.915363162703066	0.093	0.035	1
Immune	DC_mature	HPS1	0.000267846704451285	0.617433941584231	0.171	0.083	1
Immune	DC_mature	ST3GAL3	0.000269960879548608	0.621570269091446	0.136	0.06	1
Immune	DC_mature	IRAK2	0.000275008666939919	0.750751557773224	0.057	0.017	1
Immune	DC_mature	TLE6	0.000276914928820477	2.47031315725515	0.014	0.002	1
Immune	DC_mature	HNF1B	0.000277205247936045	1.97928437196063	0.014	0.002	1
Immune	DC_mature	SMAD9	0.00027924548268552	1.78022580005414	0.014	0.002	1
Immune	DC_mature	IGFBP4	0.000280120592592223	0.697963513970637	0.093	0.035	1
Immune	DC_mature	ECPAS	0.000282618490615623	0.504123285410172	0.186	0.091	1
Immune	DC_mature	MPLKIP	0.000285406476570718	1.50752108806996	0.064	0.021	1
Immune	DC_mature	RAB39A	0.000286202655712311	1.57134443085093	0.057	0.017	1
Immune	DC_mature	MMP28	0.000289151516596202	1.61259149013515	0.036	0.008	1
Immune	DC_mature	LAMB2	0.000290309149065438	0.776774710619032	0.086	0.031	1
Immune	DC_mature	GOLIM4	0.000296642592270655	0.615603231187482	0.171	0.084	1
Immune	DC_mature	ZNF883	0.000300500442547216	3.0254158805228	0.014	0.002	1
Immune	DC_mature	MEF2A	0.000301557487902728	0.725401685559371	0.157	0.075	1
Immune	DC_mature	NAXD	0.000302688084422386	1.16325359397293	0.086	0.032	1
Immune	DC_mature	JPH1	0.000302690220086297	2.12495502660366	0.014	0.002	1
Immune	DC_mature	NOXRED1	0.000302925723315603	2.45375703694283	0.014	0.002	1
Immune	DC_mature	RBM44	0.00030448470941463	1.44723995213894	0.036	0.008	1
Immune	DC_mature	PPIF	0.000312172384516288	0.629818746997737	0.1	0.039	1
Immune	DC_mature	CYHR1	0.000312935549847109	0.506189144020778	0.093	0.035	1
Immune	DC_mature	ARHGAP42	0.000313602257146729	2.23622687229573	0.021	0.003	1
Immune	DC_mature	DMXL1	0.000317725858388817	0.550929354849954	0.171	0.082	1
Immune	DC_mature	ARAP3	0.000321329221160618	1.28428492383702	0.043	0.011	1
Immune	DC_mature	NOSTRIN	0.000325037567833455	2.66053812877893	0.021	0.003	1
Immune	DC_mature	ILK	0.000326537026134052	0.537831154650999	0.15	0.07	1
Immune	DC_mature	GJA4	0.000327907573097065	2.66689148062486	0.014	0.002	1
Immune	DC_mature	FANCD2	0.000333004092445452	0.888514383327022	0.071	0.024	1
Immune	DC_mature	SGO1	0.0003334490429662	1.828090965435	0.021	0.003	1
Immune	DC_mature	RPP38	0.000334375449638765	0.832095652590191	0.086	0.032	1
Immune	DC_mature	RAPGEF3	0.000339365105161068	1.28866404195726	0.057	0.017	1
Immune	DC_mature	EXD2	0.000342161746180648	0.654158319075623	0.071	0.024	1
Immune	DC_mature	PACC1	0.000342501554138639	0.767413403693374	0.121	0.052	1
Immune	DC_mature	C3	0.000345184275120165	1.14945107207152	0.15	0.071	1
Immune	DC_mature	GPIHBP1	0.000353893096376097	2.76659720461056	0.014	0.002	1
Immune	DC_mature	GRB7	0.00035470371389772	2.79909611321921	0.014	0.002	1
Immune	DC_mature	CPSF4	0.000358287899915527	0.625496163344816	0.107	0.044	1
Immune	DC_mature	C2CD2L	0.000359861321559976	0.896103646007297	0.129	0.057	1
Immune	DC_mature	ADPRHL2	0.000361377922605579	0.794135022277824	0.114	0.048	1
Immune	DC_mature	CPPED1	0.000362203076436993	1.1345335718052	0.129	0.057	1
Immune	DC_mature	ADCY9	0.000363303903205999	0.836415934876012	0.071	0.024	1
Immune	DC_mature	BLVRA	0.000367407403521844	1.14018468291473	0.107	0.044	1
Immune	DC_mature	ELL3	0.000370951935653164	0.590437962174647	0.036	0.008	1
Immune	DC_mature	RELA	0.00037438913357868	0.543537016081103	0.129	0.056	1
Immune	DC_mature	MCUR1	0.000374971061046161	1.03964876463275	0.079	0.028	1
Immune	DC_mature	TSHZ1	0.000378160864316113	0.960308857796186	0.1	0.04	1
Immune	DC_mature	PLGRKT	0.000378679364444549	0.649336350622671	0.057	0.017	1
Immune	DC_mature	RNF217	0.000379612032009146	0.91032915014557	0.057	0.017	1
Immune	DC_mature	NAPSA	0.000387116172512531	1.29308914511542	0.086	0.032	1
Immune	DC_mature	GALNT5	0.000387456018035806	2.39462860926212	0.014	0.002	1
Immune	DC_mature	USP50	0.0003911763836786	1.61600547093075	0.014	0.002	1
Immune	DC_mature	CDKN2C	0.000392414152986371	0.7165135740663	0.057	0.017	1
Immune	DC_mature	HSPA4L	0.000393147852931929	1.54743877900974	0.014	0.002	1
Immune	DC_mature	WLS	0.000397237768360839	0.501760330897474	0.1	0.04	1
Immune	DC_mature	AIG1	0.000399346204933635	1.24690959195782	0.071	0.025	1
Immune	DC_mature	ZNF200	0.000407636475356912	0.673701310818972	0.086	0.032	1
Immune	DC_mature	PCDH1	0.000412345945577666	1.41738058247022	0.036	0.008	1
Immune	DC_mature	FOLR1	0.00041433858762584	1.07806089762853	0.036	0.008	1
Immune	DC_mature	CYP4X1	0.000414418645011553	3.91232483997257	0.014	0.002	1
Immune	DC_mature	C6orf136	0.000418009736014633	0.519305790596709	0.093	0.036	1
Immune	DC_mature	SCEL	0.000422904390063382	2.22110964829075	0.029	0.006	1
Immune	DC_mature	OR2T11	0.000426035360108016	1.53049203213353	0.014	0.002	1
Immune	DC_mature	RMI1	0.000433294139626001	0.92867732488778	0.057	0.018	1
Immune	DC_mature	ZC3H10	0.000435784506846361	1.22965598701616	0.093	0.036	1
Immune	DC_mature	PCDH17	0.000440076187860238	2.08655301399583	0.029	0.006	1
Immune	DC_mature	RFX2	0.000444175476698672	1.71659462025598	0.043	0.011	1
Immune	DC_mature	IKZF4	0.000446402119024007	1.39569708645109	0.043	0.011	1
Immune	DC_mature	IFT43	0.00044663863051348	0.957609068364716	0.079	0.028	1
Immune	DC_mature	FIP1L1	0.00044837704637471	0.566592307536866	0.193	0.099	1
Immune	DC_mature	SERTAD3	0.000450548820243901	0.591353535319785	0.093	0.036	1
Immune	DC_mature	ZKSCAN5	0.000458826280673563	0.626202049497336	0.064	0.021	1
Immune	DC_mature	GPR137	0.000466384097520389	1.06072961013865	0.079	0.029	1
Immune	DC_mature	EYA3	0.000468426364663613	0.506323128137663	0.171	0.084	1
Immune	DC_mature	UBE2D1	0.000477112217624137	0.830167040611866	0.064	0.021	1
Immune	DC_mature	KCNJ8	0.000489832465652738	2.12004974379693	0.014	0.002	1
Immune	DC_mature	TMEM123	0.00050673926093499	0.759363571653847	0.136	0.062	1
Immune	DC_mature	CLHC1	0.000508489321818784	0.627486019986836	0.05	0.014	1
Immune	DC_mature	GORAB	0.000510579888131544	0.892768935432565	0.079	0.029	1
Immune	DC_mature	GAS8	0.000513602597808006	0.794140402357298	0.05	0.014	1
Immune	DC_mature	PPP1R1B	0.000520159049539419	3.18108479326766	0.014	0.002	1
Immune	DC_mature	HSF4	0.000520642495962455	0.633572337544424	0.093	0.037	1
Immune	DC_mature	CMTM4	0.000523091821646183	1.36387256420481	0.036	0.009	1
Immune	DC_mature	ZNF423	0.000525984096383811	2.53286738038162	0.014	0.002	1
Immune	DC_mature	ELOVL1	0.000526976315728437	0.640632145337228	0.121	0.054	1
Immune	DC_mature	TMLHE	0.000528253013561644	0.674392676065567	0.121	0.054	1
Immune	DC_mature	HMGA1	0.000528983342449703	2.07180661028075	0.014	0.002	1
Immune	DC_mature	INPP5J	0.000529303347362527	2.29404564125116	0.014	0.002	1
Immune	DC_mature	DDX28	0.000535390596822923	0.685840671386565	0.057	0.018	1
Immune	DC_mature	SUSD4	0.000536130048485313	1.29243625737807	0.014	0.002	1
Immune	DC_mature	TACO1	0.000539229516075767	0.573150926777609	0.093	0.037	1
Immune	DC_mature	ICA1L	0.000540534845134032	0.938722019948742	0.036	0.009	1
Immune	DC_mature	RFC2	0.000548365708808668	0.82266707226757	0.079	0.029	1
Immune	DC_mature	CDS1	0.000562619817248106	3.06942756636056	0.014	0.002	1
Immune	DC_mature	THRB	0.00056610195739536	0.661401949752674	0.021	0.004	1
Immune	DC_mature	SAE1	0.000569829474772556	0.506677796301862	0.114	0.049	1
Immune	DC_mature	SCN7A	0.000571167460854798	0.84505297931128	0.036	0.009	1
Immune	DC_mature	DHRS13	0.000572622831975371	0.921269710049532	0.05	0.015	1
Immune	DC_mature	NPAS2	0.000596773106316473	1.76704811616683	0.021	0.004	1
Immune	DC_mature	C2orf81	0.000603233102174795	2.67151394830627	0.021	0.004	1
Immune	DC_mature	TTLL9	0.000605268095764657	3.07344800771964	0.014	0.002	1
Immune	DC_mature	TMPRSS2	0.000605314641999203	2.1030852242203	0.029	0.006	1
Immune	DC_mature	TLR8	0.00062654685147359	2.07149264176084	0.043	0.012	1
Immune	DC_mature	SH3RF2	0.000635159723669665	2.43611229673905	0.021	0.004	1
Immune	DC_mature	GUCY1B1	0.000648691309295761	1.74363226057079	0.021	0.004	1
Immune	DC_mature	BICC1	0.000654786863232617	2.40432029089929	0.014	0.002	1
Immune	DC_mature	KDR	0.000656174388086046	2.2249908360252	0.014	0.002	1
Immune	DC_mature	TMEM128	0.000662730609622214	0.789576460814141	0.079	0.029	1
Immune	DC_mature	CXorf56	0.000664672965841672	0.854130018107693	0.1	0.042	1
Immune	DC_mature	HHIP	0.000673878526702799	2.21294369723633	0.036	0.009	1
Immune	DC_mature	DDB2	0.00067708714264555	0.711843344090506	0.129	0.059	1
Immune	DC_mature	KCNJ15	0.000681588443559604	1.78113199924128	0.029	0.006	1
Immune	DC_mature	ZNF841	0.000691094163112453	0.604231538157046	0.129	0.059	1
Immune	DC_mature	PLK2	0.000695555322288741	1.80209686662156	0.029	0.006	1
Immune	DC_mature	CHRNA6	0.000701492878575957	2.84926572587171	0.014	0.002	1
Immune	DC_mature	ZNF497	0.000715018869564122	1.35656158265511	0.014	0.002	1
Immune	DC_mature	AFAP1L1	0.000720410934401376	1.0046637068773	0.029	0.006	1
Immune	DC_mature	CYC1	0.000723541227301948	0.831705188306771	0.179	0.094	1
Immune	DC_mature	FGF7	0.00073757901390459	1.36531349339299	0.021	0.004	1
Immune	DC_mature	NDUFB3	0.000743515551670203	0.617345739515115	0.079	0.029	1
Immune	DC_mature	AXIN2	0.000747986868683949	1.46072058807557	0.029	0.006	1
Immune	DC_mature	HESX1	0.00075065192015329	2.06607785909383	0.021	0.004	1
Immune	DC_mature	GRHL2	0.00075885012754702	1.77718015414065	0.014	0.002	1
Immune	DC_mature	TMOD2	0.000766223924268259	0.582876768171947	0.121	0.055	1
Immune	DC_mature	ZNF223	0.000772255855959815	1.12002100286866	0.057	0.018	1
Immune	DC_mature	GMFB	0.000772412234470605	0.575435519486857	0.107	0.046	1
Immune	DC_mature	INIP	0.000772873193313162	0.650164560974806	0.079	0.029	1
Immune	DC_mature	PPP2CA	0.000786795597497241	0.519384907962235	0.1	0.042	1
Immune	DC_mature	SH3D19	0.000790630345774321	2.04540366812046	0.029	0.006	1
Immune	DC_mature	CTTN	0.00079385894203482	1.23662204629559	0.043	0.012	1
Immune	DC_mature	PRKD3	0.000802478879674923	0.626792705703843	0.164	0.083	1
Immune	DC_mature	ZNF836	0.000802698766034184	0.827046340961798	0.064	0.022	1
Immune	DC_mature	FAM124A	0.000805589153897472	2.4869147676561	0.014	0.002	1
Immune	DC_mature	BTLA	0.00081877603839778	0.669930529232063	0.05	0.015	1
Immune	DC_mature	FPR3	0.000824638592900489	0.65126326407952	0.129	0.06	1
Immune	DC_mature	SLC35B2	0.000826190654350631	0.540199863297445	0.121	0.055	1
Immune	DC_mature	PACSIN3	0.000834950294666237	1.4645109818372	0.029	0.006	1
Immune	DC_mature	SEC61A2	0.000835601306973229	0.73881988788393	0.071	0.026	1
Immune	DC_mature	MLF2	0.000851293615507748	0.650920899830298	0.157	0.079	1
Immune	DC_mature	PARD3B	0.000853677508338499	0.86259059640239	0.036	0.009	1
Immune	DC_mature	NUDT13	0.000866229780994241	0.793420149714743	0.043	0.012	1
Immune	DC_mature	JCAD	0.000898457536146461	1.66795760045682	0.029	0.006	1
Immune	DC_mature	GNL2	0.000905448371063728	0.514254978322258	0.143	0.069	1
Immune	DC_mature	ESRP1	0.000917035818633264	1.02814016582069	0.021	0.004	1
Immune	DC_mature	ZIK1	0.000919949327945453	0.823603291733701	0.043	0.012	1
Immune	DC_mature	CDK3	0.000920260651407943	1.25822511642564	0.057	0.019	1
Immune	DC_mature	ETFBKMT	0.000922337623135822	2.08238717630172	0.029	0.006	1
Immune	DC_mature	NPR3	0.000924773994666863	2.40182456619012	0.014	0.002	1
Immune	DC_mature	TACC2	0.000926819965882522	2.03877721032642	0.05	0.015	1
Immune	DC_mature	BMP3	0.000930084587755149	1.70480649213049	0.014	0.002	1
Immune	DC_mature	ELF3	0.000937056740849026	3.19788786425516	0.057	0.019	1
Immune	DC_mature	PLXNA4	0.00094509463534931	1.39247914507616	0.043	0.012	1
Immune	DC_mature	EPB41L4A	0.000946861695254819	0.757384699195608	0.057	0.019	1
Immune	DC_mature	LRIF1	0.000950729702976743	0.937396598961023	0.093	0.038	1
Immune	DC_mature	SUMO4	0.000952813601621326	0.679898379809776	0.043	0.012	1
Immune	DC_mature	BTRC	0.000961260265344084	0.83853445673227	0.079	0.03	1
Immune	DC_mature	ZRANB3	0.000963667286983775	1.81473517917894	0.029	0.006	1
Immune	DC_mature	GLI4	0.000979351078125329	0.556000839182301	0.15	0.074	1
Immune	DC_mature	CES4A	0.000985977235247137	0.938480693555295	0.079	0.03	1
Immune	DC_mature	EGLN3	0.000987721367115854	2.10168656339021	0.014	0.002	1
Immune	DC_mature	VAMP5	0.00101537572250909	0.754782448056086	0.107	0.047	1
Immune	DC_mature	HDAC2	0.00101887967528917	0.796321197853578	0.093	0.038	1
Immune	DC_mature	NETO2	0.00102012185562568	0.638906750371784	0.079	0.03	1
Immune	DC_mature	GPC3	0.00103466801098456	2.52323703500757	0.021	0.004	1
Immune	DC_mature	ATG10	0.00103545777684284	0.575103600734723	0.086	0.034	1
Immune	DC_mature	IL18	0.00105402934063739	0.883425353894741	0.121	0.056	1
Immune	DC_mature	REEP3	0.00106021886647269	0.5634337787453	0.121	0.056	1
Immune	DC_mature	ZBTB26	0.00106498313986906	0.704631840730251	0.071	0.026	1
Immune	DC_mature	DNAH14	0.00107561675639272	1.88236983157169	0.021	0.004	1
Immune	DC_mature	CDH1	0.00108088089115453	1.07623360885794	0.029	0.006	1
Immune	DC_mature	POMP	0.00109878950802916	0.562244871078716	0.093	0.038	1
Immune	DC_mature	TJP1	0.00110763680328714	1.43717482074436	0.043	0.012	1
Immune	DC_mature	TES	0.00110829301982483	0.513949652153746	0.243	0.141	1
Immune	DC_mature	HSPB8	0.0011143106501755	2.02463176774322	0.029	0.006	1
Immune	DC_mature	PPFIBP2	0.00112210610005991	0.690121809604679	0.129	0.061	1
Immune	DC_mature	FOXA1	0.00112381518998585	1.7590650487929	0.014	0.002	1
Immune	DC_mature	PDE5A	0.00113245402770233	1.21200334342554	0.036	0.009	1
Immune	DC_mature	PPP1R26	0.00115703223349124	0.623677688348759	0.05	0.016	1
Immune	DC_mature	AKR1E2	0.00115768948869114	1.54187387397393	0.036	0.009	1
Immune	DC_mature	TSC22D1	0.00116561470658622	1.06548540849164	0.064	0.023	1
Immune	DC_mature	SCYL2	0.00117036046973801	0.610539087883426	0.114	0.052	1
Immune	DC_mature	CDH11	0.00117221181983283	2.41745048744493	0.036	0.009	1
Immune	DC_mature	NADK	0.00117288211251955	0.624336938603854	0.164	0.085	1
Immune	DC_mature	SFTPB	0.00120056241977962	2.02657972058406	0.45	0.304	1
Immune	DC_mature	PIAS2	0.00122939939090678	0.794954880089222	0.121	0.057	1
Immune	DC_mature	ZNF823	0.00125730480267346	1.51297302554221	0.043	0.012	1
Immune	DC_mature	ANXA2	0.00126799050420269	0.67573616094577	0.271	0.165	1
Immune	DC_mature	SPATA1	0.00127510833339589	1.77944574502987	0.014	0.002	1
Immune	DC_mature	DNAJC15	0.00130255606598289	0.656861624399818	0.114	0.052	1
Immune	DC_mature	STAC3	0.0013066398916344	1.66602453101545	0.057	0.02	1
Immune	DC_mature	ARID3A	0.00131231374343596	0.698855056035383	0.136	0.066	1
Immune	DC_mature	TP53I11	0.00133251329759338	1.10673987245881	0.064	0.023	1
Immune	DC_mature	WTIP	0.00133793173489276	1.10881388851819	0.036	0.009	1
Immune	DC_mature	RRBP1	0.00134887025376475	1.08047910992018	0.186	0.103	1
Immune	DC_mature	PABPN1L	0.00135600021598787	1.7884908513091	0.014	0.002	1
Immune	DC_mature	MTCP1	0.00136389586323871	0.806265464937835	0.043	0.012	1
Immune	DC_mature	OCRL	0.00137742048687771	1.34153285494118	0.057	0.02	1
Immune	DC_mature	RAD51D	0.00138030338276017	0.826456266223614	0.107	0.047	1
Immune	DC_mature	ARL14EP	0.00139039053933151	0.762446825430357	0.114	0.053	1
Immune	DC_mature	TACSTD2	0.0013927954546046	1.40062033890858	0.057	0.02	1
Immune	DC_mature	TRIM6	0.0014108313696575	2.81105555970522	0.014	0.002	1
Immune	DC_mature	ENDOV	0.00142585645758744	0.511554141912691	0.086	0.035	1
Immune	DC_mature	SCYL3	0.00143050316249602	0.634211676134097	0.079	0.031	1
Immune	DC_mature	HEATR6	0.00145042574602749	0.765761446514863	0.057	0.019	1
Immune	DC_mature	POLR3H	0.00145665196677385	0.650867748095746	0.107	0.048	1
Immune	DC_mature	DGAT2	0.00146891273366285	1.33758923130424	0.021	0.004	1
Immune	DC_mature	PIGR	0.00147977004620199	0.713398451555529	0.064	0.023	1
Immune	DC_mature	LMO3	0.00150040266648292	1.56597665811889	0.036	0.01	1
Immune	DC_mature	LYRM4	0.00153745533672529	0.559832255047925	0.05	0.016	1
Immune	DC_mature	NID1	0.00154257246187682	1.42368674847103	0.05	0.016	1
Immune	DC_mature	CTSE	0.00154945908805039	1.32195449234071	0.036	0.01	1
Immune	DC_mature	FANCB	0.00155506046850618	1.32144365028795	0.043	0.013	1
Immune	DC_mature	ATP11A	0.00157295042976495	0.724063867814743	0.2	0.113	1
Immune	DC_mature	PDCL3	0.00157954398821518	0.592821565532147	0.121	0.057	1
Immune	DC_mature	SPACA9	0.00158038728916193	2.99179958833011	0.014	0.002	1
Immune	DC_mature	GFPT2	0.00158456894427005	1.95021062417169	0.021	0.004	1
Immune	DC_mature	SUB1	0.0015864665453439	0.528196917102078	0.129	0.062	1
Immune	DC_mature	TRIP11	0.00159994637905388	0.508311713956627	0.1	0.044	1
Immune	DC_mature	KCTD3	0.00161164077616574	1.08866656778478	0.064	0.024	1
Immune	DC_mature	ADAMTS14	0.00162920090345064	1.31974795527057	0.021	0.004	1
Immune	DC_mature	CC2D2A	0.00164411665609789	0.703848610165162	0.029	0.007	1
Immune	DC_mature	SLC6A13	0.00166861993592306	3.08786533973266	0.014	0.002	1
Immune	DC_mature	NCK1	0.00167847819963905	0.526358977909506	0.193	0.107	1
Immune	DC_mature	CCDC115	0.00168731134865866	0.665846041047603	0.1	0.044	1
Immune	DC_mature	CAMSAP1	0.00169709944075725	0.716286002850631	0.1	0.044	1
Immune	DC_mature	GID4	0.00173963425908749	0.683980658500725	0.071	0.027	1
Immune	DC_mature	LILRB4	0.00177691953207262	1.69107672397317	0.029	0.007	1
Immune	DC_mature	LATS2	0.00177951805138521	0.654497727834779	0.079	0.032	1
Immune	DC_mature	IFITM3	0.00178101841337852	1.09597408772818	0.107	0.049	1
Immune	DC_mature	B3GNT9	0.00184240711684879	1.04765256921482	0.043	0.013	1
Immune	DC_mature	ZNF302	0.00189249008628768	0.575303369764114	0.05	0.016	1
Immune	DC_mature	SLC25A19	0.00192109716722019	0.945276098199887	0.057	0.02	1
Immune	DC_mature	DHRS3	0.0019416528034293	0.847075991868739	0.121	0.059	1
Immune	DC_mature	GPATCH3	0.00194618889497311	0.790705548109728	0.086	0.036	1
Immune	DC_mature	PGC	0.00196327925893981	1.22786252497951	0.093	0.041	1
Immune	DC_mature	C18orf54	0.00197596627454766	0.610024657119718	0.05	0.016	1
Immune	DC_mature	ZNF605	0.00199388154692513	0.880056217014197	0.05	0.016	1
Immune	DC_mature	CLEC14A	0.00199471289310865	2.08039296773425	0.029	0.007	1
Immune	DC_mature	SSC5D	0.00200151749746463	1.93536597858175	0.014	0.002	1
Immune	DC_mature	AR	0.00200191956876824	2.01973247384891	0.014	0.002	1
Immune	DC_mature	SULT1C2	0.00200312622701721	1.70473078702979	0.014	0.002	1
Immune	DC_mature	DAZAP1	0.0020113568355311	0.567773462320487	0.179	0.098	1
Immune	DC_mature	PRMT1	0.00201719706308721	0.808720179968165	0.107	0.049	1
Immune	DC_mature	GBP3	0.00201724431078387	1.1969167636004	0.1	0.045	1
Immune	DC_mature	HSD17B6	0.00203877139248557	1.94830150749477	0.021	0.004	1
Immune	DC_mature	RBX1	0.00204089983779823	0.539737057634029	0.143	0.072	1
Immune	DC_mature	TEAD2	0.00205937969803481	1.10192591862967	0.029	0.007	1
Immune	DC_mature	ZNF85	0.00208308964417515	0.807727986505723	0.05	0.016	1
Immune	DC_mature	CYFIP1	0.00209736039773423	0.559664626522627	0.143	0.073	1
Immune	DC_mature	BMF	0.00209890214700026	0.794357665106933	0.107	0.05	1
Immune	DC_mature	STX1B	0.0021104429607899	1.95183148636497	0.014	0.002	1
Immune	DC_mature	SHROOM4	0.00211465156644747	1.76308676827968	0.014	0.002	1
Immune	DC_mature	GNA12	0.00216755325122348	0.863858359871353	0.05	0.017	1
Immune	DC_mature	PCSK2	0.00219866276662179	2.69405984064059	0.014	0.002	1
Immune	DC_mature	TSPAN2	0.00221075035265521	0.508523809935437	0.064	0.024	1
Immune	DC_mature	MAGI3	0.00221767164902071	1.27926099567349	0.029	0.007	1
Immune	DC_mature	EIF2B2	0.00224485992395809	0.525342050292894	0.05	0.017	1
Immune	DC_mature	B4GALT4	0.00224735985040688	0.541495815476695	0.071	0.028	1
Immune	DC_mature	CRMP1	0.00224876090461268	1.35644954214768	0.014	0.002	1
Immune	DC_mature	SPINDOC	0.00226233108659718	1.02144782517238	0.079	0.032	1
Immune	DC_mature	KCNMB3	0.00226925823807495	1.47591921577505	0.043	0.013	1
Immune	DC_mature	ACVRL1	0.00227131980819653	1.37483817231461	0.036	0.01	1
Immune	DC_mature	ID4	0.00229312268178559	1.43240933891273	0.036	0.01	1
Immune	DC_mature	EFCAB10	0.00229463517560374	3.02279301511089	0.014	0.002	1
Immune	DC_mature	MCRIP1	0.00230455828660708	0.625779477982848	0.121	0.059	1
Immune	DC_mature	GINM1	0.00233449426713985	0.812965505228874	0.121	0.059	1
Immune	DC_mature	KIAA0895L	0.00235435952315392	0.983869842096886	0.071	0.028	1
Immune	DC_mature	PLCB4	0.00236731782251688	0.982920562812901	0.014	0.002	1
Immune	DC_mature	PGAP2	0.00237532257396141	0.597449965033413	0.071	0.028	1
Immune	DC_mature	FBXO45	0.00239054303345791	0.94633911126807	0.05	0.017	1
Immune	DC_mature	WDR41	0.00241498066158972	0.717695263397104	0.114	0.055	1
Immune	DC_mature	NEU3	0.00246844672402228	0.745349177456225	0.057	0.02	1
Immune	DC_mature	CDH26	0.00248045039266039	1.46215543132838	0.029	0.007	1
Immune	DC_mature	ANGPTL6	0.00249909440916238	0.605470238614229	0.036	0.01	1
Immune	DC_mature	USP31	0.00253091327158075	1.09566090450919	0.036	0.01	1
Immune	DC_mature	SLC4A3	0.00254664693088505	1.94012382766405	0.021	0.004	1
Immune	DC_mature	NT5DC1	0.00261601623618005	0.52854280805958	0.093	0.041	1
Immune	DC_mature	CCDC102B	0.00263148261857909	1.2097020957582	0.043	0.013	1
Immune	DC_mature	TSPAN12	0.00264270318761417	1.40680998462	0.021	0.004	1
Immune	DC_mature	GRB10	0.00272058252430727	0.964022466534298	0.036	0.01	1
Immune	DC_mature	KIAA1324L	0.00274450906420519	0.926747311175023	0.057	0.021	1
Immune	DC_mature	DBNDD2	0.00276274771915532	0.769602005610269	0.071	0.029	1
Immune	DC_mature	L3MBTL1	0.00278311284584099	0.617825521726909	0.079	0.033	1
Immune	DC_mature	ERBB3	0.00278851097887074	1.48902486001687	0.021	0.004	1
Immune	DC_mature	URB2	0.00280874365570213	1.53079730964627	0.043	0.014	1
Immune	DC_mature	NBPF19	0.00285457221195738	0.952918663265732	0.021	0.004	1
Immune	DC_mature	C1orf116	0.00286757740152951	1.57250479615656	0.036	0.01	1
Immune	DC_mature	CACNA1C	0.00287127110321701	1.4960207723387	0.014	0.002	1
Immune	DC_mature	PAK4	0.00293574641085085	0.6776270905538	0.057	0.021	1
Immune	DC_mature	PTPRS	0.00297231354698543	0.690571081396023	0.064	0.025	1
Immune	DC_mature	ANGPTL4	0.002999111470097	1.87364135595487	0.014	0.002	1
Immune	DC_mature	VTI1B	0.00301107650541448	0.55564782197315	0.129	0.065	1
Immune	DC_mature	C7orf25	0.00301515662946968	1.00919808434194	0.079	0.033	1
Immune	DC_mature	ZNF205	0.00301784579095802	1.45900162969953	0.029	0.007	1
Immune	DC_mature	STARD10	0.00301977415926777	0.592006031728787	0.064	0.025	1
Immune	DC_mature	MGST1	0.0030358363383182	0.91653675041005	0.05	0.017	1
Immune	DC_mature	DOK4	0.0030372112865574	0.97383239256288	0.029	0.007	1
Immune	DC_mature	USP40	0.00309024836953502	0.750636185833953	0.129	0.066	1
Immune	DC_mature	TOP1	0.00309407527238231	0.768394100568288	0.214	0.126	1
Immune	DC_mature	COX17	0.00309931193320207	0.901523746403711	0.093	0.042	1
Immune	DC_mature	GFER	0.00311113319024866	0.902499799130678	0.064	0.025	1
Immune	DC_mature	BOC	0.00320675516320206	3.63984429743147	0.014	0.002	1
Immune	DC_mature	GABRE	0.00321878752215067	1.08609847859129	0.021	0.005	1
Immune	DC_mature	USP10	0.00321888781048566	0.506903168663601	0.107	0.051	1
Immune	DC_mature	GZF1	0.00324158713773173	0.720301045455868	0.086	0.038	1
Immune	DC_mature	ATOH8	0.00326715261809321	1.32596130500989	0.036	0.01	1
Immune	DC_mature	ARPIN	0.00328421186232523	0.903028293616791	0.093	0.042	1
Immune	DC_mature	MYLK	0.00332772884299605	0.847276150451918	0.043	0.014	1
Immune	DC_mature	SPOP	0.00334403581044957	0.5213266070855	0.1	0.046	1
Immune	DC_mature	ZNF579	0.00336689505341305	0.823292428081075	0.036	0.01	1
Immune	DC_mature	BMP2	0.00342922202502049	1.64861506474833	0.021	0.005	1
Immune	DC_mature	DNM3	0.00346814617329139	0.98694402956782	0.036	0.01	1
Immune	DC_mature	YY2	0.00348266554611502	1.32134391408693	0.021	0.005	1
Immune	DC_mature	FBXO30	0.00349574485209694	0.648755351803552	0.071	0.029	1
Immune	DC_mature	BCAM	0.00361494317160979	0.956560445631654	0.05	0.017	1
Immune	DC_mature	EVI5L	0.00363432948817106	0.624527726696434	0.064	0.025	1
Immune	DC_mature	PSMC3IP	0.00365908375819985	1.13642335226095	0.036	0.01	1
Immune	DC_mature	BRCA1	0.00369875088620332	0.527730611778199	0.036	0.01	1
Immune	DC_mature	ZNF470	0.0038102902233076	0.736840709627464	0.043	0.014	1
Immune	DC_mature	CCDC189	0.00381508396657322	1.0172882782225	0.029	0.007	1
Immune	DC_mature	ECE1	0.00381991444596442	0.633845366324863	0.164	0.092	1
Immune	DC_mature	ADAMTS13	0.00383010482709253	1.74668530314096	0.029	0.007	1
Immune	DC_mature	KPNA3	0.00383410790823382	0.549512998944612	0.129	0.066	1
Immune	DC_mature	BID	0.0038476722417139	0.786872703680049	0.1	0.047	1
Immune	DC_mature	SARNP	0.00403334023614288	0.561604109903061	0.079	0.034	1
Immune	DC_mature	MAP2	0.00410165617301337	1.97132824401696	0.014	0.002	1
Immune	DC_mature	SHPK	0.00419729900551967	0.599642032394859	0.1	0.047	1
Immune	DC_mature	CAAP1	0.0042182383861568	0.772793016645021	0.079	0.034	1
Immune	DC_mature	SMO	0.00426419885874967	2.31443348688237	0.014	0.002	1
Immune	DC_mature	PRDM5	0.00427145709894676	0.99257347635762	0.021	0.005	1
Immune	DC_mature	KIF13B	0.00428197492249936	0.529423480442747	0.243	0.152	1
Immune	DC_mature	CACHD1	0.00433938012298294	0.647969760446911	0.014	0.002	1
Immune	DC_mature	SMIM10L1	0.00435160169162669	0.610995942022249	0.1	0.047	1
Immune	DC_mature	ITSN1	0.00437345958423408	1.08030639196471	0.05	0.018	1
Immune	DC_mature	MMP7	0.00442861265126582	4.39849192589853	0.014	0.002	1
Immune	DC_mature	CACNA2D2	0.00449203592485957	0.966802000626136	0.057	0.022	1
Immune	DC_mature	OLFML2A	0.00449711677743144	0.987995598141752	0.021	0.005	1
Immune	DC_mature	AK6	0.00455327928570427	1.0666977158944	0.064	0.026	1
Immune	DC_mature	NAALADL2	0.00455772826561702	1.42329582468466	0.021	0.005	1
Immune	DC_mature	FGFR2	0.00457127473855885	0.577721969413061	0.036	0.011	1
Immune	DC_mature	RAD18	0.00458718887451993	0.792502788289081	0.064	0.026	1
Immune	DC_mature	ARHGEF26	0.00464934678010496	1.28622631635386	0.036	0.011	1
Immune	DC_mature	MTUS1	0.00465334370883085	1.18387847559557	0.05	0.018	1
Immune	DC_mature	AOC2	0.00470047151131683	1.89766621374018	0.029	0.008	1
Immune	DC_mature	ID1	0.00470188071254668	1.74900565351159	0.057	0.022	1
Immune	DC_mature	CALML6	0.00470330838188839	1.45780128824298	0.014	0.002	1
Immune	DC_mature	SLC39A1	0.00472656262324942	0.649828989870986	0.071	0.03	1
Immune	DC_mature	FAM83D	0.00475618483214445	2.26738320134814	0.021	0.005	1
Immune	DC_mature	ZNF665	0.00478581017784189	2.07518439212749	0.021	0.005	1
Immune	DC_mature	IFI27	0.0048133683789087	1.26665209341677	0.05	0.018	1
Immune	DC_mature	ERGIC2	0.00484954335689582	0.906816331391954	0.15	0.084	1
Immune	DC_mature	ELAC1	0.00485558459242424	0.643563488485926	0.064	0.026	1
Immune	DC_mature	TMEM97	0.00488473532274783	1.62106809805664	0.029	0.008	1
Immune	DC_mature	CCIN	0.00488861512939414	2.66380866208946	0.021	0.005	1
Immune	DC_mature	BRK1	0.00504841075321952	1.03050124960181	0.057	0.022	1
Immune	DC_mature	ABCG1	0.00505567327883863	0.617318072280026	0.179	0.103	1
Immune	DC_mature	SRI	0.00506484726055276	0.648537278832731	0.129	0.067	1
Immune	DC_mature	KATNA1	0.00517587921539512	0.526619583517198	0.079	0.034	1
Immune	DC_mature	INTS12	0.00521520751268347	0.917445276149205	0.057	0.022	1
Immune	DC_mature	HECTD3	0.00527134212856557	0.638586893224646	0.157	0.088	1
Immune	DC_mature	GNAI2	0.00527164562042582	0.511663380840634	0.143	0.078	1
Immune	DC_mature	MMP14	0.0053494095554294	0.896513285669388	0.093	0.044	1
Immune	DC_mature	VPS37C	0.00537667920864944	1.19326991099083	0.05	0.018	1
Immune	DC_mature	SH3BP4	0.00544738421580266	1.56194779826756	0.05	0.018	1
Immune	DC_mature	SLC25A1	0.00547368162587191	0.553525367174003	0.093	0.044	1
Immune	DC_mature	ZNF100	0.00551725924620474	0.696952017479132	0.029	0.008	1
Immune	DC_mature	CDCA4	0.00554871340938131	1.18790864052588	0.036	0.011	1
Immune	DC_mature	TIGAR	0.0057248322817469	0.717414571461265	0.079	0.035	1
Immune	DC_mature	AKAP6	0.0057670622300174	1.87965270268602	0.021	0.005	1
Immune	DC_mature	CRYBG3	0.0059170559837239	1.03143615327334	0.043	0.015	1
Immune	DC_mature	CDC42BPA	0.00599265874934832	1.53362889533941	0.036	0.011	1
Immune	DC_mature	SMPDL3B	0.00602298545005845	2.6527198062051	0.021	0.005	1
Immune	DC_mature	LZTFL1	0.00608269813727121	1.1101742739387	0.057	0.023	1
Immune	DC_mature	CCM2L	0.00614769766970641	1.97398459205434	0.014	0.003	1
Immune	DC_mature	PDPN	0.00616178659845925	0.941022302568234	0.021	0.005	1
Immune	DC_mature	ZNF629	0.00627725853611568	1.02919261190638	0.036	0.011	1
Immune	DC_mature	TMEM256	0.00633581095411843	0.764392113177989	0.043	0.015	1
Immune	DC_mature	GNG12	0.00637515689174447	2.21799347035428	0.021	0.005	1
Immune	DC_mature	THSD1	0.00640384530336816	1.99793007404794	0.021	0.005	1
Immune	DC_mature	ADPRH	0.00646850148311104	0.557046764648668	0.071	0.031	1
Immune	DC_mature	SPHK1	0.00649892542947913	1.44011581655602	0.043	0.015	1
Immune	DC_mature	FAM214B	0.00650452149018545	1.31554087021168	0.05	0.019	1
Immune	DC_mature	AP1S1	0.00660349232480131	1.17055368832935	0.05	0.019	1
Immune	DC_mature	ZNF662	0.00667124724882763	1.82427219462126	0.014	0.003	1
Immune	DC_mature	NFKBIE	0.00676831181355894	0.776283817088631	0.093	0.045	1
Immune	DC_mature	MPP5	0.00682185877025864	0.802758184597689	0.079	0.036	1
Immune	DC_mature	FBXO31	0.00685722234540633	0.686345323612194	0.071	0.031	1
Immune	DC_mature	UACA	0.0068828545837854	0.892504550858743	0.064	0.027	1
Immune	DC_mature	HYLS1	0.00709698777479099	1.33567978334117	0.029	0.008	1
Immune	DC_mature	NFIB	0.00711704955883403	1.19608554851597	0.029	0.008	1
Immune	DC_mature	XKR9	0.00725538230157051	0.932975684970752	0.014	0.003	1
Immune	DC_mature	TGM1	0.00725958383482156	0.976124052173506	0.029	0.008	1
Immune	DC_mature	SMS	0.00726956113847634	0.865085020845277	0.107	0.055	1
Immune	DC_mature	COL4A1	0.00734708923036724	1.45931186576828	0.064	0.027	1
Immune	DC_mature	MOB3B	0.00742416379016512	0.636423412522473	0.086	0.04	1
Immune	DC_mature	GSTZ1	0.0074921526023608	0.919496737488444	0.036	0.011	1
Immune	DC_mature	CHP1	0.00753216507372298	0.768819362843091	0.114	0.06	1
Immune	DC_mature	FMOD	0.00773022702518848	1.22755833502593	0.014	0.003	1
Immune	DC_mature	FXR2	0.00779353118722974	0.555651531501854	0.107	0.055	1
Immune	DC_mature	NAGA	0.00783183106308404	0.520184144080273	0.136	0.075	1
Immune	DC_mature	MN1	0.00792743458022588	2.29590891515547	0.014	0.003	1
Immune	DC_mature	MLH1	0.00795955677915926	0.616660730926289	0.129	0.069	1
Immune	DC_mature	ARRDC4	0.00796742846863652	0.917545616367141	0.071	0.032	1
Immune	DC_mature	MAML2	0.00796914081393917	0.690716126253005	0.093	0.045	1
Immune	DC_mature	UBAC1	0.00806167464737	0.642732455475196	0.143	0.08	1
Immune	DC_mature	ATP1A4	0.00814662266496331	0.87130747293398	0.029	0.008	1
Immune	DC_mature	NEXN	0.0083275946400129	1.47787558179278	0.021	0.005	1
Immune	DC_mature	ZNF256	0.00837768307356017	0.674957493453454	0.057	0.023	1
Immune	DC_mature	KBTBD3	0.00839042476657085	0.612653695988213	0.05	0.019	1
Immune	DC_mature	HMG20B	0.0084414909663942	0.659428850638207	0.136	0.076	1
Immune	DC_mature	IFT140	0.00851314221179843	0.528862513833323	0.029	0.008	1
Immune	DC_mature	SHROOM3	0.00855159919486484	0.937298205730419	0.021	0.005	1
Immune	DC_mature	TOR3A	0.00863511677016162	0.986978989092281	0.093	0.046	1
Immune	DC_mature	RYR2	0.00866380247565717	0.567944338441071	0.014	0.003	1
Immune	DC_mature	GALE	0.0086742788658171	0.583987044126144	0.057	0.023	1
Immune	DC_mature	MEOX2	0.00891673403298938	0.812941349953663	0.014	0.003	1
Immune	DC_mature	MGAT3	0.00898288408407522	1.3148790533216	0.043	0.016	1
Immune	DC_mature	SGCA	0.00916696573637527	1.70226604641141	0.014	0.003	1
Immune	DC_mature	NOC4L	0.00925497281766924	0.527681549877986	0.086	0.041	1
Immune	DC_mature	RRAD	0.00926702675533962	0.737806246077095	0.029	0.008	1
Immune	DC_mature	C17orf53	0.00938229694367048	2.1864202729046	0.014	0.003	1
Immune	DC_mature	ZNF383	0.00960779339221536	1.05663843074099	0.064	0.028	1
Immune	DC_mature	ARHGEF35	0.00982541061923622	1.34491984433599	0.014	0.003	1
Immune	DC_mature	PAQR4	0.00988097264148731	0.846221214638211	0.029	0.008	1
Immune	DC_mature	WDR53	0.00990455397126575	0.517326307324555	0.071	0.032	1
Immune	DC_mature	PFDN4	0.00994752999870025	0.859464274714648	0.021	0.005	1
Immune	DC_mature	NKIRAS1	0.0099787760181015	0.545072885354042	0.043	0.016	1
Immune	DC_mature	TMEM254	0.00998490418116629	0.74217922231266	0.043	0.016	1
Immune	DC_mature	CYP4B1	0.00999347075715184	0.621494172560214	0.071	0.032	1
Immune	DC_mature	FZD2	0.0100115991848548	1.77812996679305	0.029	0.009	1
Immune	DC_mature	BTG3	0.0100752485072144	1.01509910947002	0.064	0.028	1
Immune	DC_mature	PKP3	0.0101307769254723	1.0360888175551	0.014	0.003	1
Immune	DC_mature	NATD1	0.0102568939492881	1.75632915712294	0.036	0.012	1
Immune	DC_mature	ZNF35	0.0103037945110153	1.10943352436133	0.043	0.016	1
Immune	DC_mature	TGIF2	0.0103310757217746	0.568890278414205	0.057	0.024	1
Immune	DC_mature	ATP8B1	0.0103660928818799	1.98176440434336	0.014	0.003	1
Immune	DC_mature	ZNF436	0.0104558145719244	0.52264492895842	0.057	0.024	1
Immune	DC_mature	HAS3	0.0105082329898367	1.08517757956261	0.014	0.003	1
