## Supplementary material for "Pleuroparenchymal fibroelastosis in monogenic *DGUOK*-associated mitochondriopathy": Supplementary Tables S4 and S5.xlsx (part 3 of 3)

### Sheet: Supplementary Table S4 (continued)
Supplementary Table S4. Cell type marker genes within lineages Results of Wilcoxon rank-sum test of each cell-type against all other cell types within the same lineage.
Immune	DC_mature	TBX3	0.0106241362313322	1.47916558948703	0.021	0.005	1
Immune	DC_mature	TRIM36	0.0106247450059744	1.16481897758174	0.029	0.009	1
Immune	DC_mature	BPHL	0.0107078648002446	0.614502691053548	0.043	0.016	1
Immune	DC_mature	RHOJ	0.0107399745940382	1.65593015653181	0.014	0.003	1
Immune	DC_mature	AVEN	0.0111838215590676	0.749450795575774	0.079	0.037	1
Immune	DC_mature	FLVCR2	0.011222733783567	0.792990518179554	0.057	0.024	1
Immune	DC_mature	PTGR1	0.0113663546206468	1.36136999509382	0.036	0.012	1
Immune	DC_mature	IL4R	0.0114645231566907	0.598914733197885	0.071	0.033	1
Immune	DC_mature	COL6A3	0.0114745986534076	0.765620774271679	0.071	0.033	1
Immune	DC_mature	FBXL19	0.0117277269601915	0.708715803992214	0.086	0.042	1
Immune	DC_mature	ANO5	0.0118072989127843	1.72203057675665	0.014	0.003	1
Immune	DC_mature	TRIM2	0.0118719203164003	0.872724081628913	0.021	0.006	1
Immune	DC_mature	PTPMT1	0.0118859082757938	0.801034356675791	0.036	0.012	1
Immune	DC_mature	MYH10	0.0120048797515292	0.800291810187479	0.036	0.012	1
Immune	DC_mature	CCDC191	0.0121173848896218	0.790044233819273	0.043	0.016	1
Immune	DC_mature	MAPKBP1	0.012131893379518	0.588196923585126	0.079	0.038	1
Immune	DC_mature	PLAAT3	0.0121770704846537	0.54142956786401	0.071	0.033	1
Immune	DC_mature	ZNF460	0.0122550105710618	1.00587329476149	0.036	0.012	1
Immune	DC_mature	SLC46A2	0.0122582625847223	0.912605234454578	0.029	0.009	1
Immune	DC_mature	HORMAD1	0.0124062463252294	0.871452530690581	0.029	0.009	1
Immune	DC_mature	FADS1	0.0124728249627618	0.630416614115691	0.057	0.024	1
Immune	DC_mature	MRM2	0.0124749336743311	0.664761152844112	0.064	0.029	1
Immune	DC_mature	CD34	0.0125894614775817	1.50226449626261	0.014	0.003	1
Immune	DC_mature	RRM2B	0.0127058204966575	1.1824894681266	0.036	0.012	1
Immune	DC_mature	PSMA2	0.0129549890098931	1.17268221157495	0.079	0.038	1
Immune	DC_mature	TUBG2	0.0129793146805365	0.748987531163446	0.064	0.029	1
Immune	DC_mature	E2F1	0.0130077542268421	0.985665645945895	0.036	0.012	1
Immune	DC_mature	MFSD12	0.0133662753275092	0.587340581323889	0.086	0.043	1
Immune	DC_mature	CGNL1	0.0134510941911356	0.707053370853574	0.029	0.009	1
Immune	DC_mature	MAP7	0.0135070753818041	0.669284476235101	0.036	0.012	1
Immune	DC_mature	RASEF	0.013592860425882	1.97102670360901	0.014	0.003	1
Immune	DC_mature	KATNAL2	0.0136219176662402	2.35605710550697	0.014	0.003	1
Immune	DC_mature	CLEC18A	0.0136544818377253	1.01801408494908	0.021	0.006	1
Immune	DC_mature	OPHN1	0.0136796715694795	1.18814254425841	0.029	0.009	1
Immune	DC_mature	C6orf226	0.013743933949017	1.18673921124001	0.029	0.009	1
Immune	DC_mature	PKP2	0.0138724825494968	0.810644849922682	0.043	0.016	1
Immune	DC_mature	NOCT	0.0140067641240967	0.788785563747618	0.036	0.012	1
Immune	DC_mature	MLST8	0.0140159749171772	0.71915827341362	0.086	0.043	1
Immune	DC_mature	CFAP70	0.0140992274362183	0.545105743863916	0.029	0.009	1
Immune	DC_mature	OAF	0.0141095284446376	0.743615380456492	0.057	0.025	1
Immune	DC_mature	TRIP13	0.0141431946295842	1.31580786073295	0.014	0.003	1
Immune	DC_mature	DCN	0.0141497412158748	0.566277112804739	0.086	0.043	1
Immune	DC_mature	BMP1	0.0143370470321367	1.2713832284656	0.064	0.029	1
Immune	DC_mature	C3orf52	0.0144523075368156	1.63498344390793	0.021	0.006	1
Immune	DC_mature	PDE6G	0.0144674403874237	1.65626360007179	0.014	0.003	1
Immune	DC_mature	PRICKLE2	0.0145142811430166	1.34251052356437	0.014	0.003	1
Immune	DC_mature	DTYMK	0.0146204057191212	0.660437508697143	0.05	0.02	1
Immune	DC_mature	S100A13	0.0147059151090742	0.51617969683708	0.093	0.047	1
Immune	DC_mature	SLC9A3R2	0.0147112997195308	0.508404153170947	0.05	0.02	1
Immune	DC_mature	TUBA1A	0.0147119656618136	1.06663245349753	0.029	0.009	1
Immune	DC_mature	PHB2	0.014818976641541	0.691640079328929	0.043	0.016	1
Immune	DC_mature	CDK18	0.0148407808418294	0.822381988382361	0.043	0.016	1
Immune	DC_mature	BPIFB1	0.0150646443275808	0.683017093840408	0.014	0.003	1
Immune	DC_mature	CYB5D2	0.0152852061614786	0.612532279978661	0.043	0.016	1
Immune	DC_mature	USP45	0.0153145424502304	0.505334398328912	0.1	0.053	1
Immune	DC_mature	MFSD2B	0.0154463275599079	1.62727194635368	0.014	0.003	1
Immune	DC_mature	ASPRV1	0.0158515545589592	1.02317539587728	0.021	0.006	1
Immune	DC_mature	ABCD1	0.016003397190148	0.678780544063929	0.093	0.048	1
Immune	DC_mature	SCGB3A2	0.0161992700206474	0.62569417772728	0.05	0.021	1
Immune	DC_mature	XKR8	0.0162035651116554	0.931672506269803	0.057	0.025	1
Immune	DC_mature	MBNL2	0.0164091068488568	0.544185597005324	0.129	0.074	1
Immune	DC_mature	MET	0.0164143510217169	1.23750063774534	0.021	0.006	1
Immune	DC_mature	FAM160A1	0.0165389876663759	1.9619379603066	0.014	0.003	1
Immune	DC_mature	FBXO25	0.0169204209783671	0.729572560198983	0.071	0.034	1
Immune	DC_mature	WDR62	0.0171626641986626	1.83667125339539	0.029	0.009	1
Immune	DC_mature	RFK	0.0172186819951494	0.772200587045456	0.036	0.013	1
Immune	DC_mature	RARRES1	0.0172696618267165	1.05697964344263	0.021	0.006	1
Immune	DC_mature	COL8A1	0.0172855658254238	2.28664116030382	0.029	0.009	1
Immune	DC_mature	ZNF789	0.0173703049401314	0.768920160478193	0.036	0.013	1
Immune	DC_mature	ADM2	0.0174152253634688	2.12188992331431	0.014	0.003	1
Immune	DC_mature	MIA	0.0174997627958772	0.884472914930153	0.029	0.009	1
Immune	DC_mature	MED16	0.0174998508065207	0.769756613580442	0.064	0.03	1
Immune	DC_mature	SPTSSA	0.0175026856355655	0.755062694543132	0.093	0.049	1
Immune	DC_mature	TEAD3	0.0175330478662515	1.50685024935617	0.014	0.003	1
Immune	DC_mature	IKZF2	0.0175987684701405	0.520676363024754	0.1	0.053	1
Immune	DC_mature	C3orf14	0.0176563239998443	1.31937226011823	0.014	0.003	1
Immune	DC_mature	C16orf46	0.0177827519205651	0.752406242909815	0.014	0.003	1
Immune	DC_mature	MYO1A	0.0178217245875523	2.17362916975819	0.014	0.003	1
Immune	DC_mature	ZDHHC12	0.018115261325716	0.782160485427006	0.05	0.021	1
Immune	DC_mature	BNIP1	0.0181392894687981	0.532728625545923	0.043	0.017	1
Immune	DC_mature	MAGI1	0.0183947440037041	1.8598779774516	0.014	0.003	1
Immune	DC_mature	MAMLD1	0.0184947361273194	1.02618703632254	0.021	0.006	1
Immune	DC_mature	ERLIN1	0.0184981702584963	0.538103335426904	0.071	0.034	1
Immune	DC_mature	PIGP	0.0185219330324878	0.916559436769284	0.05	0.021	1
Immune	DC_mature	ZSCAN20	0.0186179218172779	1.24968324230268	0.021	0.006	1
Immune	DC_mature	PTK7	0.0187062193422727	2.08621759331094	0.021	0.006	1
Immune	DC_mature	TCF3	0.01874049431472	0.52916761992732	0.129	0.075	1
Immune	DC_mature	PIGZ	0.0187746031766805	1.49668121748827	0.021	0.006	1
Immune	DC_mature	ZNF592	0.0189113334883233	0.532901795829385	0.179	0.113	1
Immune	DC_mature	RABGEF1	0.0189412722767392	0.700726604716757	0.093	0.049	1
Immune	DC_mature	LGI3	0.0189560498964376	1.58782576901472	0.014	0.003	1
Immune	DC_mature	ADAMTSL3	0.0190063253404243	1.66562276046828	0.014	0.003	1
Immune	DC_mature	HSD3B7	0.0190241423891762	1.16546059704283	0.036	0.013	1
Immune	DC_mature	GIPR	0.0192080952577449	1.05883788098005	0.036	0.013	1
Immune	DC_mature	HP	0.0194565888175419	1.60902602190728	0.014	0.003	1
Immune	DC_mature	PDE2A	0.019473248751286	1.61688077443775	0.014	0.003	1
Immune	DC_mature	CREB3L1	0.0198569379751647	2.06288522686036	0.014	0.003	1
Immune	DC_mature	ZFP82	0.0199710215804989	0.516814411077292	0.043	0.017	1
Immune	DC_mature	RABEPK	0.019971031693617	0.528995819513478	0.064	0.03	1
Immune	DC_mature	PSMD2	0.0199741178621534	0.504705150673039	0.064	0.03	1
Immune	DC_mature	JAG2	0.0199808974632462	0.78745188534395	0.05	0.021	1
Immune	DC_mature	MYH11	0.0200056168794583	0.879958866213094	0.021	0.006	1
Immune	DC_mature	GGH	0.0200502678077511	1.71375457338185	0.029	0.009	1
Immune	DC_mature	REXO5	0.0200725701357407	1.33538521790762	0.014	0.003	1
Immune	DC_mature	ITGA3	0.0203023633890734	0.573111630148138	0.064	0.03	1
Immune	DC_mature	CADPS2	0.0203820178870751	0.926099480769047	0.057	0.026	1
Immune	DC_mature	ZNF582	0.0204362179172108	1.30425706354425	0.021	0.006	1
Immune	DC_mature	ARSD	0.0205541503212576	0.570500655904786	0.043	0.017	1
Immune	DC_mature	MYLK4	0.0207334433201521	2.20373621080111	0.014	0.003	1
Immune	DC_mature	FTSJ3	0.0207365528775992	0.555271040738018	0.1	0.054	1
Immune	DC_mature	ACO2	0.0207425968725186	0.769549036868933	0.093	0.05	1
Immune	DC_mature	CHM	0.0210725818500226	0.897025482401991	0.071	0.035	1
Immune	DC_mature	PLA2G4F	0.0210999007838612	1.54579845888294	0.029	0.01	1
Immune	DC_mature	USP49	0.0212312105354374	1.39946521150011	0.029	0.01	1
Immune	DC_mature	SSX2IP	0.0212399897718727	1.51193349052247	0.029	0.01	1
Immune	DC_mature	BORCS6	0.0212731547780742	0.750823342615903	0.079	0.04	1
Immune	DC_mature	DUSP3	0.0212829889926871	0.542078206472689	0.064	0.03	1
Immune	DC_mature	ZNF777	0.0213108982607913	0.51355451043913	0.05	0.021	1
Immune	DC_mature	COPS9	0.0215104847137479	0.736962876306694	0.057	0.026	1
Immune	DC_mature	RND1	0.0217558866596763	2.35320138788154	0.021	0.006	1
Immune	DC_mature	INTU	0.0219820424726398	1.78920331037476	0.021	0.006	1
Immune	DC_mature	KRT8	0.0220136552438257	0.719918228621439	0.079	0.04	1
Immune	DC_mature	ENTPD5	0.0222415518284985	0.734803379248897	0.05	0.022	1
Immune	DC_mature	GTF2IRD1	0.0222528341883336	0.665626015462419	0.036	0.013	1
Immune	DC_mature	FANCE	0.0228535240991626	0.636629145127421	0.036	0.013	1
Immune	DC_mature	FMO5	0.0232331179754927	0.845424096478781	0.05	0.022	1
Immune	DC_mature	ZNF699	0.0244021657228131	1.05802431874851	0.043	0.018	1
Immune	DC_mature	PLXNA1	0.0244152207367582	0.963817189501468	0.05	0.022	1
Immune	DC_mature	P3H3	0.0247398484455988	1.584400579055	0.014	0.003	1
Immune	DC_mature	RAB9B	0.0248292950019596	1.63668611490892	0.014	0.003	1
Immune	DC_mature	POSTN	0.0249652682034272	3.75883684676661	0.014	0.003	1
Immune	DC_mature	MSANTD2	0.0250557490556557	0.540585828709078	0.079	0.04	1
Immune	DC_mature	CHCHD5	0.025121678471836	0.513708902567142	0.064	0.031	1
Immune	DC_mature	P2RY12	0.0253620642382422	1.32570797113525	0.029	0.01	1
Immune	DC_mature	ZNF610	0.0255343265707935	1.2388052028668	0.014	0.003	1
Immune	DC_mature	GPRC5B	0.0255753996312728	1.06938097885164	0.014	0.003	1
Immune	DC_mature	LRTOMT	0.0256643175953909	1.03805023464731	0.021	0.006	1
Immune	DC_mature	TCFL5	0.0259074019596142	0.755207682141104	0.043	0.018	1
Immune	DC_mature	SFN	0.025928078355862	1.48878760117387	0.014	0.003	1
Immune	DC_mature	DENND5B	0.0259832269954589	0.546822521556331	0.071	0.036	1
Immune	DC_mature	SNRPG	0.0260312064934007	0.875651443981168	0.071	0.036	1
Immune	DC_mature	GPI	0.0261127988114205	0.879664972167815	0.079	0.041	1
Immune	DC_mature	CENPBD1	0.0262136094547318	1.04288650219433	0.029	0.01	1
Immune	DC_mature	INPP4B	0.0263186936381497	1.9604287866317	0.021	0.006	1
Immune	DC_mature	CSF3	0.0263791284036094	3.40525399457461	0.014	0.003	1
Immune	DC_mature	GPRC5A	0.0264271666324639	0.57861872382736	0.064	0.031	1
Immune	DC_mature	TMEM237	0.0264395960497595	0.914465723811039	0.021	0.006	1
Immune	DC_mature	RASSF8	0.0264512704132294	1.19014154151574	0.029	0.01	1
Immune	DC_mature	PARM1	0.0265851068470197	0.922973844638114	0.05	0.022	1
Immune	DC_mature	ARL3	0.0267129056625729	0.568447604090587	0.036	0.014	1
Immune	DC_mature	LRRC27	0.0267345503575967	0.83510967242899	0.036	0.014	1
Immune	DC_mature	CCDC127	0.0267890512328535	1.07404780177442	0.05	0.022	1
Immune	DC_mature	NECAB3	0.0268377326903316	0.521017652772813	0.071	0.036	1
Immune	DC_mature	PTRHD1	0.026928167722278	0.570462356490682	0.05	0.022	1
Immune	DC_mature	VWA1	0.0271575378287425	1.78237447678373	0.021	0.006	1
Immune	DC_mature	GPRIN1	0.0271627502145856	1.50487144888874	0.014	0.003	1
Immune	DC_mature	UTP20	0.0273604961831948	0.843820713711866	0.064	0.031	1
Immune	DC_mature	NXN	0.027488191398906	2.19563493917406	0.014	0.003	1
Immune	DC_mature	RILP	0.0275927407755533	0.817309923968957	0.05	0.022	1
Immune	DC_mature	TRMT61A	0.0276751787460131	0.692634838974791	0.05	0.022	1
Immune	DC_mature	PDXP	0.0277431693962974	0.660014513738603	0.029	0.01	1
Immune	DC_mature	ARHGAP29	0.027813280984382	0.65586564547491	0.029	0.01	1
Immune	DC_mature	MBTPS2	0.02786699977335	1.00223264459245	0.036	0.014	1
Immune	DC_mature	LRP11	0.0280453370341514	0.526668890725701	0.029	0.01	1
Immune	DC_mature	TPRN	0.0284626507367803	0.738675203576691	0.029	0.01	1
Immune	DC_mature	FOXA2	0.0289746455943168	1.0940531280382	0.014	0.003	1
Immune	DC_mature	ZNF594	0.0290021361841949	0.572695184913455	0.05	0.022	1
Immune	DC_mature	PRCC	0.0292117870619588	0.604976025273876	0.079	0.041	1
Immune	DC_mature	OTOF	0.0294035765665512	2.37791089719151	0.014	0.003	1
Immune	DC_mature	RAB25	0.0294843280860877	1.4564230152359	0.014	0.003	1
Immune	DC_mature	GALNT18	0.0296534676395601	1.0078472238819	0.014	0.003	1
Immune	DC_mature	CCDC180	0.0297289177241947	0.564329456891159	0.036	0.014	1
Immune	DC_mature	SLC35G1	0.0299300647638064	0.981365971116178	0.021	0.007	1
Immune	DC_mature	MORN4	0.0304878369387136	2.08945721669266	0.014	0.003	1
Immune	DC_mature	CADM4	0.0307226610336115	1.57547970327588	0.014	0.003	1
Immune	DC_mature	ROBO4	0.0307857745908321	1.09343963118021	0.021	0.007	1
Immune	DC_mature	ARL4A	0.0309999939904334	0.871311919341281	0.057	0.027	1
Immune	DC_mature	EID3	0.0310925611807144	0.777076174724988	0.057	0.027	1
Immune	DC_mature	TMEM88	0.0313416438130275	0.797155582471882	0.036	0.014	1
Immune	DC_mature	RAD1	0.0314865879348699	0.961724051105439	0.05	0.023	1
Immune	DC_mature	CELSR1	0.0314890872854313	0.569500579317552	0.05	0.023	1
Immune	DC_mature	MIEF2	0.0316016774041587	1.10675966760487	0.029	0.01	1
Immune	DC_mature	MICALL1	0.0319807910356714	1.53392476285569	0.029	0.01	1
Immune	DC_mature	ZNF43	0.0320892955768024	0.84315543536457	0.036	0.014	1
Immune	DC_mature	SLC27A4	0.0324214549873359	0.532109006020355	0.064	0.032	1
Immune	DC_mature	ZNF738	0.0327168619657724	0.571785905832135	0.086	0.047	1
Immune	DC_mature	ABHD11	0.0330385314413789	0.783584062258	0.057	0.027	1
Immune	DC_mature	DNPH1	0.0334316167338767	0.835210314949889	0.057	0.027	1
Immune	DC_mature	SNRPE	0.0336592274210237	0.621806653998653	0.071	0.037	1
Immune	DC_mature	KLHL25	0.0336632792667753	0.781021453579526	0.036	0.014	1
Immune	DC_mature	BCL7A	0.034051038090005	1.4144408927319	0.029	0.01	1
Immune	DC_mature	POP4	0.0341143193920501	0.59784389747761	0.064	0.032	1
Immune	DC_mature	ZBED8	0.0341479271351126	2.57580689671616	0.014	0.004	1
Immune	DC_mature	PPM1J	0.0343096754067321	1.29884681041676	0.014	0.004	1
Immune	DC_mature	PLEKHA6	0.0343175534048585	1.08815057252069	0.014	0.004	1
Immune	DC_mature	NPHP1	0.0344438117655824	0.696507808123206	0.014	0.004	1
Immune	DC_mature	ZNF34	0.0348014352763137	1.73547239495166	0.029	0.01	1
Immune	DC_mature	SUMO2	0.0348971003856288	0.631351118861708	0.1	0.058	1
Immune	DC_mature	ZSWIM6	0.0351082018924844	1.04812668568026	0.093	0.053	1
Immune	DC_mature	FGGY	0.0351876508498638	0.851880507754977	0.021	0.007	1
Immune	DC_mature	CDKN2AIPNL	0.0354196753623318	0.879002900010973	0.043	0.019	1
Immune	DC_mature	RIMS3	0.0354681233709026	0.677905215855449	0.029	0.01	1
Immune	DC_mature	QPCT	0.0355688941653593	1.67448964776971	0.036	0.014	1
Immune	DC_mature	ZFP37	0.0365282176106085	1.05324679966831	0.014	0.004	1
Immune	DC_mature	SMIM13	0.037588265159197	0.535960561657524	0.029	0.01	1
Immune	DC_mature	RHEBL1	0.0379384499295899	1.06649372932377	0.021	0.007	1
Immune	DC_mature	C14orf28	0.0384266668013533	1.66996219382421	0.029	0.011	1
Immune	DC_mature	TLCD2	0.038762021423239	0.872945138263664	0.029	0.011	1
Immune	DC_mature	EIF5A2	0.0387720079976772	1.23074005567925	0.021	0.007	1
Immune	DC_mature	BYSL	0.0388727827139079	1.02788529361701	0.036	0.015	1
Immune	DC_mature	KNDC1	0.0393157716895998	1.10976169132978	0.014	0.004	1
Immune	DC_mature	GPRASP2	0.0402347364155856	0.522986467296927	0.014	0.004	1
Immune	DC_mature	ZNF558	0.0403153881509018	0.513801926377408	0.071	0.037	1
Immune	DC_mature	FRK	0.0406466234582331	1.20685293441179	0.014	0.004	1
Immune	DC_mature	PRSS53	0.0407312980241386	0.623697283527159	0.043	0.019	1
Immune	DC_mature	CTNNAL1	0.0410293003818416	1.06249603346966	0.029	0.011	1
Immune	DC_mature	SHC2	0.0411266466838131	1.59577572342467	0.014	0.004	1
Immune	DC_mature	ZNF618	0.041377993802811	0.844524735390285	0.057	0.028	1
Immune	DC_mature	TMEM11	0.041615696795705	0.593261912182412	0.086	0.048	1
Immune	DC_mature	C5orf34	0.0416189953116234	1.03098275906336	0.014	0.004	1
Immune	DC_mature	CIAO2A	0.0418843489983369	0.612810221759175	0.086	0.048	1
Immune	DC_mature	CDK11A	0.0419267990184492	0.549335351593631	0.043	0.019	1
Immune	DC_mature	CHRAC1	0.0421770516597332	0.636460159341014	0.064	0.033	1
Immune	DC_mature	HNRNPH2	0.0422852089980925	0.589411918802181	0.093	0.053	1
Immune	DC_mature	C19orf54	0.0423743625304796	0.610271732806049	0.05	0.024	1
Immune	DC_mature	RAPGEF5	0.0425528064869191	0.554851866084406	0.043	0.019	1
Immune	DC_mature	GPR160	0.0426198740109431	0.566198660906935	0.043	0.019	1
Immune	DC_mature	RNF208	0.0437066273875647	1.38243609877712	0.014	0.004	1
Immune	DC_mature	RNF5	0.043724034764915	0.509498991067188	0.086	0.048	1
Immune	DC_mature	TMEM99	0.0444436355947847	0.521067846021923	0.021	0.007	1
Immune	DC_mature	CDH5	0.0445683835662822	1.05522987834147	0.036	0.015	1
Immune	DC_mature	IL17RC	0.0446250233015904	1.69618818004762	0.036	0.015	1
Immune	DC_mature	MPZL2	0.0449344281380655	0.917899763356529	0.029	0.011	1
Immune	DC_mature	GTPBP8	0.0449848029863588	0.580294093980871	0.05	0.024	1
Immune	DC_mature	ZNF630	0.0451042660349515	0.718242362940941	0.036	0.015	1
Immune	DC_mature	CENPO	0.0453929509649812	0.791598160575478	0.036	0.015	1
Immune	DC_mature	PSMD10	0.0454476752935092	0.788337634200027	0.071	0.038	1
Immune	DC_mature	DCBLD1	0.0454687264303263	0.693618750309391	0.036	0.015	1
Immune	DC_mature	CACNA1D	0.0455495391881549	0.756150915552038	0.014	0.004	1
Immune	DC_mature	CHAMP1	0.0458512793977889	0.639100491493661	0.071	0.039	1
Immune	DC_mature	C11orf96	0.0469219347557046	0.57033451474046	0.057	0.029	1
Immune	DC_mature	KNSTRN	0.0493089152430663	0.751550699801316	0.036	0.015	1
Immune	DC_mature	NR2F2	0.049318392337164	0.904831608300297	0.021	0.007	1
Immune	DC_mature	AGR2	0.0503582922547944	0.887203045801605	0.014	0.004	1
Immune	DC_mature	APOL1	0.0507114991409604	0.524381253160485	0.086	0.049	1
Immune	DC_mature	HDAC9	0.050829402436406	0.533611984711534	0.1	0.06	1
Immune	DC_mature	OGFOD1	0.0510274482210068	0.602478797687071	0.079	0.044	1
Immune	DC_mature	CCDC90B	0.0511911852930155	0.536506707428747	0.086	0.049	1
Immune	DC_mature	CPAMD8	0.0513834058435433	0.736433455334041	0.014	0.004	1
Immune	DC_mature	ADGRL2	0.0520691036497798	1.55276490274972	0.021	0.007	1
Immune	DC_mature	FZD8	0.0521291204930977	2.29712820436006	0.014	0.004	1
Immune	DC_mature	PPP2R1A	0.0522648601451665	0.62928272430203	0.043	0.02	1
Immune	DC_mature	ADGRG6	0.0526854680605338	0.635649602005389	0.036	0.015	1
Immune	DC_mature	ZNF285	0.0537245968423635	1.36375521431869	0.014	0.004	1
Immune	DC_mature	EPHX1	0.0538124944141239	0.547063387220132	0.071	0.039	1
Immune	DC_mature	CEP112	0.0538446511759214	1.07615098788723	0.014	0.004	1
Immune	DC_mature	CAPN8	0.0541225985092601	0.850471620900523	0.021	0.007	1
Immune	DC_mature	ABCE1	0.0542007636637664	0.534494002794156	0.064	0.034	1
Immune	DC_mature	PTCD2	0.0543864412567793	1.30023197205622	0.036	0.016	1
Immune	DC_mature	PTPRU	0.0545048779768664	1.03412704465056	0.014	0.004	1
Immune	DC_mature	KRT7	0.0549708425288611	0.626626333714601	0.057	0.029	1
Immune	DC_mature	C4orf46	0.0550134627080022	0.592872557329104	0.014	0.004	1
Immune	DC_mature	TFPT	0.0551194159371578	0.949491431558191	0.071	0.04	1
Immune	DC_mature	ANLN	0.0552014181064193	1.42623117001174	0.014	0.004	1
Immune	DC_mature	MMRN1	0.0559105482860323	0.642290255603626	0.014	0.004	1
Immune	DC_mature	ARHGEF25	0.0560753470428813	1.48081583844885	0.014	0.004	1
Immune	DC_mature	POLR2I	0.0564301117698286	0.596704206899672	0.079	0.045	1
Immune	DC_mature	AVPI1	0.0566131650583865	0.877673649261987	0.064	0.035	1
Immune	DC_mature	PPRC1	0.0568511378056291	0.511615847795781	0.093	0.055	1
Immune	DC_mature	LETM1	0.0572695825452747	0.501293682013961	0.036	0.016	1
Immune	DC_mature	DARS2	0.0574712179327281	0.616967589488458	0.043	0.02	1
Immune	DC_mature	PCOLCE	0.0576633703369629	0.680313923750689	0.029	0.011	1
Immune	DC_mature	MYO6	0.0580482263963302	0.527329868358995	0.057	0.029	1
Immune	DC_mature	LSM7	0.0584963783149504	0.523443804855593	0.093	0.055	1
Immune	DC_mature	TECPR2	0.0587638145185828	0.607542852541589	0.036	0.016	1
Immune	DC_mature	PEX14	0.0588013367513387	0.867215087183288	0.043	0.02	1
Immune	DC_mature	GTF2H5	0.0588140545792122	0.517186298486912	0.05	0.025	1
Immune	DC_mature	TESK2	0.0591451450199537	0.520933385204743	0.043	0.02	1
Immune	DC_mature	SYCP3	0.0592448615894227	1.11998024737291	0.014	0.004	1
Immune	DC_mature	ZMYND10	0.059303318254791	0.911563733566246	0.014	0.004	1
Immune	DC_mature	LGR4	0.0596894534479449	1.59560187441694	0.014	0.004	1
Immune	DC_mature	FERMT2	0.0601652369013463	0.693298626905441	0.029	0.011	1
Immune	DC_mature	ALDH4A1	0.0603050912867512	1.88240498053322	0.014	0.004	1
Immune	DC_mature	DIXDC1	0.0606059306108214	1.4031633177437	0.021	0.008	1
Immune	DC_mature	GTF3C4	0.0618291901582594	0.823765957848534	0.036	0.016	1
Immune	DC_mature	RBKS	0.0619973466900681	1.04701603104216	0.014	0.004	1
Immune	DC_mature	PYGM	0.0627563257156056	0.808062933155132	0.021	0.008	1
Immune	DC_mature	ZSCAN5A	0.0630342037556073	0.955375463868459	0.014	0.004	1
Immune	DC_mature	FSTL3	0.0630390825810426	2.26480852395352	0.036	0.016	1
Immune	DC_mature	JHY	0.0631095455295476	1.6306629504696	0.043	0.02	1
Immune	DC_mature	SRPX	0.0632602812596159	1.43310635294929	0.014	0.004	1
Immune	DC_mature	DPM3	0.0635283440405527	0.664682535937537	0.036	0.016	1
Immune	DC_mature	SF3B5	0.0637052456330823	0.713150095682115	0.129	0.084	1
Immune	DC_mature	LAMA4	0.064068513571549	1.35484167568328	0.029	0.012	1
Immune	DC_mature	FAM189B	0.0642323701845614	0.539128119306377	0.029	0.012	1
Immune	DC_mature	SHLD3	0.0654598815849653	0.587907960918514	0.036	0.016	1
Immune	DC_mature	COL1A2	0.065544174635936	0.658548437860963	0.071	0.041	1
Immune	DC_mature	IQCG	0.0656282483227611	0.613876346251512	0.05	0.025	1
Immune	DC_mature	S1PR3	0.0664966979383032	1.23016426662431	0.014	0.004	1
Immune	DC_mature	CNTNAP1	0.0667074338628337	1.87766946117361	0.014	0.004	1
Immune	DC_mature	ALKBH7	0.0669904077855597	0.579145996830726	0.057	0.03	1
Immune	DC_mature	LIFR	0.0673224580131745	0.640566238825068	0.021	0.008	1
Immune	DC_mature	DIPK1B	0.0676277246053799	0.942045431728953	0.014	0.004	1
Immune	DC_mature	OSMR	0.0676409721278248	0.849621394783107	0.021	0.008	1
Immune	DC_mature	CD3EAP	0.0677142342642504	0.88903184114646	0.014	0.004	1
Immune	DC_mature	SFTPC	0.0678883962942155	1.31321813865869	0.171	0.121	1
Immune	DC_mature	RAB34	0.0680767876813821	0.623200597912185	0.071	0.041	1
Immune	DC_mature	PRRG1	0.0685166757537274	1.15203223649828	0.014	0.004	1
Immune	DC_mature	NR2F1	0.0692978971881271	0.581219573804014	0.021	0.008	1
Immune	DC_mature	SLC27A1	0.069298755090643	1.2877303404583	0.036	0.016	1
Immune	DC_mature	B4GALT6	0.0696391610180095	1.13825501387684	0.014	0.004	1
Immune	DC_mature	ARHGEF11	0.070786328345905	0.56188181182353	0.064	0.036	1
Immune	DC_mature	NDUFA7	0.0712154270290456	0.688177312468109	0.05	0.026	1
Immune	DC_mature	LRRN4	0.071293555537931	1.17450815951779	0.014	0.004	1
Immune	DC_mature	ANAPC10	0.0721187088439136	0.752855049157058	0.029	0.012	1
Immune	DC_mature	CCNB2	0.0724245493352458	1.12144564333514	0.014	0.004	1
Immune	DC_mature	FAM83E	0.0727405338281484	0.719002044328494	0.014	0.004	1
Immune	DC_mature	PTK6	0.0735919487357695	0.987289352232946	0.014	0.004	1
Immune	DC_mature	PSMD14	0.0740092495642664	0.968351450156451	0.036	0.016	1
Immune	DC_mature	HIF3A	0.074234202588527	0.966398458068123	0.021	0.008	1
Immune	DC_mature	UBE2C	0.0744397238603179	3.21592066048706	0.014	0.004	1
Immune	DC_mature	SEC61G	0.0744404387030358	0.80927524019212	0.043	0.021	1
Immune	DC_mature	OPRL1	0.0745430010077438	1.18028416433149	0.014	0.004	1
Immune	DC_mature	PCNA	0.0746979142778744	0.857860031546653	0.029	0.012	1
Immune	DC_mature	RPA2	0.0779412761964469	0.501436510911964	0.05	0.026	1
Immune	DC_mature	C14orf132	0.0792425787545119	1.66145711523106	0.014	0.004	1
Immune	DC_mature	NYAP2	0.079979621397213	0.857094199964726	0.014	0.004	1
Immune	DC_mature	FAM83G	0.0809962908923878	0.816238025060769	0.014	0.004	1
Immune	DC_mature	GRHL1	0.0819164037421827	0.991024487390188	0.014	0.004	1
Immune	DC_mature	NPHP4	0.0830028472642074	1.18182600314215	0.043	0.022	1
Immune	DC_mature	PWWP2B	0.0830502733026913	0.517071486177322	0.093	0.058	1
Immune	DC_mature	KCND1	0.0843477405866269	0.744908115298791	0.014	0.004	1
Immune	DC_mature	BUB1	0.0848648652346679	0.993426491344566	0.021	0.008	1
Immune	DC_mature	ZNF844	0.0852836468215231	0.843057116274713	0.036	0.017	1
Immune	DC_mature	PLD1	0.0854774978372568	0.63106585146663	0.036	0.017	1
Immune	DC_mature	TSSK6	0.0865644818266936	0.679188440643117	0.014	0.005	1
Immune	DC_mature	LRRC1	0.0870406089338	0.584365137970686	0.021	0.008	1
Immune	DC_mature	SLC1A3	0.0873142994905921	0.630063087006846	0.057	0.031	1
Immune	DC_mature	ZNF785	0.0895538016719428	0.667698763206785	0.05	0.027	1
Immune	DC_mature	TREML2	0.0900202854577583	0.575358979935106	0.014	0.005	1
Immune	DC_mature	UQCRHL	0.090794611826133	1.06693196155027	0.014	0.005	1
Immune	DC_mature	LIMS2	0.0908962379286059	0.690053436704033	0.043	0.022	1
Immune	DC_mature	DNALI1	0.0909197384744182	0.533379533050157	0.014	0.005	1
Immune	DC_mature	KCNMB4	0.0914056295529774	1.3590903935265	0.014	0.005	1
Immune	DC_mature	TMEM98	0.0914684026261254	1.10314292168488	0.014	0.005	1
Immune	DC_mature	VSIG10	0.0916287723132017	1.01655701440629	0.029	0.013	1
Immune	DC_mature	SYNJ2BP	0.0916479277123331	0.610854000716988	0.05	0.027	1
Immune	DC_mature	STEAP3	0.0917114687240666	0.626377075714502	0.043	0.022	1
Immune	DC_mature	KCTD11	0.091734326691665	1.2325847203174	0.021	0.008	1
Immune	DC_mature	SARS2	0.0927118072353274	0.659423392162131	0.036	0.017	1
Immune	DC_mature	EMILIN1	0.0929598751342856	1.91275438897282	0.021	0.008	1
Immune	DC_mature	SDC2	0.0930696125510204	0.923267169056133	0.021	0.008	1
Immune	DC_mature	B3GNT10	0.0944977716843845	0.506486793026813	0.029	0.013	1
Immune	DC_mature	LACTB	0.0945712037902314	0.819287127597638	0.043	0.022	1
Immune	DC_mature	DHTKD1	0.0974234666552552	0.693824381801946	0.071	0.043	1
Immune	DC_mature	TLE2	0.0978715382202929	0.55639305508328	0.014	0.005	1
Immune	DC_mature	GAREM2	0.0980513299761064	1.98891644001962	0.014	0.005	1
Immune	DC_mature	C17orf67	0.0991556278455239	0.728204928856755	0.014	0.005	1
Immune	DC_mature	WDR1	0.104090517940553	0.536305663801229	0.043	0.022	1
Immune	DC_mature	MCF2L	0.104256357451864	0.895081029465541	0.036	0.018	1
Immune	DC_mature	CCN2	0.105529746969311	1.05931978947248	0.043	0.023	1
Immune	DC_mature	NOD1	0.10563806578539	0.606194339829526	0.079	0.048	1
Immune	DC_mature	PRR11	0.105740590662485	0.93474291079112	0.014	0.005	1
Immune	DC_mature	GJC2	0.106268151250391	0.562429237861347	0.014	0.005	1
Immune	DC_mature	MALL	0.107136202675822	2.24603015231307	0.014	0.005	1
Immune	DC_mature	BCL9	0.107263724166551	0.64129177351834	0.021	0.009	1
Immune	DC_mature	PTPRB	0.107569114275176	1.21038058339371	0.036	0.018	1
Immune	DC_mature	MCM9	0.108899799414587	0.755976609939284	0.064	0.038	1
Immune	DC_mature	SUOX	0.109664832236046	1.04504963548416	0.029	0.013	1
Immune	DC_mature	RAMP3	0.109816375031581	1.04365102611673	0.021	0.009	1
Immune	DC_mature	ZNF503	0.109911334189511	0.773982262846127	0.036	0.018	1
Immune	DC_mature	UBTD1	0.110908968881142	0.597773379851538	0.021	0.009	1
Immune	DC_mature	KIFAP3	0.111102884029964	0.668227963786447	0.043	0.023	1
Immune	DC_mature	S100A16	0.111230489334919	1.07332686450161	0.021	0.009	1
Immune	DC_mature	THY1	0.11219527769317	0.616104676782024	0.014	0.005	1
Immune	DC_mature	LINC00672	0.113282584020921	0.504190815436042	0.036	0.018	1
Immune	DC_mature	PPP1R13L	0.113356775812479	0.566961528797359	0.029	0.013	1
Immune	DC_mature	PCDHGA10	0.113667289621968	0.504756001680187	0.014	0.005	1
Immune	DC_mature	ARHGAP44	0.113921776351639	0.971845909082137	0.014	0.005	1
Immune	DC_mature	SLC25A22	0.11400442237741	0.534512177594339	0.036	0.018	1
Immune	DC_mature	PHYHD1	0.116094545570531	1.33493522933537	0.021	0.009	1
Immune	DC_mature	RNF212	0.116339557943779	1.30301791162758	0.014	0.005	1
Immune	DC_mature	LRRC63	0.118184798749231	0.941074947032658	0.014	0.005	1
Immune	DC_mature	PREP	0.119176252346495	0.778874556678596	0.071	0.044	1
Immune	DC_mature	IRF5	0.121939881077938	0.504514831898878	0.064	0.039	1
Immune	DC_mature	PRC1	0.122083480562489	0.777379238117109	0.021	0.009	1
Immune	DC_mature	ZNF486	0.122291141027272	1.18468126395648	0.021	0.009	1
Immune	DC_mature	C8orf82	0.123301691421028	1.25881573830962	0.014	0.005	1
Immune	DC_mature	ANOS1	0.123591505382597	0.727754365805053	0.029	0.013	1
Immune	DC_mature	PKP4	0.123736951464574	0.523608673476796	0.021	0.009	1
Immune	DC_mature	SNED1	0.124137147564656	0.50666706815991	0.021	0.009	1
Immune	DC_mature	NADK2	0.124567864048481	0.919207748919475	0.043	0.023	1
Immune	DC_mature	GINS3	0.124925465885121	0.561572393522358	0.014	0.005	1
Immune	DC_mature	ATP5MC1	0.125657751334296	0.746411096516029	0.036	0.018	1
Immune	DC_mature	SLC22A4	0.125821369847118	0.766765439301216	0.014	0.005	1
Immune	DC_mature	GSTA4	0.125975659919184	0.553138061473849	0.014	0.005	1
Immune	DC_mature	TMEM69	0.127069343308404	0.557856221737057	0.043	0.023	1
Immune	DC_mature	ECT2	0.127992245749291	0.924496712671099	0.036	0.018	1
Immune	DC_mature	FAM50B	0.128585467364918	1.09248571464763	0.036	0.018	1
Immune	DC_mature	PLK1	0.130574179793807	1.04255539667011	0.021	0.009	1
Immune	DC_mature	NBPF11	0.130874142192558	0.716555477585738	0.021	0.009	1
Immune	DC_mature	GRPEL2	0.131108773886216	1.07645855661755	0.029	0.014	1
Immune	DC_mature	PSME2	0.132370817951735	0.651158000989709	0.036	0.018	1
Immune	DC_mature	KLHDC7B	0.13239648516565	0.773114972542702	0.029	0.014	1
Immune	DC_mature	MEIKIN	0.134074049491749	0.620623411019806	0.014	0.005	1
Immune	DC_mature	RHEB	0.135004047377371	0.648717454708078	0.064	0.04	1
Immune	DC_mature	CLDN18	0.136853367422908	0.899208345896478	0.036	0.019	1
Immune	DC_mature	POLR2D	0.137864864712269	0.598004413276981	0.036	0.019	1
Immune	DC_mature	TRIM3	0.138277564271252	1.10981363342009	0.036	0.019	1
Immune	DC_mature	TEX30	0.138772035807445	1.15071273963233	0.021	0.009	1
Immune	DC_mature	TOGARAM2	0.141765271979037	1.47339279527395	0.021	0.009	1
Immune	DC_mature	PPP2CB	0.144363966161883	1.42564211040531	0.021	0.009	1
Immune	DC_mature	XRCC6	0.146734284716044	0.525424851174186	0.036	0.019	1
Immune	DC_mature	TRIM11	0.147524630642774	0.793617538640753	0.071	0.046	1
Immune	DC_mature	OXER1	0.148274308699186	1.69574035730078	0.014	0.005	1
Immune	DC_mature	AHRR	0.150198539285843	0.548412216786932	0.014	0.005	1
Immune	DC_mature	BBS7	0.151848155148004	0.570921674153416	0.043	0.024	1
Immune	DC_mature	CLMN	0.152331065355455	0.698055462223072	0.036	0.019	1
Immune	DC_mature	CEP76	0.15320790640767	1.00655092772161	0.021	0.01	1
Immune	DC_mature	FAM234B	0.154208105736474	0.595408077968002	0.029	0.014	1
Immune	DC_mature	PARPBP	0.156826731630675	1.51907580885698	0.021	0.01	1
Immune	DC_mature	RASAL2	0.157305863634097	1.40050400858003	0.036	0.019	1
Immune	DC_mature	ARHGAP11B	0.15957344572761	0.726545446780125	0.014	0.005	1
Immune	DC_mature	YIF1A	0.161564296580939	0.546743886777104	0.05	0.03	1
Immune	DC_mature	SLC25A23	0.162057678833035	1.00057760030201	0.036	0.019	1
Immune	DC_mature	HYAL1	0.162120596196674	0.501482904539633	0.014	0.005	1
Immune	DC_mature	CX3CL1	0.162874550744043	0.814475825739435	0.014	0.006	1
Immune	DC_mature	MICALL2	0.164572760543547	0.711595173310774	0.036	0.019	1
Immune	DC_mature	IGSF8	0.166057856639752	0.679821733921901	0.071	0.047	1
Immune	DC_mature	LIN52	0.16853931825027	0.689030424480742	0.029	0.015	1
Immune	DC_mature	ATMIN	0.170812968948474	0.621824610934735	0.036	0.02	1
Immune	DC_mature	ANG	0.171677625048982	0.591042287829436	0.021	0.01	1
Immune	DC_mature	ZSWIM4	0.172691773012124	0.766429057355012	0.021	0.01	1
Immune	DC_mature	COL14A1	0.17664845998387	0.659243600096181	0.014	0.006	1
Immune	DC_mature	ACAT2	0.17740517523874	0.522910332167559	0.036	0.02	1
Immune	DC_mature	ZNF790	0.179126645091978	0.811178673752646	0.021	0.01	1
Immune	DC_mature	DDX11	0.179536767682038	0.633246461108411	0.014	0.006	1
Immune	DC_mature	C2orf74	0.181695724372042	0.674081513283478	0.043	0.025	1
Immune	DC_mature	COL5A2	0.183962965782273	0.5520849173604	0.014	0.006	1
Immune	DC_mature	ZNF772	0.185284161963456	0.585481948657494	0.014	0.006	1
Immune	DC_mature	BCAR3	0.187071657190568	0.991659735060634	0.029	0.015	1
Immune	DC_mature	NKD2	0.188233179880707	1.95917913844083	0.021	0.01	1
Immune	DC_mature	TNFRSF8	0.188239328780405	0.507505797559634	0.014	0.006	1
Immune	DC_mature	PNO1	0.189915686148799	0.617515235435064	0.043	0.025	1
Immune	DC_mature	C16orf89	0.196437043271036	0.850106878603349	0.014	0.006	1
Immune	DC_mature	HEATR5A	0.1966278923013	1.72167793645128	0.014	0.006	1
Immune	DC_mature	NUMBL	0.197983128465211	0.798498640009957	0.036	0.02	1
Immune	DC_mature	RAMP2	0.198220571900931	0.613316156681092	0.014	0.006	1
Immune	DC_mature	CASKIN2	0.201475149042703	0.502542134766591	0.014	0.006	1
Immune	DC_mature	FAM149B1	0.203136709129098	1.07633506318529	0.014	0.006	1
Immune	DC_mature	ZNF713	0.203819787773593	1.36964422169079	0.014	0.006	1
Immune	DC_mature	FLT1	0.204026912223094	0.646823575077677	0.021	0.01	1
Immune	DC_mature	SMG9	0.206070487875352	0.637989857808984	0.043	0.026	1
Immune	DC_mature	PARD3	0.207512818328811	1.02700288476809	0.014	0.006	1
Immune	DC_mature	NUTF2	0.214847102943902	0.850858332989809	0.086	0.06	1
Immune	DC_mature	CLSPN	0.215485878087271	0.533780645707781	0.014	0.006	1
Immune	DC_mature	PUSL1	0.217053968181179	0.505072489068001	0.029	0.016	1
Immune	DC_mature	C16orf95	0.218293706169363	0.553760334694033	0.014	0.006	1
Immune	DC_mature	MYL12B	0.219713304033398	0.97660831546031	0.029	0.016	1
Immune	DC_mature	NFATC4	0.223140812327649	1.26007443656439	0.014	0.006	1
Immune	DC_mature	AIMP2	0.223393583998646	0.584052672569212	0.036	0.021	1
Immune	DC_mature	GPER1	0.225602448704178	1.40587691855844	0.014	0.006	1
Immune	DC_mature	MXD3	0.233788410552772	0.811447010198264	0.029	0.016	1
Immune	DC_mature	PAFAH1B3	0.234437764343331	0.929277004153869	0.036	0.021	1
Immune	DC_mature	GNMT	0.237253346580412	0.859703741352157	0.029	0.016	1
Immune	DC_mature	MAP10	0.237864666397287	0.530721000234304	0.021	0.011	1
Immune	DC_mature	DKK3	0.237963497170212	0.846697671289691	0.029	0.016	1
Immune	DC_mature	RMI2	0.242810557575281	0.754946147821066	0.014	0.006	1
Immune	DC_mature	ARMCX2	0.243691054677775	0.505046847121951	0.036	0.021	1
Immune	DC_mature	TNXB	0.24424337019943	0.591768986257998	0.043	0.027	1
Immune	DC_mature	LAGE3	0.256464963991925	0.736243487476426	0.029	0.016	1
Immune	DC_mature	POLE2	0.256637989564572	0.663997270711513	0.014	0.007	1
Immune	DC_mature	MAPK12	0.265129744375172	0.85301030469035	0.029	0.017	1
Immune	DC_mature	ANKRD24	0.265638814093469	0.987635823372126	0.014	0.007	1
Immune	DC_mature	VWF	0.26655290045032	1.033371358642	0.036	0.022	1
Immune	DC_mature	ZDHHC9	0.267076125758835	0.997755824921233	0.021	0.011	1
Immune	DC_mature	MYO5B	0.268462620347162	0.611088208627805	0.014	0.007	1
Immune	DC_mature	ORC5	0.268529743105069	0.573715456142371	0.043	0.027	1
Immune	DC_mature	HMMR	0.269949228063265	1.93881205566789	0.014	0.007	1
Immune	DC_mature	TNFSF9	0.276911669249174	1.91460264264385	0.014	0.007	1
Immune	DC_mature	THBS2	0.277299711536679	1.4884020189749	0.014	0.007	1
Immune	DC_mature	CHRNA10	0.279733366868566	0.751665975806536	0.014	0.007	1
Immune	DC_mature	NKX2-1	0.279936935784278	0.636676370571825	0.036	0.022	1
Immune	DC_mature	SHE	0.282323068516576	0.884126636123051	0.021	0.012	1
Immune	DC_mature	LOXL1	0.285209726740948	0.515579794388079	0.014	0.007	1
Immune	DC_mature	SERPINE1	0.287395705065777	1.54779838910919	0.029	0.017	1
Immune	DC_mature	ANKRD16	0.290201056287285	0.801678355469328	0.021	0.012	1
Immune	DC_mature	NRGN	0.292143263596545	1.0608082357376	0.043	0.028	1
Immune	DC_mature	MRM3	0.292223312801491	1.37344675250884	0.021	0.012	1
Immune	DC_mature	ZCWPW2	0.292378996956295	1.16382943782651	0.014	0.007	1
Immune	DC_mature	ZNF555	0.295466067889897	0.514893587344789	0.021	0.012	1
Immune	DC_mature	TMED1	0.30102850549833	0.984607918953642	0.029	0.017	1
Immune	DC_mature	NPR2	0.302766969248675	0.696970049134459	0.014	0.007	1
Immune	DC_mature	C9orf64	0.30318588783889	0.642375202943442	0.036	0.023	1
Immune	DC_mature	DLG4	0.303806063379895	0.507670841100763	0.057	0.04	1
Immune	DC_mature	STOML1	0.305509798684502	0.69528760753535	0.014	0.007	1
Immune	DC_mature	MAP3K21	0.310238353562019	0.628081548398906	0.021	0.012	1
Immune	DC_mature	CRYGS	0.310416214856376	1.02992363127175	0.021	0.012	1
Immune	DC_mature	IL23R	0.311865586186163	0.891063207060875	0.014	0.007	1
Immune	DC_mature	PXMP4	0.312641376709268	1.1274590064213	0.021	0.012	1
Immune	DC_mature	CCND1	0.32671208369538	0.706973322825891	0.021	0.012	1
Immune	DC_mature	TK1	0.3283658294907	1.44684359954417	0.014	0.007	1
Immune	DC_mature	MAP9	0.329585277065255	0.881313560320772	0.014	0.007	1
Immune	DC_mature	FRMD8	0.330134931417119	0.622899846607502	0.021	0.012	1
Immune	DC_mature	ZNF597	0.341724717290771	0.913696889004621	0.014	0.007	1
Immune	DC_mature	ITGA7	0.34541426625473	0.591568632905124	0.014	0.007	1
Immune	DC_mature	KPTN	0.345881663324172	1.00037222808691	0.029	0.018	1
Immune	DC_mature	TINAGL1	0.346194434032044	1.31071669465637	0.014	0.007	1
Immune	DC_mature	CCRL2	0.348650755683941	0.784634890987952	0.021	0.013	1
Immune	DC_mature	MYOM1	0.350325124848056	1.14089201080032	0.021	0.013	1
Immune	DC_mature	MT1X	0.354149661203173	0.615337919211586	0.043	0.03	1
Immune	DC_mature	ICA1	0.355432324231956	0.77527949083442	0.036	0.024	1
Immune	DC_mature	METTL1	0.359561615171368	0.628331649878086	0.021	0.013	1
Immune	DC_mature	ZNF879	0.362335281327156	0.625395507724496	0.021	0.013	1
Immune	DC_mature	PPP1R14B	0.362404619065185	0.594826581329266	0.021	0.013	1
Immune	DC_mature	SLC19A2	0.371829789749116	0.553683290789126	0.021	0.013	1
Immune	DC_mature	FOXF1	0.375825959975541	0.513367664563068	0.014	0.008	1
Immune	DC_mature	LSS	0.379585018974578	0.534420738744671	0.079	0.061	1
Immune	DC_mature	ADIRF	0.389080530925278	0.650556017899926	0.014	0.008	1
Immune	DC_mature	CLTC	0.390657984742775	0.623549661391075	0.021	0.013	1
Immune	DC_mature	SHB	0.393212264143243	0.810040962299942	0.036	0.025	1
Immune	DC_mature	DUS4L	0.397161393122075	0.859253686340799	0.021	0.013	1
Immune	DC_mature	B3GALNT1	0.399878406446034	0.617033341638747	0.014	0.008	1
Immune	DC_mature	ING1	0.400070983381102	0.525509745799587	0.029	0.019	1
Immune	DC_mature	TOP2A	0.404017184060175	1.38475134520346	0.014	0.008	1
Immune	DC_mature	ZNF724	0.404117241810952	0.522381925420921	0.014	0.008	1
Immune	DC_mature	INSR	0.406791713939748	0.950425552077641	0.036	0.025	1
Immune	DC_mature	SNRPD1	0.41128649095094	1.33612796401622	0.014	0.008	1
Immune	DC_mature	UBE3D	0.412124910971962	0.546716066670603	0.014	0.008	1
Immune	DC_mature	B4GALT2	0.413046094482042	1.81020751803421	0.014	0.008	1
Immune	DC_mature	MXRA8	0.413283033049337	0.650632820095913	0.014	0.008	1
Immune	DC_mature	AMOTL2	0.413918758102709	1.04207997878027	0.014	0.008	1
Immune	DC_mature	MYH3	0.4187974096193	1.65621544673108	0.014	0.008	1
Immune	DC_mature	FRS3	0.420161587008041	0.647363223209623	0.036	0.025	1
Immune	DC_mature	FBXO5	0.420985061499396	0.645190495965981	0.014	0.008	1
Immune	DC_mature	RND3	0.422298993678762	0.694844481087031	0.014	0.008	1
Immune	DC_mature	PLEKHH2	0.426056506591579	0.779289614488405	0.014	0.008	1
Immune	DC_mature	GNAI1	0.435286213460415	0.610107843378246	0.014	0.008	1
Immune	DC_mature	ZNF431	0.447981839783314	0.738583649147293	0.014	0.008	1
Immune	DC_mature	NSDHL	0.456016669646481	0.511702431374251	0.029	0.02	1
Immune	DC_mature	SLC35C1	0.469336537422534	0.807142857712969	0.021	0.014	1
Immune	DC_mature	KTI12	0.474477444517499	0.54025775251584	0.021	0.014	1
Immune	DC_mature	FAHD1	0.500468430938028	1.17057281028237	0.014	0.009	1
Immune	DC_mature	COQ6	0.504612206887626	0.520758851504818	0.05	0.039	1
Immune	DC_mature	HSD17B14	0.504899931285692	0.900285523114658	0.029	0.021	1
Immune	DC_mature	AC099489.1	0.51605032351917	0.51591797592322	0.014	0.009	1
Immune	DC_mature	TMEM81	0.525048137059139	0.550126553445453	0.014	0.009	1
Immune	DC_mature	SCGB3A1	0.557119016867431	1.03035348120744	0.021	0.015	1
Immune	DC_mature	COL8A2	0.561842189394491	1.23181391920601	0.007	0.013	1
Immune	DC_mature	RDH5	0.609938030248551	1.02412895715654	0.014	0.01	1
Immune	DC_mature	HSPA1B	0.614596696566326	1.06710113781869	0.057	0.048	1
Immune	DC_mature	COG6	0.632666153744095	0.852623254473346	0.021	0.016	1
Immune	DC_mature	CYP1B1	0.641152239937284	0.535329091870918	0.014	0.01	1
Immune	DC_mature	LMO7	0.678732597250689	0.58444716046511	0.036	0.03	1
Immune	DC_mature	MTBP	0.68309264288246	0.541634753379807	0.014	0.011	1
Immune	DC_mature	PHGDH	0.684761307938553	0.805376818621341	0.014	0.011	1
Immune	DC_mature	LIAS	0.689761323698684	0.529158701162968	0.036	0.03	1
Immune	DC_mature	TRMT12	0.701446957929221	0.578085002908904	0.014	0.011	1
Immune	DC_mature	CXCL2	0.734522059318516	0.500021528673219	0.05	0.044	1
Immune	DC_mature	ASPHD2	0.773812563658153	1.44754620754469	0.014	0.012	1
Immune	DC_mature	CDK7	0.787541484438539	0.819746257112704	0.014	0.017	1
Immune	DC_mature	IL6	0.790346561967143	0.751803432332603	0.014	0.012	1
Immune	DC_mature	ERH	0.81534864546319	0.505289095714351	0.029	0.025	1
Immune	DC_mature	COX7B	0.850153734518359	1.1786675588795	0.014	0.013	1
Immune	DC_mature	TRIAP1	0.852992313230345	0.676531275165389	0.014	0.016	1
Immune	DC_mature	MRTO4	0.857521579110286	1.14976966024543	0.014	0.013	1
Immune	DC_mature	CHCHD10	0.881132433784808	0.53397454213821	0.014	0.013	1
Immune	DC_mature	PFAS	0.975205855506539	0.781465131119877	0.029	0.028	1
Immune	DC_mature	MECR	0.982387251904327	0.630579624099998	0.014	0.015	1
Immune	M	STAB1	0	4.84781158414876	0.901	0.101	0
Immune	M	CD163	0	3.73440678479642	0.911	0.138	0
Immune	M	MS4A7	0	3.61039589988669	0.815	0.128	0
Immune	M	MRC1	0	3.78193419901978	0.769	0.092	0
Immune	M	MS4A6A	0	3.41378469488411	0.756	0.108	0
Immune	M	F13A1	0	5.76932633515638	0.665	0.032	0
Immune	M	FCGRT	0	3.46245794039741	0.772	0.145	0
Immune	M	SLCO2B1	0	4.32970377778522	0.656	0.054	0
Immune	M	DAB2	0	4.67809299452755	0.636	0.054	0
Immune	M	C1QC	0	4.06227018087579	0.628	0.058	0
Immune	M	CSF1R	0	3.43487659898378	0.662	0.096	0
Immune	M	CTSB	0	2.65972683775932	0.81	0.253	0
Immune	M	C1QB	0	3.75146123495257	0.608	0.062	0
Immune	M	SELENOP	0	5.89349407889667	0.581	0.036	0
Immune	M	SAT1	0	2.08912775542224	0.816	0.272	0
Immune	M	C1QA	0	3.68371263181801	0.604	0.065	0
Immune	M	PDK4	0	4.13986501537333	0.611	0.084	0
Immune	M	RNASE1	0	5.19224191146582	0.543	0.05	0
Immune	M	TNFAIP2	0	3.32854401509374	0.587	0.094	0
Immune	M	LGMN	0	5.05940681087818	0.523	0.037	0
Immune	M	PLTP	0	5.93348513669146	0.501	0.024	0
Immune	M	FOS	0	1.98737352188794	0.816	0.34	0
Immune	M	TGFBI	0	3.03275480727364	0.582	0.108	0
Immune	M	SIGLEC1	0	4.35613917960846	0.499	0.039	0
Immune	M	CD14	0	3.38105152171459	0.523	0.07	0
Immune	M	CIITA	0	1.82073741220998	0.668	0.218	0
Immune	M	MFSD1	0	2.78846881058602	0.589	0.14	0
Immune	M	FMN1	0	3.27409511591729	0.521	0.079	0
Immune	M	MAFB	0	3.13010873126447	0.516	0.074	0
Immune	M	MS4A4A	0	4.55352092667936	0.474	0.039	0
Immune	M	CSF2RA	0	2.56571639407073	0.534	0.102	0
Immune	M	RGL1	0	4.69509471343766	0.461	0.029	0
Immune	M	RASSF4	0	3.03692566252953	0.506	0.079	0
Immune	M	ADAP2	0	4.21741857720432	0.476	0.051	0
Immune	M	FGD2	0	1.89370945416564	0.616	0.193	0
Immune	M	TLR2	0	2.81877063437406	0.514	0.093	0
Immune	M	CEBPD	0	2.01034596873598	0.574	0.166	0
Immune	M	MSR1	0	2.53492734160652	0.476	0.07	0
Immune	M	CD68	0	2.21849084979566	0.533	0.134	0
Immune	M	NRP1	0	4.31872213146337	0.434	0.037	0
Immune	M	RCN3	0	3.81279494082683	0.445	0.049	0
Immune	M	SPI1	0	1.54691600423813	0.572	0.181	0
Immune	M	TNFSF13	0	2.47830190002414	0.504	0.114	0
Immune	M	FCGR2A	0	3.04404146001622	0.472	0.083	0
Immune	M	CLEC7A	0	2.63186471605022	0.493	0.109	0
Immune	M	CD93	0	3.19474440632204	0.464	0.08	0
Immune	M	CD209	0	6.34390737717581	0.384	0.009	0
Immune	M	MERTK	0	3.74338583050259	0.417	0.046	0
Immune	M	CD74	0	1.47272629062155	0.89	0.519	0
Immune	M	ABCA1	0	2.75932584759984	0.442	0.075	0
Immune	M	ARHGEF10L	0	3.29521846594922	0.417	0.057	0
Immune	M	LILRB5	0	6.85179267283909	0.366	0.006	0
Immune	M	FOLR2	0	6.37526123753726	0.366	0.008	0
Immune	M	ARHGAP18	0	2.0887080281357	0.499	0.143	0
Immune	M	GLUL	0	1.68625863116352	0.661	0.308	0
Immune	M	TTYH3	0	2.94481771754759	0.438	0.085	0
Immune	M	CTSC	0	2.3276561725894	0.507	0.162	0
Immune	M	AP2A2	0	2.65002359189419	0.436	0.094	0
Immune	M	DAPK1	0	2.57022388564133	0.44	0.099	0
Immune	M	CPM	0	2.57549486478303	0.423	0.082	0
Immune	M	PLXND1	0	2.03530508137692	0.478	0.139	0
Immune	M	DUSP1	0	1.21645083549467	0.687	0.35	0
Immune	M	LRP1	0	2.61132079883601	0.422	0.087	0
Immune	M	SLC40A1	0	4.99889358125505	0.358	0.024	0
Immune	M	ZEB2	0	1.22042550799745	0.62	0.292	0
Immune	M	FCHO2	0	3.19959792439394	0.384	0.057	0
Immune	M	FTH1	0	1.51775952382142	0.666	0.34	0
Immune	M	ACSL1	0	2.37824975184421	0.45	0.125	0
Immune	M	ARRB2	0	1.20751096606866	0.621	0.298	0
Immune	M	LAIR1	0	2.01152837868143	0.442	0.119	0
Immune	M	MAF	0	1.86739837780751	0.447	0.127	0
Immune	M	COLGALT1	0	1.8905251350932	0.469	0.15	0
Immune	M	VSIG4	0	2.61170538907528	0.385	0.069	0
Immune	M	QKI	0	1.75458361462034	0.5	0.185	0
Immune	M	MPEG1	0	2.02678483145255	0.427	0.112	0
Immune	M	THEMIS2	0	1.49172894194915	0.545	0.231	0
Immune	M	HSPA6	0	3.00018595694471	0.377	0.063	0
Immune	M	LMNA	0	2.1988786592181	0.518	0.206	0
Immune	M	SGK1	0	2.23901581840606	0.436	0.125	0
Immune	M	MAT2A	0	1.85207873409304	0.519	0.209	0
Immune	M	PSAP	0	1.57561159166743	0.497	0.19	0
Immune	M	ETS2	0	2.51788244955587	0.393	0.089	0
Immune	M	FGL2	0	1.92993945729668	0.435	0.133	0
Immune	M	CTSZ	0	2.0469817240125	0.461	0.162	0
Immune	M	TYMP	0	1.52728492350793	0.525	0.226	0
Immune	M	GAA	0	2.11785798165684	0.408	0.11	0
Immune	M	MS4A4E	0	3.40958640379103	0.334	0.037	0
Immune	M	ABCC5	0	2.78605973320504	0.366	0.069	0
Immune	M	STARD13	0	4.12302922537186	0.322	0.025	0
Immune	M	EMILIN2	0	1.67657445865418	0.424	0.133	0
Immune	M	TMEM176B	0	2.9877335307826	0.342	0.053	0
Immune	M	TFRC	0	2.97014219487022	0.463	0.179	0
Immune	M	CHID1	0	2.28594850085576	0.394	0.111	0
Immune	M	ITPR2	0	1.63418398286656	0.481	0.2	0
Immune	M	METRNL	0	1.56959750264685	0.475	0.195	0
Immune	M	KCTD12	0	2.16487811803879	0.377	0.098	0
Immune	M	LPAR6	0	2.1388003387202	0.393	0.115	0
Immune	M	RUNX1	0	1.73769473578048	0.442	0.166	0
Immune	M	NPL	0	3.45778404311712	0.308	0.036	0
Immune	M	AP1B1	0	2.16993367231337	0.372	0.102	0
Immune	M	PLD3	0	2.02942782065979	0.415	0.146	0
Immune	M	KIF1B	0	2.28189170522863	0.367	0.099	0
Immune	M	SH3TC1	0	1.77390734205376	0.417	0.149	0
Immune	M	PMP22	0	3.31683429909558	0.302	0.036	0
Immune	M	WLS	0	4.70255160060229	0.282	0.017	0
Immune	M	GPR34	0	3.86875553098538	0.294	0.029	0
Immune	M	GRN	0	1.47658471050762	0.421	0.157	0
Immune	M	TBC1D14	0	1.81084055835801	0.391	0.132	0
Immune	M	ANKS1A	0	2.00111665112335	0.371	0.112	0
Immune	M	PFKFB3	0	1.46693602015241	0.469	0.21	0
Immune	M	PDGFC	0	4.36682139999645	0.279	0.021	0
Immune	M	MKNK1	0	1.87512994759748	0.369	0.112	0
Immune	M	GNAQ	0	1.44260085844315	0.419	0.162	0
Immune	M	A2M	0	2.2396663430314	0.341	0.085	0
Immune	M	CST3	0	1.39338408641029	0.385	0.132	0
Immune	M	MTSS1	0	2.01108669118241	0.343	0.091	0
Immune	M	MPP1	0	2.51173664402872	0.321	0.069	0
Immune	M	FCER1G	0	1.42412457144111	0.388	0.138	0
Immune	M	FPR3	0	3.17315791465634	0.288	0.039	0
Immune	M	NCF4	0	2.09643057151683	0.349	0.101	0
Immune	M	SDC3	0	3.63953396316515	0.274	0.027	0
Immune	M	RHOB	0	1.62541923385482	0.387	0.14	0
Immune	M	FRMD4A	0	3.17202164719644	0.285	0.038	0
Immune	M	PLXDC2	0	1.98351370164601	0.342	0.097	0
Immune	M	MAP3K8	0	1.70505131152046	0.386	0.142	0
Immune	M	CYBB	0	1.37316203078639	0.395	0.152	0
Immune	M	PLXNB2	0	1.61398230281008	0.366	0.124	0
Immune	M	TNS3	0	2.20268171247679	0.326	0.086	0
Immune	M	FGD4	0	2.26385070214255	0.33	0.09	0
Immune	M	COLEC12	0	3.90805571336743	0.264	0.025	0
Immune	M	NLRP3	0	2.80328744296608	0.298	0.059	0
Immune	M	CREG1	0	2.5672745273061	0.301	0.065	0
Immune	M	GSN	0	1.46834657006959	0.358	0.123	0
Immune	M	KLF4	0	1.93462339653427	0.335	0.101	0
Immune	M	DOCK4	0	3.40348416994698	0.269	0.036	0
Immune	M	APLP2	0	1.31167355257016	0.402	0.172	0
Immune	M	TMEM106A	0	2.04317969045371	0.324	0.094	0
Immune	M	TBXAS1	0	1.76646358075714	0.333	0.105	0
Immune	M	SLC8A1	0	1.85743319057129	0.314	0.088	0
Immune	M	GRINA	0	1.45819497065405	0.368	0.143	0
Immune	M	RBM47	0	2.41941588709084	0.293	0.07	0
Immune	M	ME1	0	4.83269888241971	0.234	0.012	0
Immune	M	NRP2	0	3.47034428323613	0.243	0.025	0
Immune	M	CTNND1	0	1.74010172364949	0.319	0.101	0
Immune	M	TFEC	0	2.11482352357032	0.286	0.068	0
Immune	M	C3AR1	0	2.60593458600982	0.27	0.053	0
Immune	M	GAS6	0	2.79823106204042	0.268	0.053	0
Immune	M	PLEKHO2	0	1.92308645863442	0.318	0.104	0
Immune	M	ATG7	0	1.83172696375184	0.313	0.099	0
Immune	M	C5AR1	0	2.24222709615731	0.275	0.064	0
Immune	M	THBS1	0	2.27703646778683	0.307	0.096	0
Immune	M	CXCL16	0	1.83354535951543	0.298	0.087	0
Immune	M	CTSL	0	3.05607384834139	0.25	0.041	0
Immune	M	CTSD	0	1.45172693588205	0.357	0.148	0
Immune	M	HMOX1	0	2.84617733617837	0.267	0.06	0
Immune	M	CREM	0	1.49980993840454	0.335	0.129	0
Immune	M	MMP19	0	3.31267567711424	0.255	0.049	0
Immune	M	PTPRE	0	1.40489956590202	0.351	0.145	0
Immune	M	FMNL2	0	2.13662810068166	0.269	0.064	0
Immune	M	KCNMA1	0	3.66546999754997	0.228	0.023	0
Immune	M	TYROBP	0	1.28513890323602	0.329	0.124	0
Immune	M	SH2B3	0	1.70942097830102	0.314	0.11	0
Immune	M	EPB41L3	0	2.60925585490373	0.251	0.047	0
Immune	M	THBD	0	2.83598987477711	0.251	0.048	0
Immune	M	FUCA1	0	3.19726455720595	0.244	0.042	0
Immune	M	ADAM9	0	2.68790175191895	0.249	0.048	0
Immune	M	TBC1D12	0	3.43118138230148	0.229	0.028	0
Immune	M	NAMPT	0	2.0777394546972	0.292	0.091	0
Immune	M	SRGAP1	0	3.48071376552721	0.226	0.026	0
Immune	M	IGSF21	0	6.1447374622621	0.203	0.004	0
Immune	M	CD163L1	0	6.77859561122717	0.202	0.003	0
Immune	M	SLC12A7	0	1.77151491570382	0.292	0.094	0
Immune	M	ADAMTSL4	0	1.90460242018231	0.271	0.076	0
Immune	M	GPNMB	0	3.23142855353506	0.228	0.033	0
Immune	M	SCN9A	0	5.83402413398833	0.2	0.006	0
Immune	M	MCOLN1	0	2.57101119535761	0.245	0.051	0
Immune	M	IRAK3	0	1.55806706004817	0.292	0.101	0
Immune	M	MCL1	0	1.12207010625597	0.838	0.647	0
Immune	M	PLAU	0	3.90218931691398	0.21	0.022	0
Immune	M	SNX29	0	1.68047742031252	0.277	0.09	0
Immune	M	FAM20A	0	4.09773691854389	0.204	0.017	0
Immune	M	LHFPL2	0	2.95586403181986	0.225	0.039	0
Immune	M	C2	0	3.65892437131718	0.208	0.023	0
Immune	M	C20orf194	0	2.0952971874732	0.241	0.056	0
Immune	M	SLC11A2	0	1.60489793379171	0.274	0.09	0
Immune	M	TMEM37	0	5.75150731998898	0.19	0.006	0
Immune	M	CPVL	0	1.8798667837246	0.251	0.067	0
Immune	M	DMXL2	0	2.45133725228314	0.235	0.051	0
Immune	M	STARD8	0	3.48511078817308	0.212	0.028	0
Immune	M	IL13RA1	0	1.99552180410096	0.254	0.07	0
Immune	M	FES	0	2.17355127990993	0.24	0.058	0
Immune	M	CPED1	0	3.29948009446634	0.213	0.032	0
Immune	M	AMDHD2	0	1.50738915378855	0.281	0.101	0
Immune	M	RAPH1	0	3.24673691767367	0.208	0.028	0
Immune	M	TIMP2	0	1.94856157324125	0.265	0.085	0
Immune	M	VEGFA	0	2.28298479763117	0.255	0.078	0
Immune	M	RENBP	0	1.790094577478	0.24	0.063	0
Immune	M	PDGFB	0	4.13063992723769	0.191	0.015	0
Immune	M	CYFIP1	0	2.33559519878835	0.234	0.059	0
Immune	M	DTNA	0	3.43333807747992	0.198	0.024	0
Immune	M	ALCAM	0	1.80658462113652	0.258	0.084	0
Immune	M	PLEKHG5	0	5.70041350269379	0.18	0.007	0
Immune	M	MS4A14	0	3.12198512490036	0.202	0.03	0
Immune	M	TPCN1	0	2.0401240068869	0.223	0.053	0
Immune	M	C5AR2	0	3.33778602761415	0.197	0.027	0
Immune	M	PLAUR	0	2.06547182993175	0.257	0.089	0
Immune	M	SH3PXD2B	0	2.52653713943933	0.209	0.042	0
Immune	M	DSE	0	1.64921691941531	0.252	0.087	0
Immune	M	AKR1B1	0	1.78592072617839	0.246	0.081	0
Immune	M	LRMDA	0	2.29163316615026	0.207	0.044	0
Immune	M	HBEGF	0	2.63830593605122	0.208	0.046	0
Immune	M	WDFY3	0	3.09203683975486	0.188	0.028	0
Immune	M	TRPM2	0	2.80061658208097	0.187	0.029	0
Immune	M	MMP14	0	2.89673058452767	0.188	0.031	0
Immune	M	NFIC	0	1.75635017688334	0.232	0.076	0
Immune	M	DUSP6	0	1.73862364470907	0.23	0.075	0
Immune	M	GNB4	0	2.1266918037929	0.212	0.057	0
Immune	M	IER3	0	3.10367605833949	0.191	0.036	0
Immune	M	TLR4	0	2.84295557569613	0.189	0.034	0
Immune	M	RASGEF1B	0	1.74253582985974	0.226	0.072	0
Immune	M	CLN8	0	1.67602580919021	0.224	0.07	0
Immune	M	APOE	0	2.19960095414284	0.197	0.044	0
Immune	M	EPHX1	0	3.19336475627451	0.179	0.026	0
Immune	M	SLC36A1	0	2.1191609771899	0.198	0.046	0
Immune	M	CHKA	0	2.46272737879163	0.193	0.041	0
Immune	M	SPRED1	0	3.21442809513875	0.176	0.024	0
Immune	M	NINJ1	0	2.62030208040763	0.192	0.041	0
Immune	M	SLC1A3	0	3.75892834732124	0.169	0.019	0
Immune	M	PRSS36	0	4.67717193234932	0.157	0.008	0
Immune	M	MAMDC2	0	5.02019099689938	0.155	0.007	0
Immune	M	TBC1D16	0	3.2661862923206	0.169	0.022	0
Immune	M	RAB31	0	2.08503466814972	0.207	0.06	0
Immune	M	TM6SF1	0	2.24262676901684	0.19	0.045	0
Immune	M	ATP8B4	0	2.06987076940142	0.185	0.04	0
Immune	M	AXL	0	2.46026633444128	0.182	0.037	0
Immune	M	RNF144B	0	1.87731529311948	0.206	0.062	0
Immune	M	PLA2G7	0	3.9324485432298	0.154	0.012	0
Immune	M	RAB3IL1	0	5.36940962448534	0.146	0.004	0
Immune	M	LYVE1	0	5.78171134740981	0.144	0.004	0
Immune	M	IL18	0	2.11694055778417	0.184	0.045	0
Immune	M	TPM1	0	2.02324348417715	0.194	0.055	0
Immune	M	TSPAN4	0	2.51260339091791	0.172	0.033	0
Immune	M	ADAMTS2	0	2.75867580981717	0.166	0.028	0
Immune	M	SNX9	0	1.78360063436478	0.194	0.056	0
Immune	M	PON2	0	2.05982666173407	0.185	0.048	0
Immune	M	SLAMF8	0	2.89731848859634	0.165	0.029	0
Immune	M	PEAK1	0	2.12214896815279	0.18	0.044	0
Immune	M	CTTNBP2NL	0	2.54439097728786	0.167	0.033	0
Immune	M	SLC49A4	0	1.96518941900696	0.185	0.051	0
Immune	M	OLFML2B	0	4.11403966289089	0.145	0.011	0
Immune	M	LOXL3	0	3.12592619075626	0.156	0.023	0
Immune	M	ITGA9	0	1.631405818526	0.171	0.038	0
Immune	M	VENTX	0	3.43833919434881	0.151	0.018	0
Immune	M	NEURL2	0	5.26734834417431	0.138	0.005	0
Immune	M	CREB5	0	2.5192001039803	0.168	0.036	0
Immune	M	SLC38A6	0	2.46508025611324	0.162	0.031	0
Immune	M	IL2RA	0	2.19130144888592	0.159	0.029	0
Immune	M	CMKLR1	0	3.32578929123972	0.148	0.018	0
Immune	M	BLVRB	0	2.30803559992965	0.17	0.04	0
Immune	M	CXCL2	0	2.93509116926848	0.162	0.033	0
Immune	M	SNX8	0	2.1960857756438	0.171	0.043	0
Immune	M	ABCC3	0	2.51252270528139	0.163	0.035	0
Immune	M	SLC18B1	0	2.77127042738344	0.148	0.021	0
Immune	M	SLC37A2	0	2.45010659608853	0.162	0.035	0
Immune	M	B3GNT5	0	2.35230256331	0.165	0.039	0
Immune	M	RIN2	0	2.78662298959618	0.155	0.029	0
Immune	M	SLC38A7	0	2.29432888940576	0.16	0.035	0
Immune	M	CXCL12	0	4.70289885345067	0.131	0.007	0
Immune	M	SHTN1	0	2.16113324762214	0.167	0.044	0
Immune	M	SLC16A10	0	3.84965652879112	0.137	0.015	0
Immune	M	ARPIN	0	2.61530120693576	0.154	0.032	0
Immune	M	TCN2	0	2.67999603993281	0.156	0.034	0
Immune	M	TMEM236	0	3.93008935191642	0.132	0.012	0
Immune	M	SCARB1	0	3.03867353020976	0.143	0.023	0
Immune	M	TNFRSF21	0	2.52859148875714	0.143	0.025	0
Immune	M	HECTD2	0	2.31347024951444	0.143	0.025	0
Immune	M	ZFHX3	0	2.48874385898225	0.147	0.03	0
Immune	M	RAB20	0	2.85076752789918	0.135	0.021	0
Immune	M	FARP1	0	3.20025867674319	0.129	0.016	0
Immune	M	TMEM176A	0	2.85493296882426	0.133	0.021	0
Immune	M	ENPP2	0	3.84594037390262	0.124	0.012	0
Immune	M	MILR1	0	2.23109846943598	0.145	0.033	0
Immune	M	EMP1	0	2.89219641747698	0.143	0.032	0
Immune	M	ACOT11	0	2.29182891622926	0.134	0.024	0
Immune	M	STON2	0	4.08036551703185	0.12	0.01	0
Immune	M	RNF135	0	2.70144258640285	0.136	0.027	0
Immune	M	GFRA2	0	4.73279398643783	0.115	0.006	0
Immune	M	BAIAP2	0	2.46974291979567	0.136	0.029	0
Immune	M	HNMT	0	3.03690906772319	0.127	0.02	0
Immune	M	HOMER3	0	2.82822766302453	0.127	0.02	0
Immune	M	TMEM86A	0	3.32234925117707	0.121	0.015	0
Immune	M	CCL2	0	4.51970187730009	0.113	0.008	0
Immune	M	ETV5	0	3.3930857618498	0.121	0.016	0
Immune	M	SNCA	0	3.0343181208135	0.123	0.018	0
Immune	M	RHOU	0	2.76719524919859	0.127	0.024	0
Immune	M	SLC2A9	0	2.73646501190924	0.128	0.025	0
Immune	M	HSF4	0	2.53653322148321	0.131	0.028	0
Immune	M	ITSN1	0	4.05279065521268	0.111	0.009	0
Immune	M	ICA1	0	3.1013691688791	0.116	0.015	0
Immune	M	RHOBTB1	0	4.09594866008246	0.11	0.009	0
Immune	M	ITGB5	0	3.181992869164	0.119	0.018	0
Immune	M	LAMB2	0	2.62065174190771	0.122	0.023	0
Immune	M	CFB	0	3.20260575560458	0.112	0.015	0
Immune	M	ADGRG6	0	4.08684113485565	0.103	0.007	0
Immune	M	TFCP2L1	0	2.72585376428176	0.111	0.019	0
Immune	M	TSPAN15	0	2.99024993584347	0.107	0.016	0
Immune	M	MPPED2	0	5.33746000102432	0.09	0.002	0
Immune	M	PRELID3A	0	3.63700736102401	0.096	0.008	0
Immune	M	EDA	0	4.34476695030921	0.093	0.005	0
Immune	M	GAS2L3	0	3.77872762572858	0.096	0.01	0
Immune	M	DNM1	0	4.56019064949163	0.09	0.006	0
Immune	M	PER3	0	2.60714313945232	0.097	0.016	0
Immune	M	KHDRBS2	0	2.64167379954156	0.095	0.014	0
Immune	M	HRH1	0	5.02789187418719	0.081	0.003	0
Immune	M	CCDC40	0	2.9118182088422	0.092	0.014	0
Immune	M	ADORA3	0	3.52445803018902	0.084	0.007	0
Immune	M	NSUN7	0	3.90574759222436	0.084	0.007	0
Immune	M	ARHGAP22	0	3.1259883860226	0.09	0.013	0
Immune	M	CCL8	0	5.43251426226287	0.079	0.002	0
Immune	M	GASK1A	0	4.40222221539233	0.08	0.005	0
Immune	M	CH25H	0	3.54794028866393	0.081	0.008	0
Immune	M	TMIGD3	0	3.49754216168757	0.077	0.007	0
Immune	M	CCL18	0	3.63102000023683	0.079	0.01	0
Immune	M	SLC22A23	0	2.93181732688328	0.077	0.009	0
Immune	M	ABCA6	0	4.13057064289611	0.073	0.007	0
Immune	M	EYA2	0	4.03142303682015	0.067	0.005	0
Immune	M	CCL13	0	6.56800966888338	0.059	0.001	0
Immune	M	CLEC4G	0	6.18975206784662	0.058	0.001	0
Immune	M	KCNJ5	0	4.84541945253633	0.057	0.002	0
Immune	M	SPTLC3	0	4.11949424524106	0.058	0.004	0
Immune	M	GAL3ST4	0	4.32668996869425	0.057	0.003	0
Immune	M	RASL10A	0	4.82024803344248	0.054	0.002	0
Immune	M	PKD1L3	0	5.62922210109959	0.051	0.001	0
Immune	M	RNF150	0	6.0145754093156	0.05	0.001	0
Immune	M	ACSM5	0	6.26116869098782	0.044	0.001	0
Immune	M	LGI2	0	6.29505464324609	0.035	0	0
Immune	M	CYTH4	1.31614276819783e-306	1.39172692633222	0.457	0.232	2.37984935345532e-302
Immune	M	IFFO1	4.28673006833059e-305	1.48408776304688	0.271	0.099	7.75126530955538e-301
Immune	M	SCARF1	1.87633955852154e-303	2.48691160281154	0.117	0.023	3.39279718971865e-299
Immune	M	TRPM4	7.71096553993673e-303	2.94845483226559	0.092	0.015	1.39429678893136e-298
Immune	M	HK3	7.09063513166088e-302	0.849690767398688	0.283	0.101	1.28212864450692e-297
Immune	M	GAS7	2.96870533740829e-300	1.59875609607513	0.239	0.082	5.36801299110168e-296
Immune	M	ABCA9	3.77980773699559e-300	4.35523645075591	0.05	0.004	6.83464835003543e-296
Immune	M	ICAM1	1.04449608627135e-299	1.91099849590473	0.208	0.066	1.88865782319586e-295
Immune	M	PER1	1.10697769017031e-299	1.27593811232021	0.367	0.162	2.00163705936595e-295
Immune	M	TANC2	1.15830761110687e-299	1.85190633156651	0.187	0.054	2.09445182240345e-295
Immune	M	ALOX5	1.12003011533207e-297	0.714047265677201	0.451	0.208	2.02523845454346e-293
Immune	M	DST	6.82603996490371e-297	2.06337739741919	0.157	0.041	1.23428454645389e-292
Immune	M	ASAH1	1.99484183840431e-296	1.31856659127707	0.312	0.126	3.60707301220267e-292
Immune	M	ADM	1.05678276393542e-294	2.42879370154506	0.125	0.027	1.91087459374802e-290
Immune	M	FRMD4B	1.15343315975363e-294	1.88562640875892	0.149	0.037	2.08563783946652e-290
Immune	M	PLEKHA7	1.32182872306134e-292	2.66502533236487	0.104	0.019	2.39013069703952e-288
Immune	M	BMP2K	8.24782350447363e-292	1.13606522884359	0.283	0.106	1.49137144607892e-287
Immune	M	TNFRSF1A	1.47974124172828e-291	1.33532026567488	0.33	0.139	2.67566811329308e-287
Immune	M	GATM	3.90913217398293e-291	2.9805107086432	0.073	0.009	7.06849279699594e-287
Immune	M	FOSB	1.28922862950738e-290	1.36694361603174	0.342	0.148	2.33118320787525e-286
Immune	M	ZNF117	6.91465924869332e-290	2.10731055071175	0.178	0.051	1.25030868534873e-285
Immune	M	NCKAP5	1.73689484134995e-288	3.61704992355693	0.061	0.006	3.14065325212898e-284
Immune	M	CD36	2.69813228924032e-288	2.60797982443184	0.14	0.034	4.87876280540434e-284
Immune	M	HCK	4.08771634924017e-288	1.48846433766923	0.237	0.082	7.39140870269607e-284
Immune	M	WSB1	1.44528056378261e-287	1.03668467676125	0.527	0.293	2.61335631543171e-283
Immune	M	ITGAX	1.61547472189964e-286	1.33836872230336	0.409	0.196	2.92110139213893e-282
Immune	M	DSC2	3.91597121459304e-286	2.9880106059401	0.09	0.015	7.08085915022714e-282
Immune	M	NPC2	3.94408300456496e-285	1.49886585984809	0.313	0.132	7.13169088885437e-281
Immune	M	GPR162	5.54408573215713e-285	2.88144818004937	0.086	0.014	1.00248158208865e-280
Immune	M	ATP6V1B2	3.09714364697988e-283	1.57454828036187	0.266	0.102	5.60025514246901e-279
Immune	M	MARCKS	6.22073266793678e-283	1.75855377393518	0.217	0.073	1.12483288101633e-278
Immune	M	TDRD10	1.17646366808254e-282	4.13562779703725	0.038	0.002	2.12728160462684e-278
Immune	M	PALD1	1.03621756435083e-281	2.5355616211089	0.119	0.026	1.87368859985917e-277
Immune	M	PAPSS2	1.75965772783748e-280	2.77096207172331	0.118	0.025	3.18181310347574e-276
Immune	M	SESN1	9.63104120149682e-280	1.10646491880486	0.318	0.131	1.74148487005465e-275
Immune	M	P2RY6	3.05768241067071e-279	3.32478246392167	0.075	0.01	5.52890133497478e-275
Immune	M	TLR5	8.49441846111807e-279	3.13743265259464	0.079	0.012	1.53596074613937e-274
Immune	M	PCDH12	3.0757025891002e-278	4.64235436681888	0.038	0.002	5.56148542161098e-274
Immune	M	NHSL1	1.48984824088067e-277	3.06402010633305	0.084	0.013	2.69394358916043e-273
Immune	M	GRASP	2.98440719765084e-275	1.70145372616175	0.232	0.083	5.39640509479224e-271
Immune	M	ATP6V0A1	6.10960463939986e-274	2.13298642360465	0.147	0.038	1.10473871089628e-269
Immune	M	MYO5A	5.3116176870118e-272	1.58850178837256	0.197	0.063	9.60446710165474e-268
Immune	M	RGS2	1.72271852623071e-271	1.29728842363351	0.275	0.108	3.11501963913037e-267
Immune	M	HCLS1	5.59859248519311e-271	0.933831114376771	0.676	0.451	1.01233749317262e-266
Immune	M	FAXDC2	5.95491633296992e-271	3.24340429581698	0.066	0.008	1.07676797132762e-266
Immune	M	CUEDC1	1.34994981950691e-270	2.65815964502694	0.105	0.021	2.4409792636324e-266
Immune	M	PSD3	8.15746622756554e-270	2.68328979420538	0.086	0.014	1.4750330432684e-265
Immune	M	BCAT1	1.10331893089303e-269	2.71452816580499	0.103	0.02	1.99502129084077e-265
Immune	M	MYO15B	1.2171906197965e-268	1.10954917629629	0.335	0.145	2.20092407871603e-264
Immune	M	MCTP1	2.17185017903864e-268	1.70908952473635	0.169	0.049	3.92713949373766e-264
Immune	M	ZFYVE16	1.33503407507861e-267	1.58118867475362	0.219	0.076	2.41400861455714e-263
Immune	M	LY96	3.58023571324028e-263	1.97442360016185	0.188	0.061	6.47378221668107e-259
Immune	M	CCDC149	9.47812857884472e-263	2.84687534882802	0.081	0.013	1.7138352096267e-258
Immune	M	HS3ST2	2.20302334183992e-261	4.74577522581623	0.036	0.002	3.98350680671495e-257
Immune	M	HSD17B14	5.0986427980457e-261	2.69436404658939	0.086	0.015	9.21936590742623e-257
Immune	M	SERPINB6	1.22685813315658e-260	1.30299548411597	0.272	0.108	2.21840487637373e-256
Immune	M	SLC7A8	4.40001218005898e-260	3.47559683743553	0.067	0.009	7.95610202398265e-256
Immune	M	BEST1	2.77178297966666e-258	2.12006516842839	0.126	0.03	5.01193798383326e-254
Immune	M	AFDN	1.3653471800009e-252	1.77098743250458	0.179	0.057	2.46882077087764e-248
Immune	M	TSHZ3	3.47803950098666e-252	2.65043019987566	0.076	0.012	6.28899102568407e-248
Immune	M	PRUNE2	4.37898202747067e-252	3.43935465932764	0.052	0.005	7.91807530207247e-248
Immune	M	UACA	7.60630538686482e-252	2.31561129458745	0.1	0.02	1.3753721400529e-247
Immune	M	ARRDC3	1.3109811212998e-251	1.36231937746002	0.414	0.219	2.37051606353431e-247
Immune	M	ATF3	1.92363322461849e-251	2.31827934778912	0.133	0.034	3.47831359675515e-247
Immune	M	EPB41L2	2.4325768854688e-251	2.09360622611512	0.129	0.033	4.39858552430468e-247
Immune	M	RNF217	3.39920831614838e-251	2.9386938287754	0.076	0.012	6.14644847725951e-247
Immune	M	FAM20C	4.65005785198667e-251	2.28842034853744	0.119	0.028	8.4082346079623e-247
Immune	M	PLXDC1	1.26666386448643e-250	1.71440871776994	0.149	0.041	2.29038159976437e-246
Immune	M	DENND3	4.57788339651702e-250	1.14208647393307	0.352	0.165	8.27772875758208e-246
Immune	M	SLC15A3	6.65033377072418e-250	1.69210548053935	0.199	0.068	1.20251335242235e-245
Immune	M	RAB39A	9.63739164519931e-250	3.05587806956326	0.075	0.012	1.74263315728494e-245
Immune	M	IL10	4.77487989676064e-249	2.45690068024803	0.084	0.015	8.63393782932259e-245
Immune	M	PDXK	7.14922905175731e-249	1.28874730176981	0.351	0.168	1.29272359713876e-244
Immune	M	EBI3	7.75315496332439e-249	3.08196290569861	0.057	0.007	1.40192548046832e-244
Immune	M	CCDC170	1.14908821884639e-248	3.38030681781014	0.06	0.007	2.07778131731805e-244
Immune	M	SGMS1	3.43146024563539e-248	1.67740677384707	0.187	0.061	6.20476641615792e-244
Immune	M	GBGT1	6.75101459147357e-248	2.06505339952106	0.134	0.035	1.22071845843025e-243
Immune	M	CORO1B	1.67669211242771e-247	1.72929224349398	0.204	0.072	3.03179467769178e-243
Immune	M	ARAP1	7.18898653419361e-247	0.894805776791398	0.541	0.315	1.29991254511289e-242
Immune	M	SPATS2L	2.50266097654374e-246	1.70347357304285	0.188	0.062	4.52531157778638e-242
Immune	M	SIRPB2	1.67040522945644e-245	1.91608215148357	0.155	0.046	3.02042673590313e-241
Immune	M	NAGK	4.54251736663436e-245	1.36891967345459	0.293	0.127	8.21377990234824e-241
Immune	M	SLC2A13	3.014278586247e-244	2.07266303345167	0.125	0.031	5.45041853965182e-240
Immune	M	RAP2B	8.08036153611572e-244	1.34607214510653	0.27	0.111	1.46109097296045e-239
Immune	M	GASK1B	3.78464583914322e-243	2.61871725187676	0.099	0.021	6.84339660633877e-239
Immune	M	TPD52L2	5.81861584457721e-243	1.42763964785023	0.256	0.103	1.05212211701645e-238
Immune	M	PTPN18	7.40424626835203e-243	1.56957281716774	0.196	0.067	1.33883581024341e-238
Immune	M	RNF130	9.24643754183814e-243	1.27325161618459	0.256	0.101	1.67194083631517e-238
Immune	M	ARHGAP10	2.96321635676644e-242	1.56621693835049	0.192	0.065	5.35808781630507e-238
Immune	M	SLC9A9	6.98576415067044e-242	1.91589612577572	0.12	0.029	1.26316587372423e-237
Immune	M	ELL2	9.46819007983601e-240	1.40092314135017	0.327	0.153	1.71203813023595e-235
Immune	M	CXCL8	1.66713060866411e-238	2.98311421748607	0.08	0.014	3.01450556658645e-234
Immune	M	NYNRIN	2.21065713518566e-238	3.34826392854658	0.049	0.005	3.9973102318427e-234
Immune	M	GTF2IRD1	6.02301104856164e-238	3.0239875981231	0.064	0.009	1.08908085780092e-233
Immune	M	DMD	4.9722870794734e-237	3.19588884052049	0.049	0.005	8.9908894971038e-233
Immune	M	PLB1	8.19826249972274e-237	2.75078997985399	0.076	0.013	1.48240982519987e-232
Immune	M	ZNF331	1.86434388675419e-236	1.85422652263156	0.195	0.068	3.37110661602892e-232
Immune	M	HEXA	3.93775487476907e-236	1.27170861397815	0.292	0.127	7.12024836455743e-232
Immune	M	DCHS1	1.99368811078518e-235	3.02639449450419	0.062	0.008	3.60498684192176e-231
Immune	M	SDCCAG8	2.75109756617946e-235	1.29900453723151	0.279	0.119	4.97453461916571e-231
Immune	M	BRI3	6.22587023259663e-235	1.14877361694705	0.329	0.152	1.12576185545812e-230
Immune	M	GOLIM4	8.42806981801489e-234	1.67180785305775	0.202	0.073	1.52396358449345e-229
Immune	M	SHB	4.01047833350033e-233	2.58270403035915	0.092	0.019	7.2517469226353e-229
Immune	M	CLDN7	5.67881282339009e-232	2.36109927922532	0.107	0.025	1.0268429347254e-227
Immune	M	IDH1	7.99180247187827e-232	1.89549986950506	0.151	0.045	1.44507772296503e-227
Immune	M	PPFIBP2	6.06123855485072e-231	1.82896320812643	0.164	0.051	1.09599315548811e-226
Immune	M	C4BPB	3.46853440327312e-229	5.40435329892531	0.026	0.001	6.27180390799845e-225
Immune	M	TRIM50	5.35294489399555e-229	9.00440291720911	0.02	0	9.67919495732275e-225
Immune	M	SPIRE1	6.14802697308308e-229	1.95961450761314	0.118	0.029	1.11168623727288e-224
Immune	M	DAAM2	2.5772007132722e-227	3.43117036608563	0.054	0.006	4.66009432973879e-223
Immune	M	RCBTB2	2.03076957435522e-226	1.77269128442318	0.166	0.053	3.6720375443491e-222
Immune	M	HSPBAP1	2.35321078917054e-225	1.5760211761497	0.186	0.064	4.25507574897817e-221
Immune	M	C9orf72	3.85438725515865e-225	1.32003352934543	0.266	0.113	6.96950303477787e-221
Immune	M	SHE	1.72188618389723e-224	3.02418278360551	0.057	0.007	3.11351459772296e-220
Immune	M	JDP2	2.39816955774165e-223	1.98199097287684	0.169	0.056	4.33637019430845e-219
Immune	M	TMEM144	3.97566022349145e-223	3.04991576650891	0.068	0.011	7.18878881611724e-219
Immune	M	SLC2A8	6.84908111517898e-223	2.38458812799064	0.091	0.019	1.23845084724666e-218
Immune	M	CEP170	8.79662930000255e-222	1.62832425167522	0.181	0.062	1.59060651002646e-217
Immune	M	BAZ2B	5.38519669831493e-221	1.12586504141381	0.335	0.161	9.73751266989305e-217
Immune	M	CLCN5	6.69308223668037e-217	2.26395821905397	0.109	0.027	1.21024313003654e-212
Immune	M	GNA15	3.74330528200769e-216	1.66621497013934	0.176	0.06	6.7686446109263e-212
Immune	M	LILRB2	2.19918328037445e-215	1.07114323507524	0.19	0.066	3.97656320757307e-211
Immune	M	HAVCR2	2.75658913777926e-215	1.42175009520273	0.203	0.076	4.98446447893247e-211
Immune	M	FGFR1	2.2258020693692e-214	2.00313080592209	0.104	0.025	4.02469530183339e-210
Immune	M	FILIP1L	2.7920493548487e-214	2.54181490228143	0.082	0.016	5.04858364343742e-210
Immune	M	SH3BP5	5.49160736964697e-213	1.47671118914536	0.317	0.157	9.92992444579564e-209
Immune	M	PLD2	1.90649456546469e-212	1.84925273572002	0.145	0.044	3.44732347327325e-208
Immune	M	ENG	8.19258669764156e-211	1.53468958789433	0.208	0.08	1.48138352666755e-206
Immune	M	RBPJ	1.59915573831763e-210	1.21276826887889	0.267	0.116	2.89159340602594e-206
Immune	M	HGF	2.87031038120965e-210	2.79131988363279	0.057	0.008	5.19009523130328e-206
Immune	M	SCN1B	3.73640083779471e-210	3.20953873145201	0.048	0.005	6.7561599949004e-206
Immune	M	MANBA	4.7453773161156e-209	1.2564041102409	0.247	0.103	8.58059126300023e-205
Immune	M	ACE	6.44351537148453e-209	2.25063252764016	0.106	0.026	1.16511644947183e-204
Immune	M	HEATR3	1.51900353753355e-208	1.55835175864636	0.188	0.068	2.74666219656817e-204
Immune	M	FTL	6.30646783565456e-208	1.07930697220782	0.447	0.256	1.14033551404306e-203
Immune	M	STX7	7.22657356202291e-208	1.14237030416606	0.297	0.136	1.30670903148498e-203
Immune	M	IFNGR2	2.15899812342855e-207	1.41932805644641	0.245	0.105	3.9039004067835e-203
Immune	M	IGF1	2.4431307972373e-207	3.33157434380232	0.059	0.009	4.41766910756448e-203
Immune	M	DOCK1	6.80158453763015e-205	2.44910609259869	0.089	0.02	1.22986251609428e-200
Immune	M	USP53	3.1889098818769e-203	1.47054526652705	0.197	0.074	5.76618684840981e-199
Immune	M	FNIP2	3.66388028980181e-203	1.87973847410531	0.128	0.037	6.62502834001963e-199
Immune	M	VCAM1	3.12102792875144e-202	2.56063865144465	0.055	0.008	5.64344270076835e-198
Immune	M	TPP1	4.62232842340767e-202	0.975470731949544	0.38	0.198	8.35809425520575e-198
Immune	M	SNX6	3.80302752516893e-201	1.13287626727982	0.309	0.149	6.87663437101046e-197
Immune	M	IRS2	1.46895216674026e-200	0.932575400738584	0.285	0.129	2.65615930789974e-196
Immune	M	CEBPB	1.55559654943025e-200	1.17933929558253	0.254	0.11	2.81282968067978e-196
Immune	M	GADD45B	1.70721924317123e-200	1.94005498094088	0.123	0.035	3.08699383550221e-196
Immune	M	KIF16B	1.15869731735362e-199	1.4756814432296	0.175	0.062	2.09515648923882e-195
Immune	M	CD72	1.22037112309633e-199	1.92249277790196	0.108	0.028	2.20667506478278e-195
Immune	M	AIF1	2.18991529003135e-199	1.20638813178307	0.205	0.079	3.95980482743469e-195
Immune	M	CTNS	2.28111379532592e-199	1.77700797840462	0.137	0.042	4.12470996470834e-195
Immune	M	RNF149	3.08053899754099e-199	0.972670096895791	0.497	0.304	5.57023061535362e-195
Immune	M	SORBS3	3.09308671480454e-199	1.77062757435182	0.138	0.043	5.59291939770958e-195
Immune	M	NEK3	5.21276488502699e-199	2.12743506555163	0.097	0.023	9.4257214651058e-195
Immune	M	MAN1A1	3.69285137964768e-198	1.62199618425425	0.237	0.104	6.67741386467894e-194
Immune	M	PBLD	4.35914575632407e-198	2.84636823856587	0.053	0.007	7.88220735658519e-194
Immune	M	DOCK7	4.38378972138681e-198	1.70121974831243	0.126	0.036	7.92676857421163e-194
Immune	M	CXCL3	7.2013302081306e-198	2.02304170100891	0.103	0.026	1.30214452823417e-193
Immune	M	SENP3	1.10592581062036e-197	1.75181830366048	0.16	0.055	1.99973505076374e-193
Immune	M	NFKBID	1.50680797534444e-197	1.53804316327791	0.186	0.069	2.72461018101782e-193
Immune	M	ARHGAP6	3.22240888061616e-197	2.43835491896726	0.072	0.014	5.82675973793013e-193
Immune	M	KLF6	5.72724705685299e-197	0.839689511482701	0.609	0.406	1.03560081282016e-192
Immune	M	CSF3R	2.38256007345062e-196	1.101447989669	0.211	0.083	4.30814512481342e-192
Immune	M	EPHB2	3.99353398684239e-196	3.93454027028326	0.037	0.003	7.22110815500841e-192
Immune	M	L3MBTL4	1.09047866760497e-195	2.2779529741457	0.08	0.017	1.9718035267633e-191
Immune	M	EGR1	3.68461671877828e-195	1.14940762945396	0.284	0.134	6.66252395089488e-191
Immune	M	PYGL	3.73370065960766e-195	2.30702397759626	0.092	0.021	6.75127753270257e-191
Immune	M	MVB12B	4.11084696474937e-195	1.00833088776757	0.258	0.111	7.43323348165981e-191
Immune	M	DAGLB	5.26516535517111e-195	1.69955678901503	0.155	0.052	9.5204719952204e-191
Immune	M	DENND1A	8.23159252621651e-194	1.27935966491956	0.24	0.103	1.48843656059047e-189
Immune	M	AMPD3	3.14692362412152e-193	1.23496355167823	0.219	0.088	5.69026729713653e-189
Immune	M	P2RY13	1.58509791379564e-192	2.42807593432776	0.105	0.028	2.86617404772527e-188
Immune	M	TMEM255B	2.01264558285724e-191	1.68274785386676	0.105	0.027	3.63926574292247e-187
Immune	M	GSDME	3.0147045394813e-191	3.59671344160858	0.038	0.004	5.45118874829009e-187
Immune	M	TTC23	3.70095016321267e-191	2.76339549022191	0.064	0.011	6.69205808512116e-187
Immune	M	P3H2	6.06830795998882e-191	2.9766581008422	0.062	0.011	1.09727144532518e-186
Immune	M	ALDH1A1	2.37244636136232e-189	1.67922122421288	0.109	0.029	4.28985751061535e-185
Immune	M	TLR1	4.48660077484367e-189	1.67677133583909	0.161	0.056	8.11267152107233e-185
Immune	M	FAM13A	3.95555128633788e-188	1.98875792983122	0.112	0.031	7.15242783595616e-184
Immune	M	NCOA4	1.12888418933573e-187	1.25952076274904	0.257	0.117	2.04124839115687e-183
Immune	M	IRAK1	4.40859046829379e-187	1.20135689818775	0.295	0.145	7.97161328476883e-183
Immune	M	LTBP2	8.94174836584122e-187	2.15005906004524	0.095	0.023	1.61684693951141e-182
Immune	M	RNF19B	1.81940055589703e-186	1.56739729589865	0.192	0.075	3.28984008517302e-182
Immune	M	ZFP36	2.52471222578429e-186	0.933267042305814	0.555	0.371	4.56518464666315e-182
Immune	M	GRK3	6.36180417582847e-186	1.04400443282765	0.268	0.122	1.1503414310733e-181
Immune	M	CALCR	3.48463389270078e-184	6.75399672987206	0.017	0	6.30091500478154e-180
Immune	M	CLIC2	4.11825503121232e-183	2.58209392588909	0.076	0.016	7.44662874743813e-179
Immune	M	MYO1E	5.2605375472024e-183	1.77269876229727	0.124	0.038	9.51210399285138e-179
Immune	M	ZMYND15	8.98435191582655e-182	2.39878485132763	0.08	0.018	1.62455051341976e-177
Immune	M	H1F0	1.21874321918079e-181	1.93215731612728	0.13	0.041	2.20373148892271e-177
Immune	M	STX4	8.94415698463022e-181	1.09744088619144	0.325	0.165	1.61728246596084e-176
Immune	M	ODF3B	1.06109270472312e-180	1.34855037838377	0.216	0.091	1.91866782868035e-176
Immune	M	MEF2A	1.08838582789318e-180	1.58352380757581	0.174	0.066	1.96801925399645e-176
Immune	M	PRKN	4.33344683330222e-180	2.15168378655774	0.07	0.014	7.83573856397708e-176
Immune	M	PRKCD	1.84033642367548e-179	1.1536293419656	0.288	0.141	3.32769632129e-175
Immune	M	CNRIP1	3.32066117119627e-179	1.96578321630486	0.071	0.014	6.0044195297571e-175
Immune	M	WDR91	7.9119531451262e-179	1.62581755135172	0.129	0.04	1.43063936770172e-174
Immune	M	CYBRD1	4.88497788636774e-178	2.19914251483885	0.094	0.024	8.83301701413016e-174
Immune	M	TMEM51	8.38561819033275e-177	2.84634248872544	0.066	0.013	1.51628748117597e-172
Immune	M	WDFY2	1.38450520080859e-176	1.05429262377833	0.271	0.127	2.5034623041021e-172
Immune	M	RIMKLB	2.96887359550857e-176	1.40851406496652	0.132	0.042	5.36831723539859e-172
Immune	M	YBX3	3.22848191940302e-176	1.51191905867846	0.195	0.079	5.83774100666455e-172
Immune	M	PLA2G4C	9.41225156133926e-176	2.5437358029621	0.066	0.013	1.70192332732137e-171
Immune	M	TNFRSF11A	3.04404110634003e-175	2.72948109176681	0.047	0.007	5.50423512848404e-171
Immune	M	IRF8	2.42266766872939e-174	0.712513439577855	0.302	0.146	4.38066767859649e-170
Immune	M	SLC31A2	3.48467245638276e-174	1.99704591608408	0.128	0.041	6.30098473563131e-170
Immune	M	SLC43A2	4.78139015194758e-174	1.40303053379894	0.198	0.082	8.64570967275161e-170
Immune	M	NCKAP5L	1.14442730534037e-172	1.34431909107841	0.178	0.069	2.06935345351645e-168
Immune	M	TREM2	2.57503953491996e-172	2.77121833149397	0.065	0.013	4.65618648704228e-168
Immune	M	PLSCR1	2.62358186035863e-172	1.50533670025111	0.195	0.08	4.74396071990047e-168
Immune	M	SPIN1	3.89191617397684e-172	1.20932598498141	0.203	0.084	7.03736282578492e-168
Immune	M	MYO9B	8.82017346062886e-172	0.799457337905275	0.426	0.245	1.59486376515091e-167
Immune	M	ZSWIM6	5.00072281109908e-169	1.70666259380617	0.135	0.046	9.04230698702936e-165
Immune	M	VMP1	5.43930761232121e-169	0.922593849752285	0.427	0.253	9.83535602459922e-165
Immune	M	TRPV4	1.25977317352682e-168	3.15247845998661	0.046	0.006	2.2779218523712e-164
Immune	M	NCF2	3.23597442041256e-168	1.22968596854548	0.2	0.083	5.85128894699e-164
Immune	M	NR4A2	5.12519100989912e-168	1.44614739639114	0.208	0.089	9.26737038409959e-164
Immune	M	GPR155	6.05894963569998e-168	1.37265310039033	0.166	0.063	1.09557927312727e-163
Immune	M	SPATA7	2.31305221905405e-167	2.66516011996999	0.049	0.007	4.18246102249353e-163
Immune	M	ANKRD9	2.76958639861451e-167	1.89244998416072	0.085	0.021	5.00796612597476e-163
Immune	M	EPS8	4.12684621810455e-167	3.1710949246961	0.047	0.007	7.46216333157665e-163
Immune	M	GSAP	1.24960603432219e-166	0.996178077176651	0.253	0.117	2.25953763126138e-162
Immune	M	SNX2	4.28971346909957e-166	1.05994054329639	0.247	0.114	7.75665989482583e-162
Immune	M	FOXRED2	4.93110095160805e-166	3.17363613267136	0.043	0.006	8.91641674069768e-162
Immune	M	GAB2	1.41619414579183e-165	1.58026596534202	0.156	0.058	2.56076225442078e-161
Immune	M	DISP1	3.77199783973833e-165	2.41794498898688	0.062	0.012	6.82052649381486e-161
Immune	M	ST3GAL6	9.3453169790915e-165	1.98320206387952	0.102	0.029	1.68982021615933e-160
Immune	M	INPPL1	1.23592462759212e-164	0.981557837315947	0.296	0.149	2.23479891161207e-160
Immune	M	ARHGEF11	2.04731077677408e-164	2.02520847072877	0.103	0.03	3.7019473465629e-160
Immune	M	ROBO3	5.26064102096436e-164	2.13431089059525	0.079	0.019	9.51229109410775e-160
Immune	M	PTAFR	1.03006151485795e-163	1.63935415853091	0.138	0.048	1.86255723116615e-159
Immune	M	PLEKHM2	1.03918013450111e-163	1.29254148830536	0.203	0.086	1.87904551920491e-159
Immune	M	PARVG	2.45073150621754e-163	0.813016175583542	0.433	0.255	4.43141270954256e-159
Immune	M	CELF6	5.01828224848976e-163	2.07014604239794	0.072	0.016	9.07405796171918e-159
Immune	M	NPAS3	1.56649145039066e-162	5.35574585297409	0.017	0	2.83252984059639e-158
Immune	M	ENGASE	1.59337919088174e-162	1.16209799398019	0.214	0.093	2.88114825295236e-158
Immune	M	SREBF1	1.91231982417049e-162	1.46533219548309	0.143	0.051	3.45785670606509e-158
Immune	M	IL1RAP	4.08540940777732e-162	1.86959578221587	0.131	0.045	7.38723729114295e-158
Immune	M	NR1H3	1.0809060259221e-161	1.81912264672234	0.101	0.029	1.95449427607234e-157
Immune	M	HLX	1.24061266494317e-161	2.47668653265337	0.066	0.014	2.24327582075023e-157
Immune	M	SLC49A3	4.55881258333009e-161	1.87658842031371	0.11	0.033	8.24324491317747e-157
Immune	M	P2RX7	1.3315686667562e-160	1.78477382145129	0.118	0.037	2.40774246322857e-156
Immune	M	CXCL1	9.00663181955851e-160	4.32732473380621	0.032	0.003	1.62857916561257e-155
Immune	M	CTBP2	1.81758219533455e-159	1.41144257227459	0.15	0.055	3.28655212560393e-155
Immune	M	LTBR	2.11580201571369e-158	1.75046765305352	0.128	0.043	3.82579320481349e-154
Immune	M	PECAM1	3.97187031015802e-158	0.968149230698675	0.289	0.147	7.18193589482773e-154
Immune	M	ARHGEF40	4.4366574703779e-158	1.42356534299981	0.141	0.05	8.02236403793731e-154
Immune	M	LACC1	8.41075039294351e-158	2.51320527217467	0.056	0.01	1.52083188605205e-153
Immune	M	ASPH	1.11624259106133e-157	1.05478690382198	0.22	0.098	2.0183898531571e-153
Immune	M	APPL2	1.55039024181562e-157	1.18560319664727	0.184	0.075	2.803415635251e-153
Immune	M	SAP30	1.55899874342454e-157	0.915801864115575	0.283	0.141	2.81898152786026e-153
Immune	M	SIRPA	6.72020072311925e-157	1.92861414762952	0.115	0.037	1.21514669475442e-152
Immune	M	PNPLA7	6.99073807534567e-157	1.40859868234023	0.14	0.049	1.264065258784e-152
Immune	M	NR4A1	7.60076432123273e-157	1.34938254694012	0.257	0.127	1.3743702045653e-152
Immune	M	DLG4	3.47178631711477e-156	1.71798611657089	0.109	0.034	6.27768401860694e-152
Immune	M	NEK6	5.02957461412093e-156	0.779331250001958	0.313	0.162	9.09447681725347e-152
Immune	M	ENTPD6	9.90567587919159e-156	1.22933688104697	0.21	0.093	1.79114431247542e-151
Immune	M	LURAP1	1.09473331111443e-155	3.2257386128241	0.03	0.003	1.97949677315712e-151
Immune	M	GGA1	3.52441743526198e-155	1.20358789450984	0.209	0.092	6.3728516064407e-151
Immune	M	RNF13	4.62027599646039e-155	1.23293034521175	0.202	0.088	8.35438305679968e-151
Immune	M	TCF12	9.84579293655255e-155	1.16356702133007	0.184	0.076	1.78031627878743e-150
Immune	M	PHACTR1	7.27012220123181e-154	1.46128058381047	0.168	0.067	1.31458349642674e-149
Immune	M	NABP1	2.00509022642596e-153	0.847405915292581	0.388	0.224	3.62560414742343e-149
Immune	M	IQSEC2	7.37242046056262e-153	1.91208533455287	0.116	0.038	1.33308106767893e-148
Immune	M	ALOX15B	8.69126924820855e-153	2.32037282545767	0.079	0.02	1.57155530546107e-148
Immune	M	APOL4	1.20819731757912e-152	2.84737102458006	0.061	0.012	2.18466238964656e-148
Immune	M	TRPS1	3.05291088275215e-152	1.22672931488505	0.18	0.074	5.52027345819244e-148
Immune	M	ITGAV	4.54341099629194e-152	1.48906833251677	0.138	0.05	8.21539576349509e-148
Immune	M	NR4A3	1.7420848890712e-151	1.9339474166028	0.133	0.047	3.15003789641854e-147
Immune	M	RCAN1	2.10435922829734e-151	2.49115873609986	0.069	0.016	3.80510235660726e-147
Immune	M	CABP4	2.69794994852692e-151	2.05015924176707	0.068	0.015	4.87843309692638e-147
Immune	M	SCO2	6.69815208903079e-151	1.55516462194367	0.157	0.061	1.21115986073855e-146
Immune	M	ZDHHC14	2.83719830432733e-150	1.15607673814149	0.16	0.062	5.13022197388468e-146
Immune	M	TRIM47	4.16650898574466e-150	2.20473242691567	0.063	0.013	7.53388154802349e-146
Immune	M	BNC2	2.10322157660481e-149	1.70240437749855	0.07	0.016	3.80304525481682e-145
Immune	M	CD86	2.16605395323147e-149	1.90968599571817	0.107	0.034	3.91665875823314e-145
Immune	M	RIN3	3.15150351503123e-148	0.598987175517732	0.401	0.227	5.69854865587947e-144
Immune	M	GIMAP8	3.9994797557599e-147	1.4347612858305	0.151	0.058	7.23185929436504e-143
Immune	M	SEC14L1	4.555594967966e-147	1.23136900788612	0.281	0.149	8.23742682107612e-143
Immune	M	B4GALT1	5.06005101882404e-147	1.04817151581572	0.303	0.163	9.14958425223763e-143
Immune	M	CR1	9.30698330641759e-147	1.28285075317935	0.136	0.049	1.68288872146643e-142
Immune	M	AKR1A1	1.7099007055029e-146	1.15512626860845	0.235	0.114	3.09184245569035e-142
Immune	M	GPR141	4.47392347851655e-146	1.33990231578465	0.12	0.04	8.08974843385363e-142
Immune	M	M1AP	7.71580450357406e-146	3.1604438266358	0.039	0.005	1.39517177033626e-141
Immune	M	DOC2A	8.31534858813481e-146	3.48122703561678	0.028	0.003	1.50358133170654e-141
Immune	M	CLEC10A	1.71020993613461e-145	1.05729957041373	0.133	0.047	3.09240160651861e-141
Immune	M	FAM49A	2.46471730675427e-145	1.20856815737791	0.19	0.083	4.45670183407308e-141
Immune	M	EVI5	4.49277670443265e-144	1.49825293644435	0.161	0.066	8.12383883695513e-140
Immune	M	OTULINL	6.47784687580299e-144	1.22326485539718	0.187	0.081	1.1713242720827e-139
Immune	M	CCR1	2.95666443923673e-143	2.01966456275189	0.08	0.021	5.34624063902785e-139
Immune	M	CEP295NL	8.50285928184654e-143	1.78095352293166	0.087	0.024	1.53748701534349e-138
Immune	M	SNX24	1.66068068763063e-142	1.74719554759153	0.095	0.028	3.0028428193737e-138
Immune	M	KLF9	6.90420482089574e-142	1.0826901545215	0.281	0.148	1.24841831571437e-137
Immune	M	NFE2L2	1.08318517275045e-141	1.05562230413567	0.254	0.128	1.95861542936736e-137
Immune	M	DOCK5	1.3506996573633e-141	0.747002300345799	0.274	0.138	2.44233512044433e-137
Immune	M	IVNS1ABP	1.35612380054893e-141	0.890764105625217	0.365	0.211	2.45214305615258e-137
Immune	M	VASH1	1.7923080310269e-141	0.93450826936051	0.229	0.108	3.24085138170283e-137
Immune	M	CFH	3.30496816154342e-141	2.06043437501295	0.057	0.012	5.9760434297028e-137
Immune	M	CCDC88A	6.24453111028807e-141	1.02191753401711	0.247	0.123	1.12913611536229e-136
Immune	M	GLMP	8.37789333006701e-141	1.81852112188828	0.094	0.028	1.51489067194272e-136
Immune	M	ARHGAP26	1.12626144806015e-139	0.870570389309884	0.292	0.154	2.03650595038236e-135
Immune	M	LRRC25	1.301421015328e-139	1.42784273014626	0.128	0.046	2.35322947991609e-135
Immune	M	FLCN	1.80826546669392e-139	1.20366028626124	0.18	0.077	3.26970561687594e-135
Immune	M	UAP1L1	1.98100828070309e-139	1.58449149468074	0.117	0.04	3.58205917316732e-135
Immune	M	CD302	3.39357413560293e-139	1.88521640546901	0.101	0.032	6.13626075199722e-135
Immune	M	IGFBP4	1.84045764623953e-138	1.69896488533496	0.096	0.029	3.32791551593031e-134
Immune	M	NLN	2.24760417397021e-138	2.15892223561597	0.073	0.018	4.06411786737293e-134
Immune	M	FCHSD2	3.90919211095809e-138	1.172972445409	0.222	0.107	7.06860117503441e-134
Immune	M	MROH7	1.91937822188364e-137	2.40950915738431	0.042	0.007	3.47061970080999e-133
Immune	M	NECTIN2	4.44192320681642e-137	2.01618177978717	0.092	0.028	8.03188554256545e-133
Immune	M	PI4K2A	6.23164686914416e-137	1.72588887647344	0.105	0.034	1.12680638687865e-132
Immune	M	SERPING1	7.09043388398446e-137	1.69001887835833	0.107	0.035	1.28209225490207e-132
Immune	M	CD276	7.30467861762361e-137	1.82493537772155	0.091	0.027	1.3208319876387e-132
Immune	M	WASHC4	6.45275936696664e-136	0.787040546553643	0.349	0.199	1.16678794873491e-131
Immune	M	PLEKHO1	6.62346382390738e-136	0.836196310590153	0.334	0.187	1.19765472863893e-131
Immune	M	MAFG	9.55071209022752e-136	1.5201202537947	0.129	0.048	1.72695976015494e-131
Immune	M	SHMT1	1.40418004521729e-135	1.77515529151596	0.098	0.031	2.53903835776191e-131
Immune	M	CFD	2.1265645790411e-135	2.09227805695172	0.086	0.025	3.84525407182213e-131
Immune	M	ACCS	3.41830235859304e-135	1.14285626248335	0.154	0.061	6.18097432480793e-131
Immune	M	PILRA	7.44410346829689e-135	1.85031845441439	0.108	0.036	1.34604278913744e-130
Immune	M	ITGAM	7.69580360818001e-135	0.951515733619017	0.194	0.086	1.39155520843111e-130
Immune	M	MB21D2	2.94391038585653e-134	2.48198715577517	0.059	0.013	5.32317875970578e-130
Immune	M	ATP6V0B	9.9898244873653e-134	1.11828379766161	0.219	0.106	1.80636006380539e-129
Immune	M	ARMCX1	1.01998765977981e-133	2.4820854215932	0.056	0.012	1.84434168641385e-129
Immune	M	DPYD	1.27308424940493e-133	0.710344928697555	0.357	0.203	2.30199093977399e-129
Immune	M	TRIP6	4.24763907124104e-133	1.86171475682986	0.102	0.033	7.68058096861805e-129
Immune	M	ZFP36L1	1.10129475681377e-132	1.22014076721552	0.252	0.131	1.99136117927067e-128
Immune	M	AATK	1.13044841764929e-132	2.20267270401096	0.067	0.016	2.04407682879344e-128
Immune	M	ST5	3.57998391613938e-132	2.35827243015381	0.06	0.013	6.47332691716322e-128
Immune	M	CNTLN	6.65582562396492e-132	1.90283115952079	0.083	0.024	1.20350638932534e-127
Immune	M	ITPKC	7.8573119568847e-132	1.2624449439093	0.168	0.072	1.42075914804389e-127
Immune	M	JAG1	1.8131554341861e-131	2.25868356970253	0.069	0.017	3.2785476560953e-127
Immune	M	HIF1A	1.94037868359384e-131	1.31055617676716	0.163	0.069	3.50859273567439e-127
Immune	M	DPYSL2	2.48709425333064e-131	1.02388214753501	0.233	0.116	4.49716382887247e-127
Immune	M	ARHGAP24	3.56483727703169e-131	1.14485015489158	0.118	0.041	6.4459387643287e-127
Immune	M	ANTXR1	4.38139866126422e-131	2.51800002664561	0.05	0.01	7.92244505929797e-127
Immune	M	CD4	8.05504863629926e-131	0.660361774363228	0.389	0.23	1.45651389441563e-126
Immune	M	IGSF6	1.03466164132923e-130	2.14662898745199	0.088	0.027	1.87087517985151e-126
Immune	M	CRYL1	2.94298114722192e-130	1.71442784885261	0.094	0.029	5.32149851040667e-126
Immune	M	WWP1	6.6059814098361e-130	1.19060941778799	0.152	0.061	1.19449355852656e-125
Immune	M	ASB9	6.85313585025238e-130	3.90649550943947	0.025	0.002	1.23918402444264e-125
Immune	M	SRGAP3	7.01566535359151e-130	1.55406586323519	0.07	0.018	1.26857260923642e-125
Immune	M	CDC42BPA	1.09537796926772e-129	2.44853882192372	0.045	0.008	1.98066244402989e-125
Immune	M	TFAP2C	3.38571263459011e-129	5.01558363737489	0.018	0.001	6.12204558586584e-125
Immune	M	ZNF516	5.91652556729652e-129	1.43890183684104	0.124	0.046	1.06982615307856e-124
Immune	M	LAMP1	6.92551336434732e-129	0.800256344897005	0.394	0.244	1.25227132654128e-124
Immune	M	ABHD12	9.17149397705356e-129	1.31591760341619	0.15	0.062	1.65838954093082e-124
Immune	M	PLCB2	1.24717500982779e-128	0.654941624961085	0.464	0.294	2.25514185277062e-124
Immune	M	CTTNBP2	1.30970670692036e-128	1.22778065890228	0.082	0.023	2.36821166745339e-124
Immune	M	ACP2	1.55437121930686e-128	1.34599374417074	0.153	0.063	2.81061403875066e-124
Immune	M	RALGDS	1.60771377063878e-128	0.882604644917093	0.268	0.14	2.90706804006904e-124
Immune	M	ANKRD10	8.53755926375845e-128	0.689997456359869	0.444	0.284	1.5437614660728e-123
Immune	M	SLC46A1	9.09804456417952e-128	2.90325250767239	0.044	0.008	1.64510841809494e-123
Immune	M	GPRC5B	9.63156533562375e-128	3.75377323317515	0.022	0.002	1.74157964398749e-123
Immune	M	NCOR2	3.53876571373915e-127	0.717771560176685	0.434	0.274	6.39879616358313e-123
Immune	M	ZNF618	3.85316091059268e-127	1.46569629791525	0.082	0.024	6.96728555853369e-123
Immune	M	ATF6	1.10033473355293e-126	1.13059048501943	0.216	0.105	1.98962526521041e-122
Immune	M	IL3RA	1.78605441582355e-126	2.0477889202915	0.086	0.026	3.22954359469214e-122
Immune	M	RELL1	2.14038771158697e-126	0.990171309780321	0.188	0.085	3.87024906009155e-122
Immune	M	RAB42	3.28592650947196e-126	3.89739667325784	0.03	0.004	5.9416123144272e-122
Immune	M	PRLR	3.66623085508693e-126	3.81474012994914	0.02	0.001	6.62927863216818e-122
Immune	M	UBAC1	5.49168002985773e-126	1.143894597222	0.167	0.072	9.93005582998874e-122
Immune	M	TLR7	6.93111214505787e-126	2.21352735258413	0.066	0.017	1.25328369806936e-121
Immune	M	APH1B	9.00407814770473e-126	1.34953705650327	0.123	0.046	1.62811741066797e-121
Immune	M	ATP1B3	1.32111448327103e-125	1.83942547040861	0.176	0.081	2.38883920865068e-121
Immune	M	SFMBT2	2.10310015548523e-125	0.852645780155792	0.344	0.202	3.80282570114839e-121
Immune	M	BAHCC1	6.53053222933076e-125	2.41791739584088	0.053	0.011	1.18085083770759e-120
Immune	M	SOCS3	7.37096805121673e-125	0.971929618997589	0.264	0.141	1.33281844302101e-120
Immune	M	AKAP6	7.45681719070023e-125	3.42105208489813	0.027	0.003	1.34834168442242e-120
Immune	M	FCGR2B	2.64744924916298e-123	1.449493642721	0.133	0.052	4.7871177323365e-119
Immune	M	HGSNAT	4.45399379580213e-123	1.15678641545534	0.173	0.077	8.05371158156941e-119
Immune	M	PICK1	1.34603048608737e-122	1.31992010081793	0.156	0.067	2.43389232494318e-118
Immune	M	BBS5	7.40258192839039e-122	2.62244494220084	0.042	0.007	1.33853486429155e-117
Immune	M	IFNGR1	1.47532526269289e-121	0.79508415929695	0.287	0.156	2.66768314000128e-117
Immune	M	GPR137B	1.57231157861339e-121	1.33615391036415	0.126	0.048	2.84305379644874e-117
Immune	M	CACUL1	2.4659796301132e-121	1.07485872092329	0.195	0.092	4.45898436717069e-117
Immune	M	RGS12	6.34701480451762e-121	1.57021784535801	0.109	0.039	1.14766721695288e-116
Immune	M	METTL27	1.64190957817966e-120	3.29706630586265	0.026	0.003	2.96890089926446e-116
Immune	M	SAMD4A	2.53408028692052e-120	1.57811969486335	0.086	0.027	4.58212397480969e-116
Immune	M	SYT17	2.59835111728319e-120	2.99842705648336	0.031	0.004	4.69833849027147e-116
Immune	M	RAB7B	5.67187193165755e-120	2.5758003921491	0.053	0.012	1.02558788268232e-115
Immune	M	SLC37A4	1.31262213516267e-119	1.36725205126489	0.11	0.039	2.37348334480115e-115
Immune	M	WDR81	6.50427273536824e-119	1.19300705293991	0.161	0.071	1.17610259600929e-114
Immune	M	GNS	7.04454653387442e-119	0.873844057152191	0.254	0.135	1.27379490425517e-114
Immune	M	GSDMA	1.22955846202439e-118	3.75681025614424	0.019	0.001	2.2232876110325e-114
Immune	M	SOCS6	5.07306685234306e-118	1.52310709671831	0.097	0.033	9.17311948240672e-114
Immune	M	BCL2L2	7.15480890705038e-118	1.54176686474667	0.129	0.051	1.29373254657285e-113
Immune	M	PLA2G15	9.1366016351945e-118	1.91531690037142	0.08	0.024	1.65208030767587e-113
Immune	M	ZC3H12C	1.53606927256118e-116	2.42602819758616	0.044	0.009	2.77752045864512e-112
Immune	M	TNFRSF14	2.48403050670625e-116	0.993618037438862	0.277	0.155	4.49162396222624e-112
Immune	M	SCML1	4.5398750137064e-116	1.85420170252342	0.065	0.017	8.20900199978392e-112
Immune	M	CLCN7	5.30653720504406e-116	0.837760167256895	0.271	0.149	9.59528057416067e-112
Immune	M	SYK	9.42436888814878e-116	1.0471557396873	0.219	0.112	1.70411438235506e-111
Immune	M	RHBDF2	1.41027140260412e-115	1.10328590382379	0.194	0.094	2.55005275018877e-111
Immune	M	ACOT9	3.9996140929909e-114	0.895989990496671	0.241	0.127	7.23210220294614e-110
Immune	M	MMP9	5.0962622129927e-114	3.5566052253739	0.024	0.003	9.2150613335334e-110
Immune	M	NUPR1	5.87058887106614e-114	1.48628551751008	0.094	0.032	1.06151987966618e-109
Immune	M	ALPK1	8.81132066397131e-114	1.77923260355412	0.075	0.022	1.59326300245929e-109
Immune	M	TMOD2	1.19324326817513e-113	1.19477227993232	0.124	0.048	2.15762247751427e-109
Immune	M	VPS8	1.74623414968933e-113	0.785055668386968	0.242	0.126	3.15754058946825e-109
Immune	M	KYNU	2.0549008711161e-113	0.948430158055614	0.18	0.084	3.71567175515212e-109
Immune	M	SIGLEC9	2.12968462361652e-113	1.65069406347244	0.105	0.038	3.85089573642339e-109
Immune	M	CDKN1A	2.29774269666329e-113	1.42779447542997	0.141	0.06	4.15477834410657e-109
Immune	M	AHR	2.796300269309e-113	0.565105971599984	0.336	0.194	5.05627014696453e-109
Immune	M	SIGLEC12	2.99583890615952e-113	2.65380575984561	0.036	0.006	5.41707591011765e-109
Immune	M	WDFY4	3.91095562530099e-113	0.629896257966315	0.229	0.116	7.07178996166926e-109
Immune	M	CD63	4.86363494864783e-113	0.82830780427707	0.276	0.155	8.79442471414501e-109
Immune	M	MRO	5.32216959897952e-113	4.02638125604412	0.016	0.001	9.62354706887476e-109
Immune	M	USP32	1.47406588968682e-112	0.80715704917278	0.271	0.149	2.6654059417317e-108
Immune	M	KIF13A	1.6398032947185e-112	1.3266335470111	0.12	0.047	2.96509231751e-108
Immune	M	MGAT1	8.88389218928998e-112	0.888270354979548	0.312	0.186	1.60638538566741e-107
Immune	M	ADAM28	2.00152019075101e-111	0.720221004492607	0.237	0.123	3.61914880891599e-107
Immune	M	FKBP15	4.54830662991395e-111	0.952508173504139	0.209	0.105	8.2242480482104e-107
Immune	M	ATG16L2	6.81841414965478e-111	0.716002627973748	0.338	0.202	1.23290564654058e-106
Immune	M	OPLAH	6.92236452697268e-111	2.50607303086417	0.047	0.01	1.2517019537672e-106
Immune	M	CD84	2.44566008092526e-110	0.594079221384937	0.278	0.15	4.42224255832905e-106
Immune	M	SLC7A7	4.14774641076726e-110	0.915462960728155	0.211	0.107	7.49995505994936e-106
Immune	M	BATF3	1.54505124300249e-109	2.17645423142682	0.061	0.016	2.79376165759711e-105
Immune	M	TNS1	1.06618382573713e-108	1.25629604182416	0.1	0.035	1.92787359369788e-104
Immune	M	UNC93B1	2.10916133697914e-108	1.02875666586875	0.208	0.107	3.81378552952569e-104
Immune	M	ZBTB16	2.95902291579518e-108	0.598702627354873	0.371	0.226	5.35050523634085e-104
Immune	M	PFKFB2	4.02187144914712e-108	1.77215066349139	0.071	0.021	7.27234795434783e-104
Immune	M	LIPA	5.04218244541209e-108	1.32744367258409	0.16	0.074	9.11727429779413e-104
Immune	M	DDAH2	5.10052139547114e-108	1.25673930861529	0.154	0.069	9.22276278729092e-104
Immune	M	VMO1	1.17739402463441e-107	2.70893063705085	0.043	0.009	2.12896387534394e-103
Immune	M	JUNB	8.85016561639818e-107	0.5240052401822	0.513	0.361	1.60028694675712e-102
Immune	M	SH3RF3	9.63945790468453e-107	2.68165038275549	0.033	0.005	1.74300677832506e-102
Immune	M	MAPK13	1.6188916043751e-106	1.26015109586349	0.151	0.068	2.92727979903106e-102
Immune	M	SLC39A12	2.00697761575594e-106	5.38362492571166	0.013	0.001	3.62901692480989e-102
Immune	M	DNM2	4.67162216739279e-106	0.714882342684179	0.425	0.283	8.44722720307964e-102
Immune	M	C11orf45	6.95387305281547e-105	3.06011166122219	0.032	0.005	1.25739932541009e-100
Immune	M	FAM110B	7.43628538544332e-105	2.56416262227146	0.037	0.007	1.34462912339586e-100
Immune	M	KLF10	8.93885835309125e-105	1.26075346579447	0.169	0.081	1.61632436740596e-100
Immune	M	CAMSAP2	1.14070702181078e-104	2.01472790896312	0.064	0.018	2.06262643683825e-100
Immune	M	IKBKB	1.38405630999362e-104	0.553313706431561	0.5	0.343	2.50265061973046e-100
Immune	M	TEC	1.60373686067529e-104	1.15311039820824	0.113	0.044	2.89987699147306e-100
Immune	M	DRAM2	1.74929169943237e-104	0.834140930681963	0.243	0.132	3.16306925091362e-100
Immune	M	CD83	2.17184060111815e-104	1.05999985834332	0.173	0.082	3.92712217494183e-100
Immune	M	PLEKHB2	2.28193256938452e-104	0.785870159861918	0.262	0.146	4.12619047196109e-100
Immune	M	DYSF	2.79713460077605e-104	1.46596237475131	0.076	0.024	5.05777878512325e-100
Immune	M	CHSY1	3.84285225577554e-104	1.00752203652765	0.237	0.129	6.94864544889333e-100
Immune	M	RHOBTB3	3.92221327874444e-104	1.02170048471588	0.097	0.035	7.0921460506257e-100
Immune	M	IFI44	5.98400838314764e-104	0.70845810255484	0.252	0.136	1.08202839584076e-99
Immune	M	RNASE6	8.70205609877068e-104	1.56982171811346	0.101	0.037	1.57350578377971e-99
Immune	M	WNT2B	2.15607447842589e-103	2.62528965534412	0.033	0.005	3.89861387188969e-99
Immune	M	DISC1	3.7457772427234e-103	0.8364888240894	0.183	0.089	6.77311441029245e-99
Immune	M	PLK3	4.29716065960099e-103	0.901103445239962	0.206	0.106	7.77012590469051e-99
Immune	M	IRF5	4.39794086865817e-103	1.61546643385861	0.094	0.034	7.9523566787077e-99
Immune	M	RYR1	6.83697670743237e-103	2.10523361663878	0.052	0.013	1.23626212823792e-98
Immune	M	APBB3	7.93291536842422e-103	1.39355854770516	0.179	0.087	1.43442975691847e-98
Immune	M	FAH	1.08538254250484e-102	1.65098404272239	0.073	0.023	1.96258871335725e-98
Immune	M	STX2	1.44070407010471e-102	0.811452498849608	0.197	0.099	2.60508109956333e-98
Immune	M	PLAGL1	2.10880845865193e-102	1.42253576221677	0.099	0.037	3.81314745493441e-98
Immune	M	STEAP3	4.40936465463016e-102	2.1110394119467	0.063	0.018	7.97301316850226e-98
Immune	M	NRROS	7.89674601291909e-102	1.16378435844575	0.144	0.064	1.42788961405603e-97
Immune	M	EEPD1	1.08866949942528e-101	1.90512792318193	0.058	0.015	1.96853218886079e-97
Immune	M	CTSH	1.3251133913286e-101	0.688727224853838	0.325	0.197	2.39607003420038e-97
Immune	M	MTHFR	1.90230614535654e-101	0.922959174807388	0.189	0.094	3.43974997203369e-97
Immune	M	PELI1	4.34704605499049e-101	1.2960679180358	0.136	0.059	7.8603286766338e-97
Immune	M	ALDH7A1	5.80379151575512e-101	3.06277149562735	0.032	0.005	1.04944158187884e-96
Immune	M	ARRB1	9.162145213061e-101	0.862745982407201	0.203	0.104	1.65669909742569e-96
Immune	M	SUSD6	9.89435482951387e-101	0.803746051302457	0.297	0.177	1.7890972402727e-96
Immune	M	SOD2	1.25103247030244e-100	1.61896638739494	0.199	0.105	2.26211691280088e-96
Immune	M	EPAS1	1.25291622184964e-100	1.01259210899838	0.181	0.089	2.26552311234851e-96
Immune	M	OSM	2.63004130309337e-100	2.00423190317196	0.066	0.02	4.75564068425343e-96
Immune	M	SGK3	4.75096546797124e-100	0.807924831874715	0.228	0.123	8.59069575918559e-96
Immune	M	KLF7	9.62743524345451e-100	1.2216743162808	0.128	0.054	1.74083284072144e-95
Immune	M	PDCD1LG2	1.45829524385397e-99	2.5609308638711	0.037	0.007	2.63688945993676e-95
Immune	M	DEPTOR	4.86100437181459e-99	1.81691625775142	0.059	0.016	8.78966810511514e-95
Immune	M	SESTD1	1.57001498285092e-98	1.46914815215283	0.094	0.035	2.83890109199103e-94
Immune	M	INTU	1.76457776957906e-98	2.92102201932135	0.028	0.004	3.19070952295285e-94
Immune	M	GADD45G	1.86606548680692e-98	2.10247945537148	0.054	0.014	3.37421961324428e-94
Immune	M	THRB	2.67021937486285e-98	3.43388159234613	0.021	0.002	4.828290673627e-94
Immune	M	ARSB	5.77950720757471e-98	1.25102541134658	0.137	0.061	1.04505049327366e-93
Immune	M	IFRD1	7.03548771366904e-98	1.08335175630855	0.198	0.103	1.27215688838563e-93
Immune	M	PLBD2	8.72403368361155e-98	1.26183184974957	0.136	0.06	1.57747977067064e-93
Immune	M	ABL2	1.00162829213543e-97	1.54969530825184	0.087	0.031	1.81114427783928e-93
Immune	M	ARHGAP4	1.26314918398085e-97	0.500283224868111	0.58	0.427	2.28402635447417e-93
Immune	M	SDS	1.57121589173851e-97	2.88136405851944	0.03	0.005	2.84107257544158e-93
Immune	M	C1orf127	1.99659650119441e-97	4.12519374574864	0.016	0.001	3.61024579345973e-93
Immune	M	ARHGAP21	2.52020557279697e-97	1.64731577480081	0.081	0.027	4.55703571673148e-93
Immune	M	TTC7B	1.04017186008057e-96	1.29973283790229	0.091	0.033	1.88083875739768e-92
Immune	M	PPT1	2.12842088138212e-96	0.872126267063211	0.227	0.124	3.84861063771515e-92
Immune	M	GNPDA1	3.12939397770107e-96	1.68185220104618	0.067	0.021	5.65857019047908e-92
Immune	M	PTGR1	5.36965233948804e-96	2.55655933416559	0.043	0.009	9.70940536026227e-92
Immune	M	TTYH2	1.13916503148595e-95	1.56977304899408	0.076	0.025	2.0598382099329e-91
Immune	M	PLCB3	1.33026606369088e-95	1.47056015027977	0.096	0.036	2.40538709636585e-91
Immune	M	RTN1	1.90112170518813e-95	1.79725381843636	0.078	0.026	3.43760826732118e-91
Immune	M	ATP6AP1	1.95735264888303e-95	0.968470902822566	0.199	0.104	3.5392850597103e-91
Immune	M	FCGBP	2.00276739514797e-95	1.83428982157645	0.08	0.027	3.62140400390656e-91
Immune	M	DAAM1	2.28458117410965e-95	1.03774362556372	0.121	0.05	4.13097967902507e-91
Immune	M	FERMT3	4.2431843709946e-95	0.675733489892248	0.346	0.218	7.67252597963244e-91
Immune	M	MCOLN3	7.47191192944981e-95	3.06296544056475	0.024	0.003	1.35107111508312e-90
Immune	M	H2AFY	1.03529437039702e-94	1.02592870478501	0.184	0.094	1.87201928055189e-90
Immune	M	MTMR10	1.76256899369946e-94	1.00141564466384	0.184	0.094	3.18707725440735e-90
Immune	M	SH3RF1	2.37633187746079e-94	1.77082856092554	0.06	0.017	4.29688330082459e-90
Immune	M	TANGO2	6.79657910267144e-94	0.953179290197247	0.174	0.086	1.22895743334505e-89
Immune	M	BTBD19	7.67179405242745e-94	1.57197532426963	0.072	0.023	1.38721380055993e-89
Immune	M	RHOQ	2.0676297915028e-93	1.02855343944863	0.205	0.11	3.73868818899537e-89
Immune	M	SIPA1L2	2.76082361055548e-93	1.73553237040549	0.076	0.025	4.99212125260642e-89
Immune	M	ATRN	6.67903249104229e-93	1.20336731996143	0.12	0.051	1.20770265503027e-88
Immune	M	FAM91A1	7.93050248765437e-93	0.791594209751544	0.218	0.118	1.43399345981766e-88
Immune	M	DZIP1L	1.36137603983444e-92	1.81543757009017	0.068	0.022	2.46164015522863e-88
Immune	M	TRIB1	1.60620012087594e-92	1.43126402976447	0.129	0.058	2.90433105856788e-88
Immune	M	RGL2	3.25091270692913e-92	0.774371996155075	0.214	0.114	5.87830035666925e-88
Immune	M	AGFG1	1.29340497664713e-91	0.818567160248701	0.249	0.142	2.33873487877335e-87
Immune	M	TFE3	2.04497478807553e-91	1.1536953017337	0.149	0.07	3.69772341179818e-87
Immune	M	MEGF6	2.8121579848283e-91	0.657232365253984	0.203	0.106	5.08494406816654e-87
Immune	M	MAPK12	3.18570045618254e-91	1.62631602846645	0.051	0.013	5.76038356486926e-87
Immune	M	MAP3K6	4.02900432010313e-91	1.78432818020366	0.067	0.021	7.28524561161048e-87
Immune	M	SNX13	4.76096013426601e-91	0.828416681287707	0.212	0.115	8.60876811477979e-87
Immune	M	INKA2	6.42851591095048e-91	1.76754239243161	0.065	0.02	1.16240424701807e-86
Immune	M	TUBB6	1.65142338246135e-90	1.89697531877334	0.067	0.021	2.98610376016661e-86
Immune	M	C3	3.83387235740143e-90	1.3519661187753	0.139	0.065	6.93240799665327e-86
Immune	M	TENT2	4.97462657441863e-90	0.725784464076208	0.264	0.154	8.99511977186377e-86
Immune	M	SOCS2	6.64723344746627e-90	1.64838714716675	0.068	0.022	1.20195275197085e-85
Immune	M	SLC22A18	1.05313696907682e-89	1.21173261873089	0.102	0.04	1.9042822674847e-85
Immune	M	LZTS2	1.22231759489405e-89	1.13158104326592	0.114	0.048	2.21019467508743e-85
Immune	M	SPATA6	2.62189153277559e-89	1.89357506300008	0.053	0.015	4.74090426956482e-85
Immune	M	CXorf21	3.42246778805794e-89	1.5183096240001	0.112	0.048	6.18850625436637e-85
Immune	M	SPAG9	5.43880514775781e-89	0.84425672766745	0.203	0.109	9.83444746817567e-85
Immune	M	ENTPD1	5.99893684406463e-89	0.805431262599171	0.187	0.097	1.08472776014377e-84
Immune	M	DUSP3	6.64180263819314e-89	1.70893469955477	0.076	0.026	1.20097075303808e-84
Immune	M	RELT	1.48709875513909e-88	0.843853098471663	0.219	0.121	2.6889719690425e-84
Immune	M	CLCN6	4.32628428341235e-88	1.13678267370854	0.114	0.049	7.82278724126621e-84
Immune	M	OSBPL1A	8.77716091631524e-88	2.04491575892863	0.046	0.011	1.58708623688812e-83
Immune	M	ACSL3	9.68431562450887e-88	1.23352202627934	0.124	0.055	1.75111795122369e-83
Immune	M	ATN1	2.29576407653997e-87	0.88950720851683	0.208	0.114	4.15120060319958e-83
Immune	M	OGFRL1	2.47557742548116e-87	0.87677465460814	0.169	0.085	4.47633910075502e-83
Immune	M	TCHH	4.04859162442602e-87	3.74323216148664	0.018	0.002	7.32066337528713e-83
Immune	M	PTPRM	4.81726413732115e-87	1.42574151806737	0.078	0.027	8.7105770131041e-83
Immune	M	GPR84	7.84442605393401e-87	2.36005488856144	0.036	0.007	1.41842911907235e-82
Immune	M	FCGR3A	1.25091589692652e-86	0.611283259941825	0.163	0.08	2.26190612482254e-82
Immune	M	CABLES1	3.9210425422978e-86	2.01733904341962	0.058	0.018	7.09002912498288e-82
Immune	M	HEXB	4.377311164101e-86	1.09666431029248	0.165	0.084	7.91505404692743e-82
Immune	M	DCUN1D3	6.45489890632474e-86	1.78057436747361	0.065	0.021	1.16717482024164e-81
Immune	M	CPNE8	7.68933648920155e-86	1.7186446841972	0.065	0.021	1.39038582397742e-81
Immune	M	ELL	8.14943957240239e-86	1.0979418181696	0.157	0.078	1.4735816634818e-81
Immune	M	LRP3	2.50986833436482e-85	2.55255516211518	0.037	0.008	4.53834392219848e-81
Immune	M	CDC42BPB	2.90728868719803e-85	1.16042875768117	0.115	0.05	5.25695940419148e-81
Immune	M	DDR1	2.95605401426045e-85	1.66341186226864	0.065	0.021	5.34513686858575e-81
Immune	M	TGIF1	1.26488112447511e-84	0.935097316242138	0.161	0.08	2.2871580492759e-80
Immune	M	DPEP2	1.28434291897441e-84	0.938728235832039	0.143	0.068	2.32234886608952e-80
Immune	M	PGM5	1.367871206297e-84	2.93208508487694	0.028	0.005	2.47338471522623e-80
Immune	M	SLC29A1	3.62210966380998e-84	1.71046796539728	0.073	0.025	6.54949869410121e-80
Immune	M	KAT2A	4.55074264805942e-84	1.64444409378464	0.065	0.021	8.22865285622103e-80
Immune	M	FEZ2	5.79814834121464e-84	1.0237661321043	0.147	0.071	1.04842118305843e-79
Immune	M	FAM50A	7.10494473805142e-84	0.791032264996317	0.231	0.132	1.28471610753446e-79
Immune	M	RIPOR1	1.59516091741602e-83	0.895997265439454	0.166	0.084	2.88436997087165e-79
Immune	M	ACADVL	1.80502190455124e-83	0.531046013786853	0.394	0.265	3.26384060780955e-79
Immune	M	ZNF330	4.0231881229376e-83	1.02688807896461	0.127	0.058	7.27472876389578e-79
Immune	M	SIAH1	4.13447194225254e-83	1.19017828277663	0.108	0.046	7.47595216598104e-79
Immune	M	CD33	4.69673312237615e-83	1.63538154120567	0.079	0.029	8.49263283188055e-79
Immune	M	TET3	1.2937355124565e-82	1.167847372062	0.114	0.05	2.33933255362384e-78
Immune	M	DELE1	1.62222360025638e-82	0.748950968222197	0.216	0.121	2.93330471398358e-78
Immune	M	ZBTB46	2.03805955709351e-82	1.57742361198081	0.067	0.022	3.68521929113649e-78
Immune	M	SMPDL3A	3.55799461661594e-82	1.91863516026326	0.038	0.009	6.43356586576495e-78
Immune	M	JAK2	5.25401216304454e-82	0.788681425662815	0.223	0.127	9.50030479321713e-78
Immune	M	RAB38	8.56479061263111e-82	1.80453365022755	0.04	0.01	1.54868543857596e-77
Immune	M	ZSWIM8	8.59766890251025e-82	0.799816224341825	0.188	0.101	1.5546304909519e-77
Immune	M	MGST2	1.05911876216012e-81	1.97576452159405	0.061	0.02	1.91509854573792e-77
Immune	M	MAP7	1.29203354541109e-81	1.97965075935851	0.041	0.01	2.33625505681233e-77
Immune	M	CCL3	1.70365901464514e-81	1.68919083698433	0.062	0.02	3.08055623028133e-77
Immune	M	NXF3	2.80662681367206e-81	3.62932793296353	0.016	0.002	5.07494260448182e-77
Immune	M	PHC2	5.45383091109863e-81	0.840985167905618	0.193	0.105	9.86161705344854e-77
Immune	M	PIAS2	5.79186676820036e-81	1.18212539754744	0.115	0.051	1.04728534902599e-76
Immune	M	TNRC18	6.64782031751744e-81	0.808208014799784	0.191	0.103	1.2020588698135e-76
Immune	M	GZF1	1.00142975905959e-80	1.51291080133789	0.086	0.033	1.81078529033155e-76
Immune	M	EIF4A3	1.14788928881928e-80	1.23941518803445	0.191	0.105	2.07561341204302e-76
Immune	M	SEMA4A	1.24473628806452e-80	2.10379045254257	0.102	0.044	2.25073215607826e-76
Immune	M	ZKSCAN4	2.33757405737129e-80	1.70334717341151	0.052	0.015	4.22680141053877e-76
Immune	M	NAGA	3.54209894232904e-80	1.1357440530763	0.141	0.069	6.40482330751937e-76
Immune	M	CLEC4A	3.76599590212425e-80	1.36387941577085	0.099	0.041	6.80967379022108e-76
Immune	M	TRIP10	5.00017990941931e-80	1.43515281298959	0.086	0.034	9.04132531221199e-76
Immune	M	INAFM2	5.9404853284298e-80	1.68874945129798	0.073	0.026	1.07415855708668e-75
Immune	M	CTSA	7.89442224160734e-80	0.875998334777489	0.213	0.122	1.42746942972744e-75
Immune	M	SPHK1	1.05785913401298e-79	2.13092767700417	0.045	0.012	1.91282088612227e-75
Immune	M	TNFRSF10B	1.21716678983159e-79	0.847474626637299	0.171	0.089	2.20088098937347e-75
Immune	M	MAN2B1	1.24450458888366e-79	0.794682579532239	0.238	0.141	2.25031319761943e-75
Immune	M	AGPAT4	1.56046964360537e-79	1.04980906011775	0.119	0.053	2.82164120956722e-75
Immune	M	CRYBB1	1.68540499662778e-79	4.16768258024669	0.013	0.001	3.04754931490235e-75
Immune	M	NLK	3.15151848621894e-79	0.809279478869938	0.219	0.126	5.69857572678108e-75
Immune	M	EEF2K	3.6713893841992e-79	1.09937303759665	0.108	0.047	6.638606284509e-75
Immune	M	ARMH3	4.08243604892187e-79	0.670466506715889	0.253	0.15	7.38186086366053e-75
Immune	M	AFF1	5.44407040813184e-79	0.653784818304752	0.295	0.185	9.84396811198399e-75
Immune	M	RNH1	8.17692818058828e-79	0.751369990755885	0.25	0.15	1.47855215361397e-74
Immune	M	TMEM150B	9.7332334935631e-79	2.04282288384209	0.058	0.018	1.75996328030608e-74
Immune	M	KCTD3	1.01017956531326e-78	1.74756672456975	0.061	0.02	1.82660668999944e-74
Immune	M	EGFL7	1.36006258230758e-78	1.38806038411322	0.086	0.034	2.45926516132856e-74
Immune	M	DCTN4	1.455291351673e-78	0.814503706229756	0.203	0.114	2.63145782209511e-74
Immune	M	COL23A1	2.05513821522709e-78	2.73874737265925	0.022	0.003	3.71610092077362e-74
Immune	M	LRRK1	4.43373926220856e-78	0.986015582196773	0.157	0.081	8.01708733392552e-74
Immune	M	DRAM1	5.39631675288669e-78	1.43677843746392	0.088	0.035	9.75761995256972e-74
Immune	M	CPQ	7.05592007971638e-78	0.916529285099515	0.14	0.068	1.27585146881432e-73
Immune	M	GCA	1.0134890449761e-77	1.02043173908885	0.14	0.069	1.83259089112578e-73
Immune	M	RUFY3	1.06736710473067e-77	0.945268485559964	0.147	0.073	1.930013198774e-73
Immune	M	TRA2B	1.22112927139309e-77	1.01074777861601	0.215	0.126	2.20804594853299e-73
Immune	M	SIGLEC11	1.28651547784365e-77	2.39069873393715	0.04	0.01	2.3262772870369e-73
Immune	M	TUBGCP2	1.82729487614441e-77	0.783109257710556	0.19	0.104	3.30411459504433e-73
Immune	M	ACP5	2.15003650844152e-77	0.985226599370227	0.135	0.065	3.88769601456396e-73
Immune	M	NAV2	2.76054834127429e-77	2.19528516190626	0.035	0.008	4.99162351069217e-73
Immune	M	RAB1A	3.2902510234469e-77	0.941926590883011	0.19	0.106	5.94943190059668e-73
Immune	M	NXF1	7.79945370518094e-77	0.679248866850692	0.225	0.129	1.41029721897082e-72
Immune	M	MITF	7.94488804622105e-77	1.40943202762558	0.066	0.023	1.43659465651769e-72
Immune	M	LCP2	8.38403592234725e-77	0.633523830254671	0.368	0.245	1.51600137547883e-72
Immune	M	RUBCNL	1.0939618230305e-76	0.924570462890736	0.074	0.027	1.97810176840375e-72
Immune	M	CLEC1A	1.4765535014585e-76	2.14069110809803	0.039	0.01	2.66990404133727e-72
Immune	M	RILPL1	1.9123212024033e-76	1.54085547461884	0.056	0.017	3.45785919818566e-72
Immune	M	PSTPIP2	2.01851932644515e-76	1.06798947628272	0.13	0.062	3.64988664607811e-72
Immune	M	TK2	3.65498440725919e-76	1.08980138098184	0.129	0.062	6.60894280520607e-72
Immune	M	SASH1	6.35668372007253e-76	2.25529811215142	0.037	0.009	1.14941555026351e-71
Immune	M	TVP23A	7.42399177027361e-76	2.99001550254902	0.023	0.004	1.34240619190088e-71
Immune	M	GLA	1.28363081234927e-75	1.40629897853717	0.09	0.037	2.32106123488994e-71
Immune	M	ZNF710	1.36026470002539e-75	1.53874130244177	0.07	0.025	2.45963063058592e-71
Immune	M	IER5L	1.92098566997077e-75	1.85857552930135	0.053	0.016	3.47352628844115e-71
Immune	M	ARHGAP8	2.96583580794891e-75	2.23252782141943	0.037	0.009	5.36282430793322e-71
Immune	M	SCAMP4	1.0085861801012e-74	1.30129974290317	0.087	0.035	1.82372553085899e-70
Immune	M	MXD1	1.25684954265527e-74	1.28779084111504	0.124	0.059	2.27263534302926e-70
Immune	M	PIK3R5	2.78417169613611e-74	0.604217596319802	0.327	0.213	5.03433926095331e-70
Immune	M	MAP3K3	3.40089348775223e-74	0.647811964624996	0.23	0.135	6.14949560455358e-70
Immune	M	PARP14	4.37982116778783e-74	0.726948541294309	0.303	0.196	7.91959263559395e-70
Immune	M	PARVB	5.14729452357932e-74	1.08724445505354	0.131	0.064	9.30733795753613e-70
Immune	M	FOXO3	9.70387063139549e-74	0.85150440437923	0.208	0.12	1.75465388756893e-69
Immune	M	ATP6V1C1	3.09709764378885e-73	1.10835492101736	0.103	0.045	5.600171959499e-69
Immune	M	CERS6	3.14961981973053e-73	1.16217974980364	0.106	0.048	5.69514255803674e-69
Immune	M	UBE2E2	5.56010069714689e-73	1.2131058573188	0.116	0.054	1.0053774080581e-68
Immune	M	DHX34	1.09013958556049e-72	1.17897181123523	0.114	0.053	1.97119039861048e-68
Immune	M	LAP3	1.18583748808037e-72	1.05751439302579	0.161	0.086	2.14423134594693e-68
Immune	M	CORO1C	2.71233096465189e-72	0.920871495697053	0.16	0.085	4.90443685028356e-68
Immune	M	SNX30	5.72556010430637e-72	1.01414628987946	0.14	0.071	1.03529577806068e-67
Immune	M	IL17RC	5.93317464521894e-72	2.07933626079202	0.044	0.013	1.07283663934849e-67
Immune	M	STK3	6.14809822299452e-72	1.50833728711605	0.079	0.031	1.11169912068187e-67
Immune	M	KLF11	7.24388435369396e-72	1.15828401638968	0.108	0.049	1.30983916883494e-67
Immune	M	PID1	8.70881722960578e-72	1.96064598835939	0.05	0.015	1.57472833145732e-67
Immune	M	ANXA5	9.90875582144341e-72	0.696630017033806	0.266	0.168	1.7917012276334e-67
Immune	M	ADAM15	1.46550888816365e-71	0.951517810720524	0.147	0.076	2.64993317157751e-67
Immune	M	VSIG10	3.24341271010434e-71	2.28038253280859	0.039	0.01	5.86473886241067e-67
Immune	M	DIP2B	3.39217692101924e-71	1.08030749718987	0.106	0.048	6.13373430858699e-67
Immune	M	STAT2	4.22025074853153e-71	0.686440090670682	0.274	0.175	7.63105740349472e-67
Immune	M	HFE	5.34791874222814e-71	2.0951850470773	0.032	0.007	9.67010666969693e-67
Immune	M	GNPTG	5.58601316527061e-71	0.768772563971122	0.207	0.12	1.01006290054423e-66
Immune	M	HTRA1	5.72617654412941e-71	2.02324005768842	0.04	0.011	1.03540724270948e-66
Immune	M	ITM2B	6.02679555112864e-71	0.757214544374983	0.235	0.143	1.08976517155508e-66
Immune	M	C1orf54	8.84303638577937e-71	2.0357252349859	0.041	0.011	1.59899783927662e-66
Immune	M	DNAJC5	9.30238827911882e-71	0.795738488187487	0.197	0.113	1.68205784863027e-66
Immune	M	DPP7	1.15888288501622e-70	0.576693614167643	0.336	0.223	2.09549203268633e-66
Immune	M	BLNK	1.2123568845404e-70	0.98354220843594	0.125	0.061	2.19218371862594e-66
Immune	M	CTDSPL	1.40045804859621e-70	2.55842034953587	0.028	0.006	2.53230824347167e-66
Immune	M	ADPGK	1.22086389660024e-69	0.64773104489959	0.272	0.173	2.20756609783255e-65
Immune	M	NOXA1	1.50740745254795e-69	1.59030448521949	0.048	0.015	2.7256941556972e-65
Immune	M	TTL	1.66849134939683e-69	1.10435305654455	0.099	0.044	3.01696605797934e-65
Immune	M	LATS2	9.99015407095533e-69	1.40328462948758	0.072	0.028	1.80641965911014e-64
Immune	M	SH3BP2	1.05838066609873e-68	0.707556027880648	0.198	0.114	1.91376392043972e-64
Immune	M	IQCK	1.14406240953312e-68	2.39871648300039	0.024	0.004	2.06869364891779e-64
Immune	M	SCPEP1	1.2792108471287e-68	0.922370723514564	0.147	0.077	2.31306905377812e-64
Immune	M	DOK2	1.58040861416123e-68	0.54648972980408	0.298	0.191	2.85769485612633e-64
Immune	M	DTNB	1.6988023026068e-68	0.899254310359036	0.092	0.039	3.07177432357362e-64
Immune	M	DIP2C	2.31315738511017e-68	0.951612585253108	0.065	0.023	4.18265118375621e-64
Immune	M	JUN	2.49659694239243e-68	0.511594650239914	0.332	0.222	4.51434659123399e-64
Immune	M	SLC66A2	2.86231549558843e-68	1.01408455284927	0.113	0.053	5.17563887912301e-64
Immune	M	NFAM1	3.79010740543836e-68	1.54538939826664	0.066	0.024	6.85327221051365e-64
Immune	M	PMFBP1	4.05484648096777e-68	2.39729382032505	0.025	0.005	7.33197340688592e-64
Immune	M	PLXNA1	4.71287132625466e-68	1.53160990517277	0.056	0.019	8.52181393213367e-64
Immune	M	PRXL2A	5.19411851236386e-68	1.78576702191547	0.046	0.014	9.39200509405633e-64
Immune	M	ERI2	5.81558419265202e-68	1.8462689596732	0.049	0.015	1.05157393371534e-63
Immune	M	ANTXR2	5.89740705397362e-68	0.548934649396624	0.233	0.138	1.06636914349951e-63
Immune	M	MGRN1	9.8638008181075e-68	0.735729337155573	0.192	0.11	1.7835724639302e-63
Immune	M	MMP2	1.15227038814076e-67	1.22672174769718	0.079	0.032	2.08353531583613e-63
Immune	M	SFXN2	1.51994313963736e-67	1.40831031401386	0.065	0.024	2.74836118509228e-63
Immune	M	LYPLAL1	1.74247229138887e-67	0.856340410918922	0.128	0.063	3.15073839728936e-63
Immune	M	SH3PXD2A	1.80077043238275e-67	0.914946772277832	0.132	0.066	3.25615309583449e-63
Immune	M	NT5C2	2.30630819960184e-67	0.848738456103937	0.185	0.106	4.17026648652004e-63
Immune	M	SOGA1	2.78515513422949e-67	0.827939353091968	0.122	0.06	5.03611751371376e-63
Immune	M	PLEK	3.55959633239659e-67	1.09168005182292	0.146	0.077	6.43646208823951e-63
Immune	M	DNMBP	5.01179323730497e-67	1.84285213598428	0.046	0.014	9.06232453169486e-63
Immune	M	DENND4B	5.11009950976815e-67	0.639774685275278	0.227	0.136	9.24008193356277e-63
Immune	M	PAPOLG	6.52091665736205e-67	0.946023727154954	0.128	0.064	1.17911214998421e-62
Immune	M	RREB1	9.74257058882016e-67	0.893147260067192	0.144	0.076	1.76165161387046e-62
Immune	M	TMUB2	1.07434381262895e-66	0.64313666494366	0.234	0.143	1.94262848199567e-62
Immune	M	HYAL2	5.74799176942609e-66	1.50587662445587	0.068	0.026	1.03935187174763e-61
Immune	M	DIAPH2	1.04202821434919e-65	0.728762836143087	0.162	0.088	1.88419541718621e-61
Immune	M	MPHOSPH6	1.27211072177866e-65	1.05219435176796	0.094	0.042	2.30023060712017e-61
Immune	M	SDC2	1.37222746599796e-65	2.41681897268559	0.029	0.007	2.48126170401751e-61
Immune	M	GPR132	3.06279381504621e-65	0.690783810325389	0.251	0.157	5.53814377636656e-61
Immune	M	EIF2AK4	3.39254578403169e-65	1.08575307292633	0.142	0.076	6.1344012866861e-61
Immune	M	CDCP1	4.70960007570436e-65	1.83233741178466	0.051	0.017	8.51589885688862e-61
Immune	M	ZSCAN9	4.79961649527812e-65	1.15922168137383	0.079	0.032	8.6786665467619e-61
Immune	M	C20orf96	2.90594569925059e-64	1.75518900004906	0.054	0.018	5.25453101338492e-60
Immune	M	USP4	1.26341948418242e-63	0.6882901806883	0.237	0.148	2.28451511129865e-59
Immune	M	SEPTIN10	1.42544949947479e-63	2.02460520864216	0.044	0.013	2.57749778495031e-59
Immune	M	SLC29A3	1.45854847678056e-63	1.60356353149787	0.052	0.018	2.6373473557146e-59
Immune	M	TSPAN33	1.58885689595594e-63	1.05472832116107	0.083	0.035	2.87297103926753e-59
Immune	M	SLC35F6	2.17055155191142e-63	0.962533203329457	0.118	0.059	3.92479131616622e-59
Immune	M	ABCD1	2.37932727651687e-63	1.14688136182414	0.096	0.044	4.30229958139781e-59
Immune	M	FLOT1	2.44014747975691e-63	0.723445967462282	0.203	0.121	4.41227467289645e-59
Immune	M	MEF2C	2.9301231499701e-63	1.30945372586247	0.097	0.045	5.29824867977593e-59
Immune	M	UBXN2B	3.03658316871678e-63	0.867112307278269	0.17	0.096	5.49074968567367e-59
Immune	M	TLR6	3.87091631832832e-63	0.99800162575635	0.116	0.057	6.99939088680127e-59
Immune	M	ZMAT1	4.48621333273055e-63	0.706242805934749	0.145	0.076	8.11197094824338e-59
Immune	M	C1orf162	4.89645202703057e-63	0.764277182995187	0.174	0.099	8.85376455527667e-59
Immune	M	AGAP3	5.97899495154018e-63	1.32474614067942	0.078	0.032	1.08112186713749e-58
Immune	M	NRBP2	1.00422898548924e-62	0.802354983067534	0.138	0.072	1.81584685156164e-58
Immune	M	CSGALNACT1	1.22528031796816e-62	1.34324554345032	0.072	0.029	2.21555187095004e-58
Immune	M	RASAL2	3.57574222005701e-62	1.76126410526103	0.05	0.017	6.46565708230709e-58
Immune	M	FAM174B	6.87212810827749e-62	1.7130705974705	0.04	0.012	1.24261820453874e-57
Immune	M	PHKB	7.25789628399893e-62	0.571616617720192	0.202	0.119	1.31237280607269e-57
Immune	M	FNIP1	7.56548445538186e-62	0.607248002305504	0.201	0.118	1.36799089922215e-57
Immune	M	EMP2	9.71395701521395e-62	1.26636108509761	0.058	0.021	1.75647770749099e-57
Immune	M	SDCBP	1.01799489311845e-61	0.906650264476205	0.128	0.066	1.84073836573678e-57
Immune	M	SGSH	1.25711102958732e-61	0.556986442750209	0.186	0.106	2.27310816369979e-57
Immune	M	PIKFYVE	1.38316000148417e-61	0.516998559815382	0.255	0.16	2.50102991468367e-57
Immune	M	CREBL2	2.53276109038246e-61	0.841528836219541	0.157	0.087	4.57973860362957e-57
Immune	M	PPP1R15A	3.27571947277264e-61	0.689585617394019	0.201	0.12	5.92315595066748e-57
Immune	M	CTSF	6.89641342690295e-61	1.38920732418061	0.05	0.017	1.24700947585259e-56
Immune	M	OCRL	7.07751388946753e-61	1.60059920411853	0.05	0.017	1.27975606149352e-56
Immune	M	LGALS3BP	8.21241942293308e-61	1.08753687630014	0.096	0.044	1.48496968005476e-56
Immune	M	ARL5C	1.08596939196069e-60	4.11941599366748	0.01	0.001	1.96364985454332e-56
Immune	M	LPP	1.79122747725937e-60	0.597938139375631	0.2	0.119	3.2388975243804e-56
Immune	M	APP	1.91803662589404e-60	0.843335708528872	0.151	0.083	3.46819382694161e-56
Immune	M	GARNL3	6.483433968781e-60	2.78458619924673	0.019	0.003	1.17233453023498e-55
Immune	M	PTPRO	6.90536859554323e-60	1.57416826395153	0.057	0.021	1.24862874944613e-55
Immune	M	SPATC1	8.35914830001695e-60	1.82731568378561	0.037	0.01	1.51150119560906e-55
Immune	M	ANXA1	1.21098885374051e-59	0.617406768006289	0.395	0.282	2.18971004533359e-55
Immune	M	CTIF	1.51250280993791e-59	1.25323288471919	0.076	0.032	2.73490758092972e-55
Immune	M	SNCAIP	1.89203433135185e-59	3.62017425995768	0.01	0.001	3.42117647795041e-55
Immune	M	NRIP1	2.09911538019439e-59	1.06591705588274	0.073	0.03	3.7956204304675e-55
Immune	M	ITPRIPL2	2.52243707326644e-59	1.08938327325156	0.112	0.056	4.56107071588037e-55
Immune	M	CRHBP	3.1417890407264e-59	3.10291774697135	0.02	0.003	5.68098294344148e-55
Immune	M	SULT1C2	3.5091427756188e-59	3.18209244473158	0.012	0.001	6.34523196687391e-55
Immune	M	TXNRD3	7.90568101683942e-59	1.67690421075242	0.032	0.008	1.4295052414649e-54
Immune	M	SPATA20	9.61158046439467e-59	0.8370048925868	0.136	0.072	1.73796597957184e-54
Immune	M	TPM2	2.3688473728312e-58	1.05274352396353	0.09	0.041	4.28334981955337e-54
Immune	M	CASS4	6.04723710810557e-58	1.02866558516086	0.082	0.036	1.09346141388765e-53
Immune	M	SBF2	6.46586674120784e-58	1.31746314408377	0.067	0.027	1.1691580241452e-53
Immune	M	ZNF449	9.58003579518833e-58	1.28054622014718	0.048	0.016	1.73226207248595e-53
Immune	M	CCDC9B	3.52854908520665e-57	1.28292449817877	0.062	0.024	6.38032245587066e-53
Immune	M	ZBTB47	4.4813306957188e-57	1.1952830987252	0.069	0.028	8.10314216399873e-53
Immune	M	CARD9	5.84964691521929e-57	1.30399545803416	0.074	0.032	1.05773315520995e-52
Immune	M	TMEM273	6.36588351785939e-57	0.867432552429196	0.097	0.046	1.15107905769934e-52
Immune	M	CEPT1	6.41570561369333e-57	0.636066816192052	0.175	0.102	1.16008788906803e-52
Immune	M	SH3D21	6.93086544529945e-57	1.92002307213516	0.032	0.009	1.25323908981905e-52
Immune	M	SLC23A2	7.25348719470957e-57	0.748766366870373	0.132	0.07	1.31157555454739e-52
Immune	M	NAPRT	9.31512302450439e-57	0.669710826013348	0.17	0.099	1.68436054529088e-52
Immune	M	B3GALNT1	1.10757090867753e-56	2.16867137966811	0.027	0.006	2.00270971707072e-52
Immune	M	TOM1	1.29512431468878e-56	0.936800531554096	0.108	0.053	2.34184378582025e-52
Immune	M	LPAR1	1.57722230164015e-56	1.94220888961894	0.041	0.013	2.85193336582571e-52
Immune	M	CENPP	2.52982464128085e-56	1.09731514803871	0.076	0.033	4.57442891636403e-52
Immune	M	SAT2	1.25665688963388e-55	0.854703845483468	0.148	0.083	2.27228698783598e-51
Immune	M	DMXL1	1.56889994569956e-55	0.676554121488007	0.141	0.077	2.83688488181394e-51
Immune	M	CEP68	1.64269968113062e-55	0.822504270444436	0.109	0.054	2.97032956342038e-51
Immune	M	SUCNR1	2.07683123619729e-55	2.41658640215746	0.027	0.007	3.75532624129194e-51
Immune	M	PLEKHA1	2.33412119683564e-55	0.88916881310799	0.079	0.034	4.2205579481182e-51
Immune	M	CCDC112	2.71158103038136e-55	1.48268696869107	0.061	0.024	4.90308081913557e-51
Immune	M	BNIP3L	3.16444542888698e-55	0.790631009763591	0.171	0.1	5.72195022451344e-51
Immune	M	MOB3B	3.72359681241822e-55	1.26792444928724	0.081	0.037	6.73300775621462e-51
Immune	M	KIFC3	5.52478094590769e-55	1.04724012390579	0.065	0.026	9.98990890639029e-51
Immune	M	PPARD	6.11318909626908e-55	1.27721505687065	0.087	0.04	1.10538685238737e-50
Immune	M	SLC25A13	6.87575538408726e-55	1.00493572976963	0.101	0.05	1.24327408855066e-50
Immune	M	PROX1	1.55444334173186e-54	2.60310966734874	0.014	0.002	2.81074445051955e-50
Immune	M	IFI44L	2.05694219200806e-54	0.708991963447826	0.136	0.075	3.71936287158898e-50
Immune	M	HHIPL1	2.5941034051485e-54	3.81998395679195	0.011	0.001	4.69065777718953e-50
Immune	M	SLC45A4	2.98883911261395e-54	1.78017515055509	0.038	0.011	5.40441888342854e-50
Immune	M	DNMT3A	3.61541368523898e-54	0.566293036558743	0.207	0.128	6.53739102564912e-50
Immune	M	COMMD5	5.67366493344601e-54	0.798316268941267	0.134	0.073	1.02591209326571e-49
Immune	M	APMAP	6.70230794277241e-54	0.548141448152022	0.192	0.116	1.21191132221211e-49
Immune	M	C2CD5	9.51256764651105e-54	0.598634394941836	0.221	0.14	1.72006248184213e-49
Immune	M	U2AF1L4	1.65480753482965e-53	0.818107498798217	0.138	0.077	2.99222298447896e-49
Immune	M	WWC2	1.81387337127672e-53	1.52096486251059	0.047	0.017	3.27984582994256e-49
Immune	M	ZNF438	1.83832725861041e-53	1.4695341250704	0.049	0.018	3.32406334901935e-49
Immune	M	GRAMD4	2.25565073616168e-53	0.724152691172361	0.142	0.079	4.07866766112755e-49
Immune	M	LRRK2	4.33347753048893e-53	0.612593754819662	0.148	0.083	7.83579407063009e-49
Immune	M	SIPA1L1	5.07227246930717e-53	0.926498969202161	0.12	0.064	9.17168307900123e-49
Immune	M	SMIM3	5.10182206817029e-53	1.23321878837247	0.045	0.015	9.22511466366552e-49
Immune	M	IER5	1.28954989186603e-52	0.715397232605809	0.216	0.137	2.33176411447216e-48
Immune	M	PPARGC1B	1.57877481992625e-52	1.33443250553762	0.068	0.029	2.85474062939064e-48
Immune	M	SFXN3	2.24004769879607e-52	0.72466007231292	0.133	0.073	4.05045424896306e-48
Immune	M	ZNF267	2.42384983705008e-52	0.796412756391443	0.135	0.074	4.38280527535396e-48
Immune	M	PLEKHG2	2.53857020908694e-52	1.00598527507918	0.099	0.049	4.590242652071e-48
Immune	M	INSIG1	3.28052422296055e-52	1.33245001446715	0.112	0.059	5.93184389995726e-48
Immune	M	KATNAL2	6.20657475142143e-52	3.11963546055326	0.014	0.002	1.12227284655202e-47
Immune	M	FUOM	7.54046865673309e-52	0.998505676201008	0.106	0.054	1.36346754251048e-47
Immune	M	PXDC1	1.22680754623671e-51	1.92912978070077	0.041	0.014	2.21831340510523e-47
Immune	M	ATG4C	1.28625006966147e-51	1.02051908346282	0.095	0.047	2.32579737596187e-47
Immune	M	EIF4A1	1.35723683069157e-51	0.556506923126374	0.294	0.204	2.45415563725649e-47
Immune	M	CA8	1.74896168245854e-51	2.83809595307981	0.014	0.002	3.16247251422153e-47
Immune	M	TBC1D15	2.72988877631284e-51	0.544229604083749	0.236	0.154	4.93618488532888e-47
Immune	M	P2RX4	3.20899059733241e-51	0.858055491185825	0.131	0.072	5.80249679809647e-47
Immune	M	MTCH1	4.49007119699021e-51	0.502655967690687	0.279	0.189	8.1189467383977e-47
Immune	M	PRKAG2	4.64532688060203e-51	0.854677961530259	0.107	0.055	8.3996800655046e-47
Immune	M	USP36	4.80230863487381e-51	0.75301506810652	0.165	0.097	8.68353447357882e-47
Immune	M	ABLIM3	5.47561476036474e-51	2.21627317265895	0.022	0.005	9.90100660969153e-47
Immune	M	FHAD1	7.97256360076262e-51	2.02547481410714	0.029	0.008	1.4415989502899e-46
Immune	M	RASGRP4	1.00587956566333e-50	1.18427223466533	0.065	0.028	1.81883143063244e-46
Immune	M	FRAT1	1.04177875912891e-50	1.88100503954188	0.039	0.013	1.8837443522569e-46
Immune	M	IL6R	1.27210852015592e-50	0.737383087387602	0.135	0.075	2.30022662614594e-46
Immune	M	OSBPL3	1.78463036081554e-50	0.730562226754696	0.141	0.08	3.22696861842666e-46
Immune	M	P4HA1	2.2448636139941e-50	0.731485969092618	0.13	0.072	4.05916238682413e-46
Immune	M	C1orf112	3.13308323048323e-50	1.05282669135169	0.068	0.03	5.66524109735978e-46
Immune	M	NME8	5.12251393948387e-50	1.82598090454318	0.027	0.007	9.26252970537473e-46
Immune	M	ARRDC2	5.20864403929488e-50	0.609558924016964	0.175	0.105	9.41827015185301e-46
Immune	M	PLXNA2	6.02937003954993e-50	1.85741996073236	0.04	0.013	1.09023069055142e-45
Immune	M	NOL3	7.02105081683387e-50	1.88857747523892	0.03	0.008	1.2695464086999e-45
Immune	M	FCGR1B	8.18786982162615e-50	2.14227654453861	0.032	0.009	1.48053062114644e-45
Immune	M	RNASET2	9.68268044880492e-50	0.676608696678319	0.156	0.092	1.75082227875291e-45
Immune	M	RAP2A	1.1327999216763e-49	0.801400849702312	0.133	0.075	2.04832881837508e-45
Immune	M	PLD1	1.29205972261544e-49	1.29397669838635	0.042	0.015	2.33630239043324e-45
Immune	M	PLEKHH1	1.77692844358791e-49	3.13738900035968	0.014	0.002	3.21304201169566e-45
Immune	M	SNX33	1.91112954584237e-49	1.45295778373764	0.052	0.02	3.45570444479217e-45
Immune	M	HOOK3	2.29975360004327e-49	0.584713219387741	0.171	0.103	4.15841445959823e-45
Immune	M	IL4I1	2.36393554499859e-49	1.19261707018812	0.051	0.019	4.27446825246645e-45
Immune	M	KMO	2.64420614782992e-49	1.51411536269151	0.064	0.027	4.78125355650607e-45
Immune	M	ARMC9	3.50535464802429e-49	2.08595359336432	0.024	0.006	6.33838227455751e-45
Immune	M	PNKD	3.87331446458743e-49	1.0179141352019	0.077	0.035	7.00372721486698e-45
Immune	M	NUDT16	4.12657591861714e-49	0.806217816128632	0.126	0.069	7.46167457604351e-45
Immune	M	NBPF1	5.20827841529338e-49	2.20390892715673	0.021	0.005	9.41760903053349e-45
Immune	M	LPCAT2	5.86189957202002e-49	0.747083623066702	0.114	0.061	1.05994868061266e-44
Immune	M	TOMM40L	6.0174738045905e-49	1.27423489362809	0.073	0.033	1.08807961334605e-44
Immune	M	GATAD1	6.04712266707256e-49	0.659694014222101	0.124	0.068	1.09344072066006e-44
Immune	M	MPP5	7.72744764025573e-49	1.1280157684328	0.072	0.032	1.39727708231104e-44
Immune	M	RRAGD	7.95324688713821e-49	1.58732371601749	0.049	0.018	1.43810610213233e-44
Immune	M	CPEB4	1.13466347355493e-48	0.764147687418583	0.152	0.09	2.05169849288203e-44
Immune	M	SMO	1.88176649206891e-48	2.9198219595361	0.012	0.002	3.40261017095899e-44
Immune	M	MROH1	2.00163989268569e-48	0.576667933579071	0.218	0.141	3.61936525395426e-44
Immune	M	TMEM150A	2.70844148798628e-48	1.5088664893623	0.047	0.017	4.8974038985768e-44
Immune	M	CISH	2.8592097000514e-48	0.532043675210595	0.158	0.094	5.17002297963295e-44
Immune	M	TNFRSF10D	3.32989828833939e-48	1.53888997190238	0.047	0.018	6.02112208497529e-44
Immune	M	THNSL2	3.44412616839686e-48	1.59550670410479	0.032	0.01	6.2276689376952e-44
Immune	M	MLXIP	3.9551619588104e-48	0.940166542353653	0.108	0.057	7.15172385392097e-44
Immune	M	LAMP2	4.23833336126692e-48	0.808636688757276	0.155	0.092	7.66375438384285e-44
Immune	M	ERRFI1	4.70501028495175e-48	1.56127156509127	0.045	0.016	8.50759959724975e-44
Immune	M	ELMO1	4.93915777048048e-48	0.647612788653253	0.171	0.104	8.9309850805828e-44
Immune	M	MARCH1	5.15669610830967e-48	0.741948922881256	0.119	0.065	9.32433790304555e-44
Immune	M	ERMAP	6.42448090376655e-48	1.28360662731977	0.066	0.029	1.16167463701907e-43
Immune	M	BCL2L1	7.97315594109444e-48	0.533928897764182	0.229	0.151	1.4417060572687e-43
Immune	M	PLOD3	1.0337440222103e-47	0.751581879945128	0.146	0.086	1.86921594096066e-43
Immune	M	REPS2	1.23997172739864e-47	1.66663196604889	0.042	0.015	2.24211687748223e-43
Immune	M	MOB3C	1.83494067273078e-47	1.34893287003594	0.058	0.024	3.31793972443179e-43
Immune	M	UHRF1BP1	2.06648360555779e-47	1.27074822072002	0.063	0.027	3.7366156555696e-43
Immune	M	HTR7	2.23890280876206e-47	2.6600422742383	0.017	0.003	4.04838405880357e-43
Immune	M	ATP2A2	2.67722139460207e-47	0.707409807909286	0.212	0.138	4.84095172571946e-43
Immune	M	GPX3	4.88415645868267e-47	1.29248469851623	0.065	0.029	8.83153170859001e-43
Immune	M	SLC31A1	6.37282905876859e-47	1.52320228754638	0.06	0.025	1.15233495040654e-42
Immune	M	ABR	7.03563493026632e-47	0.606994864006958	0.198	0.127	1.27218350809076e-42
Immune	M	SECTM1	1.30939520208984e-46	1.40345973415929	0.065	0.029	2.36764840441884e-42
Immune	M	SDSL	1.35065064177934e-46	1.76184320526142	0.031	0.009	2.4422464904654e-42
Immune	M	ZNF629	1.81585834100071e-46	1.76667362185263	0.031	0.009	3.28343505219749e-42
Immune	M	BMF	2.2225513377059e-46	1.03096541802955	0.091	0.046	4.01881732883981e-42
Immune	M	HORMAD1	3.26936875654575e-46	1.73917053676666	0.026	0.007	5.91167258558603e-42
Immune	M	SCAMP2	3.31102284315136e-46	0.528410287426348	0.24	0.162	5.98699150498629e-42
Immune	M	NCEH1	3.64085828505455e-46	1.22825173881593	0.068	0.031	6.58339995103564e-42
Immune	M	C5	4.46188189749811e-46	1.59056918093026	0.04	0.014	8.06797484705609e-42
Immune	M	BMP1	6.55083406747292e-46	1.22748814585454	0.061	0.026	1.18452181608045e-41
Immune	M	CCDC93	6.58870358031986e-46	0.648155546068409	0.15	0.089	1.19136938139344e-41
Immune	M	CHMP1B	6.75949826808129e-46	0.776757569843118	0.208	0.136	1.22225247683446e-41
Immune	M	GPR161	7.42203741342314e-46	2.57466443699341	0.015	0.002	1.34205280509517e-41
Immune	M	TRAK1	7.80426294993176e-46	0.670693485940308	0.159	0.096	1.41116682660666e-41
Immune	M	UPP1	8.87765745629426e-46	0.671954155377376	0.186	0.118	1.60525802124713e-41
Immune	M	EXOC1	9.00411872357492e-46	0.646322971038887	0.142	0.083	1.62812474759682e-41
Immune	M	BCL3	9.15111599192285e-46	0.769418482942766	0.153	0.092	1.65470479365949e-41
Immune	M	CDR2L	1.3752231149929e-45	2.35371338911603	0.019	0.004	2.48667843653015e-41
Immune	M	LTC4S	1.86199616557232e-45	1.50479990698553	0.025	0.007	3.36686146658788e-41
Immune	M	MAML3	2.47001629834719e-45	1.1289829352781	0.068	0.031	4.46628347067138e-41
Immune	M	ZNF333	3.09591894641261e-45	0.778974418362718	0.099	0.051	5.59804063890328e-41
Immune	M	IQCG	3.61056315009017e-45	1.17407699660708	0.055	0.023	6.52862028799304e-41
Immune	M	KDM6B	4.33183935875503e-45	0.75266698863645	0.162	0.099	7.83283192850085e-41
Immune	M	ALDH3B1	4.72838474994523e-45	1.31608369097384	0.068	0.031	8.54986530485097e-41
Immune	M	TLN2	5.95825394415126e-45	2.61099455712343	0.017	0.003	1.07737147818143e-40
Immune	M	ANGEL1	6.68011917991825e-45	0.667013430608951	0.133	0.076	1.20789915011282e-40
Immune	M	STK32B	8.0223677491244e-45	3.10054284146653	0.012	0.002	1.45060453639667e-40
Immune	M	PAQR7	1.29887793305456e-44	1.38601583826538	0.038	0.013	2.34863107854926e-40
Immune	M	GNA13	1.40776148431984e-44	0.683231413419457	0.218	0.146	2.54551431594713e-40
Immune	M	TAZ	1.71143693821213e-44	0.590906873468766	0.156	0.094	3.09462027167518e-40
Immune	M	FXYD6	1.72085057288236e-44	2.03563325445626	0.034	0.011	3.11164200588588e-40
Immune	M	C16orf70	2.04737027544652e-44	0.848228930152352	0.102	0.054	3.7020549320624e-40
Immune	M	ACER3	2.30873270352466e-44	0.860080946632804	0.077	0.037	4.1746504745133e-40
Immune	M	SSBP2	2.34720720887723e-44	0.736164640559441	0.085	0.042	4.24422007509182e-40
Immune	M	OAS1	2.67542582333701e-44	0.737737802379832	0.149	0.09	4.83770497375798e-40
Immune	M	CD300LF	3.06613022385108e-44	0.916662695179594	0.102	0.055	5.54417667076753e-40
Immune	M	PLBD1	3.42242469222878e-44	0.823298609751267	0.098	0.051	6.18842832848808e-40
Immune	M	FAM71A	3.43451469553215e-44	2.6916704042324	0.013	0.002	6.21028947246123e-40
Immune	M	GCNT1	3.49923949397673e-44	1.01350590862729	0.061	0.027	6.32732485300873e-40
Immune	M	DOP1B	4.0771795251484e-44	0.828699540263792	0.075	0.035	7.37235601737333e-40
Immune	M	TGFB2	8.47944621007519e-44	3.28727777262892	0.011	0.001	1.5332534637058e-39
Immune	M	SLC8B1	9.3266921871845e-44	1.18177149416022	0.06	0.026	1.6864524812867e-39
Immune	M	PLA2G4A	1.17113716240377e-43	1.33084010292728	0.05	0.02	2.1176502170585e-39
Immune	M	PACSIN2	1.30242847126485e-43	0.744275279351511	0.131	0.076	2.3550511617411e-39
Immune	M	ABCG1	1.64292373337046e-43	0.517173588897487	0.161	0.097	2.97073469468047e-39
Immune	M	CDK18	1.80447643118588e-43	1.64738160168702	0.04	0.014	3.2628542828703e-39
Immune	M	DHRSX	1.99205547553487e-43	0.891029825332367	0.086	0.044	3.60203471086216e-39
Immune	M	AIFM3	2.51278237633802e-43	1.39541795865187	0.048	0.019	4.54361309289441e-39
Immune	M	CLEC4E	4.23947620424485e-43	1.43180909999822	0.052	0.021	7.66582087251553e-39
Immune	M	EHD4	4.71915691328273e-43	0.989737006076105	0.084	0.042	8.53317953059784e-39
Immune	M	LRRC4	4.95407384779737e-43	2.61861581337526	0.012	0.002	8.95795633158721e-39
Immune	M	METTL22	6.2977583547734e-43	0.722022756019275	0.107	0.058	1.13876066571013e-38
Immune	M	TNFSF15	7.40527183485924e-43	3.10186888299922	0.01	0.001	1.33902125317925e-38
Immune	M	CLDN1	8.52226076837719e-43	2.2135299712125	0.023	0.006	1.54099519213796e-38
Immune	M	MIDN	9.50087173202814e-43	0.629702474598674	0.257	0.18	1.71794762658533e-38
Immune	M	ADAMTS10	1.18866823716206e-42	0.881605163426249	0.059	0.026	2.14934990643644e-38
Immune	M	NF1	1.24882902576547e-42	0.749720276766094	0.11	0.061	2.25813264438913e-38
Immune	M	AMPD2	1.28092300582135e-42	0.756491850432562	0.136	0.081	2.31616497912616e-38
Immune	M	ZBED3	1.34621135162521e-42	1.85931208884516	0.029	0.009	2.43421936600871e-38
Immune	M	ZNF469	1.44311526394896e-42	1.49939854768802	0.029	0.009	2.6094410202725e-38
Immune	M	MYOF	1.45965026395128e-42	1.03577146188475	0.094	0.05	2.6393396072767e-38
Immune	M	ZNF219	1.46095662907441e-42	1.17797254124064	0.054	0.023	2.64170177669235e-38
Immune	M	AGO4	1.90848534189045e-42	0.662066630234794	0.129	0.075	3.45092319520631e-38
Immune	M	ZNF503	2.7696420062109e-42	1.65000083135262	0.042	0.016	5.00806667563055e-38
Immune	M	MOV10	2.79150675852084e-42	0.655340324135175	0.151	0.092	5.04760252075738e-38
Immune	M	C3orf62	3.92807716531254e-42	1.39299264951749	0.04	0.015	7.10274913031813e-38
Immune	M	ERF	5.07847132124592e-42	0.714502409498241	0.124	0.072	9.18289184307688e-38
Immune	M	NAAA	5.44902844940159e-42	0.509279045419078	0.184	0.117	9.85293324220796e-38
Immune	M	OPHN1	5.6353558267512e-42	1.55985297585202	0.026	0.007	1.01898504059315e-37
Immune	M	PTGR2	5.75683105811975e-42	1.71535600446125	0.03	0.009	1.04095019192921e-37
Immune	M	STX6	7.09429705573705e-42	0.651103880418264	0.174	0.11	1.28279079361837e-37
Immune	M	HAAO	9.92732042291834e-42	1.32533762207886	0.031	0.01	1.79505807887209e-37
Immune	M	SCARB2	1.70434012103302e-41	1.07163936777055	0.105	0.059	3.0817878068519e-37
Immune	M	ZC3H3	1.74376974576563e-41	0.639561189749968	0.148	0.089	3.15308445429341e-37
Immune	M	LARP4	2.16752321848896e-41	0.540419664816301	0.216	0.145	3.91931548367174e-37
Immune	M	NSFL1C	2.21673544682051e-41	0.706118662577807	0.157	0.098	4.00830103494084e-37
Immune	M	OBSL1	2.49778515257969e-41	1.22686176115096	0.042	0.016	4.51649511289459e-37
Immune	M	PPM1F	2.49852708676747e-41	0.724897944981964	0.124	0.072	4.51783667829293e-37
Immune	M	NUP85	2.77559253512402e-41	0.580495927948037	0.158	0.097	5.01882642201125e-37
Immune	M	PPM1L	4.03949992568144e-41	1.19748896842249	0.05	0.02	7.30422376561717e-37
Immune	M	APBA1	4.71825166826677e-41	3.06303946462616	0.012	0.002	8.53154266655997e-37
Immune	M	INTS3	4.78769787864538e-41	0.553208069839768	0.178	0.114	8.65711530416658e-37
Immune	M	TREML1	4.80284381005894e-41	2.5060378788181	0.018	0.004	8.68450217734857e-37
Immune	M	AZI2	5.13032844354635e-41	0.748851513870115	0.135	0.081	9.27665989162051e-37
Immune	M	CCND1	7.12429239457871e-41	1.89486447451016	0.032	0.01	1.28821455078772e-36
Immune	M	TPBG	7.5203247906586e-41	2.54292009326083	0.013	0.002	1.35982512864689e-36
Immune	M	PWWP2B	8.76629259950271e-41	0.779451066285668	0.1	0.054	1.58512102784208e-36
Immune	M	VEGFB	9.41476024896441e-41	0.60484730133491	0.155	0.096	1.70237694821775e-36
Immune	M	FPGT	1.1400415129369e-40	0.867045805286035	0.068	0.032	2.06142306369251e-36
Immune	M	PIR	1.23407917848809e-40	2.38018602151723	0.02	0.005	2.23146197054216e-36
Immune	M	UVSSA	1.40740303360502e-40	0.549644629957041	0.163	0.101	2.5448661653646e-36
Immune	M	PTMS	1.43813465328626e-40	0.728379101986221	0.116	0.066	2.60043508007221e-36
Immune	M	C2CD2L	4.56591512535599e-40	0.789963441741522	0.099	0.054	8.2560877296687e-36
Immune	M	P2RY12	5.15991037721153e-40	2.0552031256599	0.027	0.008	9.33014994407389e-36
Immune	M	RCVRN	5.85512933207899e-40	2.27070804339255	0.013	0.002	1.05872448582652e-35
Immune	M	KCNE3	1.1442202481567e-39	1.15917214368517	0.059	0.027	2.06897905271694e-35
Immune	M	GNG10	1.18790979822613e-39	0.791126775628978	0.109	0.061	2.14797849715248e-35
Immune	M	TTC8	1.49785167067263e-39	1.49532673970761	0.04	0.015	2.70841539091026e-35
Immune	M	ANKRD50	1.99433019435623e-39	1.47365315824036	0.038	0.014	3.60614785743494e-35
Immune	M	OTUD1	2.17873839385739e-39	1.34561064569651	0.08	0.041	3.93959476377294e-35
Immune	M	HRH2	2.39049402525551e-39	1.31648507751107	0.052	0.022	4.32249129646701e-35
Immune	M	MGLL	3.00141095135411e-39	1.35816104160526	0.061	0.029	5.42715128223849e-35
Immune	M	IQCD	3.06487910329453e-39	2.98109737430936	0.01	0.001	5.54191439457717e-35
Immune	M	ZFYVE26	4.29767857288068e-39	1.01907334211557	0.071	0.035	7.77106239548284e-35
Immune	M	PAPLN	4.65749991640345e-39	1.37286047785064	0.042	0.016	8.42169134884072e-35
Immune	M	SEMA6B	4.87024358506407e-39	1.43615506194747	0.036	0.013	8.80637445051285e-35
Immune	M	CARD6	5.69241335547171e-39	1.34410368197591	0.047	0.02	1.02930218293639e-34
Immune	M	AKIP1	6.26442764879863e-39	0.896042709858574	0.072	0.035	1.13273380745577e-34
Immune	M	TMLHE	7.11179518434218e-39	0.765334757433529	0.093	0.05	1.28595480523275e-34
Immune	M	SGPL1	1.26250156721683e-38	0.859287752075461	0.077	0.039	2.28285533384148e-34
Immune	M	HPN	1.36270428372505e-38	2.29191465682231	0.013	0.002	2.46404188583163e-34
Immune	M	NAV1	1.48218010972588e-38	0.949986286833314	0.065	0.031	2.68007807440635e-34
Immune	M	EGR2	1.64064653707218e-38	1.56948473127937	0.047	0.02	2.96661706833391e-34
Immune	M	IER2	1.66743411537405e-38	0.645928727981282	0.291	0.217	3.01505436741935e-34
Immune	M	KCNMB1	1.97226126037369e-38	1.34694899608211	0.051	0.022	3.5662428110077e-34
Immune	M	GRAMD1B	2.28461957481167e-38	0.671112441553579	0.097	0.053	4.13104911517447e-34
Immune	M	ATP11A	2.85135978013858e-38	0.505853281472765	0.169	0.108	5.15582875444657e-34
Immune	M	TCF4	2.9058133666078e-38	0.844150035983291	0.084	0.044	5.25429172950023e-34
Immune	M	GPC2	3.54246666000127e-38	1.40908485048169	0.027	0.008	6.4054882146143e-34
Immune	M	IRF2BP2	3.85227402590432e-38	0.732349233256249	0.119	0.07	6.9656818936402e-34
Immune	M	CC2D2A	7.6470404498749e-38	2.23193209880932	0.021	0.005	1.38273785414638e-33
Immune	M	LILRB4	8.32342576777328e-38	2.26981979737142	0.021	0.006	1.50504184732876e-33
Immune	M	SYT1	8.40069993185207e-38	2.28241491753459	0.012	0.002	1.51901456167749e-33
Immune	M	GPR85	1.11929216201595e-37	2.27583562546188	0.011	0.002	2.02390408735725e-33
Immune	M	STK38L	1.53615159143668e-37	0.73609209416244	0.129	0.078	2.7776693076358e-33
Immune	M	RIT1	1.68193040486477e-37	0.877444153683797	0.086	0.046	3.04126655807648e-33
Immune	M	SPTLC2	1.92224223657372e-37	0.603799594009711	0.16	0.102	3.47579841217261e-33
Immune	M	LPAR5	2.07965781648749e-37	0.571492255518109	0.074	0.037	3.76043726377268e-33
Immune	M	HOXB6	2.39089300801282e-37	2.41984309615034	0.015	0.003	4.32321273708879e-33
Immune	M	BEX4	2.46993634000272e-37	0.738512557366458	0.111	0.064	4.46613888999292e-33
Immune	M	SNX11	3.10489507111917e-37	1.12069027900582	0.051	0.022	5.61427126759769e-33
Immune	M	SPTBN5	3.15751191369382e-37	1.68763881466624	0.027	0.009	5.70941304234116e-33
Immune	M	TPK1	4.27092264484256e-37	0.791653948015272	0.074	0.037	7.72268232640433e-33
Immune	M	PACS2	4.42837231894835e-37	0.791975530490758	0.093	0.051	8.0073828271224e-33
Immune	M	PKP2	4.56325314581328e-37	1.84711058341594	0.038	0.014	8.25127433825957e-33
Immune	M	ZNF385A	4.73240956422962e-37	0.967099911861623	0.096	0.054	8.55714297404e-33
Immune	M	CYSLTR2	5.4453150466823e-37	1.81184903730934	0.032	0.011	9.84621866741094e-33
Immune	M	COL14A1	5.67011198613796e-37	2.37974422576526	0.018	0.005	1.02526964933347e-32
Immune	M	NPHP4	9.28234902483149e-37	1.17877763000937	0.046	0.019	1.67843435067003e-32
Immune	M	SLC35D2	1.56908463895127e-36	0.59991681308122	0.103	0.058	2.83721884415169e-32
Immune	M	ARL11	2.1402517276604e-36	1.10479418207503	0.063	0.03	3.87000317395554e-32
Immune	M	THBS3	2.22432373800328e-36	0.659299766677006	0.087	0.047	4.02202218305753e-32
Immune	M	SMS	2.76581183615731e-36	0.821924622288251	0.094	0.052	5.00114096213965e-32
Immune	M	BEX3	2.97230882575763e-36	1.1998151812624	0.049	0.021	5.37452881873494e-32
Immune	M	ANKRD6	4.4576264123436e-36	1.20928546562542	0.038	0.014	8.06028007879969e-32
Immune	M	IFITM10	4.64450817128682e-36	0.680854052092856	0.087	0.047	8.39819967532082e-32
Immune	M	RB1	7.1569365376825e-36	0.582588299177629	0.161	0.104	1.29411726474375e-31
Immune	M	KIAA1614	1.09178401205939e-35	1.90108850116685	0.015	0.003	1.97416385060579e-31
Immune	M	FSTL3	1.19862038852956e-35	1.25716302088716	0.037	0.014	2.16734538653914e-31
Immune	M	MAP4K3	1.23342036619394e-35	0.904111007757102	0.082	0.044	2.23027070615189e-31
Immune	M	SIAH2	1.38527217653957e-35	0.941173983874488	0.08	0.043	2.50484914961886e-31
Immune	M	LGR4	1.53133347590155e-35	2.21918157822935	0.015	0.003	2.76895719112518e-31
Immune	M	GLIS3	1.65591506260956e-35	2.81978389369179	0.013	0.002	2.99422561621061e-31
Immune	M	SERPINF1	1.93654468906832e-35	1.07375218903174	0.049	0.022	3.50166010677334e-31
Immune	M	FAM114A1	2.43833434236775e-35	1.55242007564529	0.045	0.019	4.40899615786936e-31
Immune	M	DPH6	3.55234499804098e-35	0.656445735435785	0.094	0.052	6.42335022545771e-31
Immune	M	SPACA6	3.65034343899906e-35	1.28008700493328	0.039	0.015	6.60055100639809e-31
Immune	M	DDIT3	4.28622084156342e-35	0.981436825814582	0.088	0.048	7.75034452571497e-31
Immune	M	GRAMD2B	5.2551594916745e-35	1.04196515847354	0.05	0.022	9.50237939284584e-31
Immune	M	IRGQ	5.79026695057131e-35	0.627886262603206	0.113	0.067	1.0469960700023e-30
Immune	M	PIM3	5.98192068806757e-35	0.758945351625008	0.14	0.089	1.08165089881638e-30
Immune	M	IQCN	7.51146771049656e-35	0.946844915296047	0.072	0.037	1.35822359141199e-30
Immune	M	TGFBRAP1	8.21504794716117e-35	0.699040622378901	0.093	0.052	1.48544496980568e-30
Immune	M	PDE2A	9.85102115866234e-35	2.48200222531143	0.012	0.002	1.78126164590932e-30
Immune	M	C17orf107	1.41002570325939e-34	1.26976173979625	0.047	0.021	2.54960847663363e-30
Immune	M	SIGLEC10	1.52887297212506e-34	0.879056980134896	0.092	0.051	2.76450810819653e-30
Immune	M	ZCCHC14	1.5359315096263e-34	0.820223023734485	0.068	0.034	2.77727135570628e-30
Immune	M	CALHM6	1.5628306654438e-34	0.938636107991915	0.061	0.029	2.82591040925548e-30
Immune	M	MTHFD1L	1.60567774309912e-34	0.984903736459106	0.068	0.035	2.90338649507183e-30
Immune	M	DNASE1L1	1.79212543938946e-34	0.532981182662309	0.119	0.071	3.24052121950402e-30
Immune	M	PRKAB1	1.97638410706174e-34	0.672803484922319	0.116	0.069	3.57369774238905e-30
Immune	M	TBKBP1	2.95405218741456e-34	0.611204984101167	0.083	0.045	5.341517165283e-30
Immune	M	FN3K	3.29421736673408e-34	1.59254988928396	0.041	0.017	5.95660384252856e-30
Immune	M	FAM102B	3.39445261544715e-34	0.765984880059619	0.104	0.061	6.13784921925153e-30
Immune	M	MIOS	3.74921301909833e-34	0.607080305748933	0.134	0.084	6.77932698113361e-30
Immune	M	FAM53C	4.42610904481023e-34	1.01314294575685	0.082	0.045	8.00329037482586e-30
Immune	M	TBC1D22A	6.31801903259471e-34	0.632781758792592	0.14	0.088	1.14242420147378e-29
Immune	M	PACC1	6.46241482407143e-34	0.66614442101607	0.089	0.049	1.1685338484886e-29
Immune	M	LMO2	6.52563525920894e-34	1.02500493451034	0.076	0.04	1.17996536757016e-29
Immune	M	PLOD1	6.71123344305558e-34	1.14051929911709	0.072	0.038	1.21352523117331e-29
Immune	M	ADCY6	8.3670663949663e-34	1.70515559676067	0.022	0.007	1.51293294553781e-29
Immune	M	BIRC7	9.41534667562993e-34	1.70062159881163	0.025	0.008	1.7024829858874e-29
Immune	M	PLEKHH3	1.01868328271923e-33	1.78260067174188	0.034	0.013	1.84198311181292e-29
Immune	M	OAZ2	1.10676654041948e-33	0.715579065286536	0.102	0.059	2.00125525838651e-29
Immune	M	CLIP2	1.18365431815947e-33	0.97804667352062	0.063	0.031	2.14028373809596e-29
Immune	M	SPRY2	1.2287059591974e-33	0.741867280694528	0.049	0.022	2.22174611542074e-29
Immune	M	MTSS2	1.24264750656164e-33	1.34214809213508	0.039	0.016	2.24695522136475e-29
Immune	M	RRP12	1.96987725357088e-33	1.07183020103802	0.097	0.057	3.56193204990687e-29
Immune	M	NEU1	2.04763087921146e-33	1.32402036056155	0.074	0.04	3.70252615579017e-29
Immune	M	ANKDD1A	2.22916341717172e-33	1.02454077227897	0.071	0.037	4.0307732909299e-29
Immune	M	SMOX	2.7042933277886e-33	1.79980269290807	0.034	0.013	4.88990319530735e-29
Immune	M	EGFL8	2.97949227421324e-33	1.21469969848206	0.035	0.014	5.38751793023239e-29
Immune	M	P2RY14	3.13252515392629e-33	1.26996535751959	0.051	0.023	5.66423198332951e-29
Immune	M	ARHGEF37	3.34199216155643e-33	2.53529941803994	0.014	0.003	6.04299022652634e-29
Immune	M	ADPRH	3.36391024796716e-33	1.36469463117054	0.058	0.028	6.08262251037421e-29
Immune	M	FAM118B	3.64952566176161e-33	0.985443878434003	0.06	0.03	6.59907230159734e-29
Immune	M	PDE9A	3.77730228246827e-33	1.88543154362212	0.015	0.003	6.83011798715912e-29
Immune	M	UPK3B	3.93652555964303e-33	1.2925310020325	0.026	0.009	7.11802551694652e-29
Immune	M	MNDA	4.84379735752099e-33	0.688395606873405	0.1	0.058	8.75855438186945e-29
Immune	M	ZNF496	4.93159115599739e-33	0.95894798868519	0.057	0.027	8.91730312827448e-29
Immune	M	LILRA6	6.50837058853094e-33	1.51834543885665	0.032	0.012	1.17684356981817e-28
Immune	M	TCEAL1	1.0399242481845e-32	1.16941103461056	0.042	0.018	1.88039102556721e-28
Immune	M	ARID3A	1.34945580836081e-32	0.872032793066039	0.105	0.063	2.44008599267802e-28
Immune	M	FSCN1	1.37704189196251e-32	1.1673201768845	0.025	0.008	2.48996714904661e-28
Immune	M	RAB32	1.48464029924991e-32	1.0349854928909	0.055	0.026	2.68452658910369e-28
Immune	M	KIAA0930	1.71157628903392e-32	0.837939909998353	0.096	0.056	3.09487224583113e-28
Immune	M	MAP3K12	1.92613081376593e-32	0.63124350958542	0.066	0.033	3.48282973745155e-28
Immune	M	DENND5A	2.46872334826546e-32	0.847041312282503	0.083	0.046	4.46394555833361e-28
Immune	M	MMD	3.07646435217677e-32	0.822678041079768	0.071	0.037	5.56286284160604e-28
Immune	M	KANSL1L	3.42573908893711e-32	0.753396295079026	0.083	0.046	6.19442142061608e-28
Immune	M	ZNF189	5.39443911526515e-32	0.747236708491732	0.092	0.052	9.75422480822245e-28
Immune	M	CAPZA2	5.93371415443377e-32	0.579248509334697	0.145	0.094	1.07293419340471e-27
Immune	M	ECM1	8.76369724577e-32	2.29770298663085	0.015	0.003	1.58465173598013e-27
Immune	M	BLVRA	9.643998617642e-32	0.897380749059878	0.077	0.042	1.74382783004203e-27
Immune	M	EPDR1	9.74363289545696e-32	2.36989840458628	0.016	0.004	1.76184370015653e-27
Immune	M	DTX2	1.0012006115694e-31	1.41978176542743	0.028	0.01	1.81037094583978e-27
Immune	M	RNPEP	1.01987156613811e-31	0.636369251858547	0.12	0.074	1.84413176589093e-27
Immune	M	DHDDS	1.21790756906293e-31	0.662801375167668	0.088	0.05	2.20222046637959e-27
Immune	M	LPIN3	1.36450798077113e-31	2.16969885112512	0.018	0.005	2.46730333083036e-27
Immune	M	FECH	1.43222828814314e-31	0.990350169353973	0.05	0.023	2.58975519062043e-27
Immune	M	ANKH	1.96888777574525e-31	0.696039648903307	0.088	0.05	3.56014287610256e-27
Immune	M	TP53INP2	2.03832311695096e-31	1.16838357620655	0.042	0.018	3.68569586007072e-27
Immune	M	NAGLU	2.08574500600999e-31	0.898342156329269	0.069	0.037	3.77144411986726e-27
Immune	M	DHRS9	2.28513606956913e-31	1.34703815226311	0.031	0.012	4.1319830409949e-27
Immune	M	CES4A	2.42811393918607e-31	0.86765074891192	0.057	0.028	4.39051562483625e-27
Immune	M	IL1R1	2.4861682183667e-31	1.1779748547352	0.045	0.02	4.49548937245067e-27
Immune	M	ENTR1	2.56594565357815e-31	0.530464098225881	0.101	0.059	4.63974293080002e-27
Immune	M	PGD	3.11705486871729e-31	0.832100677574936	0.101	0.06	5.63625861361461e-27
Immune	M	TP53I3	5.7872573181043e-31	1.01232173510976	0.063	0.032	1.04645186825962e-26
Immune	M	SLC27A1	5.80825212367886e-31	1.16754354005277	0.036	0.014	1.05024814900361e-26
Immune	M	SKAP2	6.36016849488051e-31	0.629074115590812	0.11	0.067	1.15004566724429e-26
Immune	M	CPEB3	6.9122029316539e-31	0.884394439333485	0.068	0.036	1.24986453410166e-26
Immune	M	FKBP9	7.08304949849008e-31	1.72998122159649	0.022	0.007	1.28075701031698e-26
Immune	M	MFSD12	7.53081449162725e-31	0.830481623798397	0.074	0.04	1.36172187637604e-26
Immune	M	TCEAL4	7.79782365230483e-31	0.953326057297054	0.055	0.027	1.41000247280976e-26
Immune	M	CNEP1R1	9.63463882334001e-31	0.684457904918564	0.095	0.056	1.74213539203634e-26
Immune	M	RXRA	1.03327890550577e-30	0.53095344134149	0.142	0.092	1.86837491693553e-26
Immune	M	FRRS1	1.04880840437722e-30	1.50772670608986	0.03	0.011	1.89645535679488e-26
Immune	M	KCNQ3	1.08527935256241e-30	2.35127001766665	0.012	0.002	1.96240212530335e-26
Immune	M	BCKDK	2.10211363504411e-30	0.865038649943612	0.096	0.057	3.80104187488676e-26
Immune	M	CSRNP1	2.14691224577286e-30	0.615880368513518	0.124	0.078	3.88204672280649e-26
Immune	M	FTCDNL1	2.16538239939614e-30	1.40442090493666	0.027	0.01	3.9154444545881e-26
Immune	M	TESK1	2.20032676635353e-30	0.861514141933547	0.079	0.044	3.97863085892045e-26
Immune	M	POLD3	2.27763752534087e-30	0.818943462272902	0.062	0.032	4.11842417332136e-26
Immune	M	SORT1	3.23456051551473e-30	0.973459288668556	0.085	0.049	5.84873232415373e-26
Immune	M	PCDHGB7	3.68507966211419e-30	1.80819457793578	0.019	0.005	6.66336104503489e-26
Immune	M	SRC	3.69736869388117e-30	0.895766015934136	0.086	0.049	6.68558207227594e-26
Immune	M	OSGIN1	4.33341348754245e-30	1.89100591717745	0.016	0.004	7.83567826817426e-26
Immune	M	PRRG1	4.60351576259275e-30	2.17322401650945	0.014	0.003	8.3240772019202e-26
Immune	M	HS1BP3	5.80926529423523e-30	1.29190008584362	0.032	0.012	1.05043135050361e-25
Immune	M	NAGPA	6.04350112114276e-30	0.736358814991732	0.082	0.046	1.09278587272503e-25
Immune	M	TPRA1	8.1696936504929e-30	0.654055178352196	0.093	0.054	1.47724400588213e-25
Immune	M	RAB34	8.36165939953582e-30	0.953742896754124	0.071	0.038	1.51195525262407e-25
Immune	M	CCL24	8.8960748042358e-30	2.15701645918225	0.016	0.004	1.60858824610192e-25
Immune	M	CAPN3	9.89417167148775e-30	0.597800354306371	0.103	0.062	1.78906412163841e-25
Immune	M	EPN1	1.36231726917852e-29	0.663217500891468	0.121	0.077	2.46334208612859e-25
Immune	M	KPNA2	1.3860736488804e-29	0.82067642710926	0.055	0.027	2.50629837190553e-25
Immune	M	PLPP3	1.6650497875033e-29	1.11596905043287	0.063	0.033	3.01074302576347e-25
Immune	M	SGSM2	1.78355682948178e-29	0.502880381888673	0.144	0.094	3.22502745906896e-25
Immune	M	NUDC	1.87127150592454e-29	0.509825265229013	0.173	0.118	3.38363313701276e-25
Immune	M	TRPV1	2.16068875465603e-29	0.867973810379995	0.055	0.027	3.90695740616903e-25
Immune	M	SLC16A3	2.24942875849712e-29	0.564508023080344	0.195	0.138	4.0674170811145e-25
Immune	M	KCNQ1	2.73640511160853e-29	0.889987912121969	0.057	0.028	4.94796772281054e-25
Immune	M	GAS2L1	3.19304141204601e-29	1.64686755519321	0.03	0.012	5.7736574812616e-25
Immune	M	GDPD1	3.50355477171181e-29	1.5271064101461	0.021	0.007	6.33512773820929e-25
Immune	M	DAGLA	3.5224790291671e-29	1.87922473409546	0.026	0.009	6.36934658053995e-25
Immune	M	ZNF334	3.57610719434299e-29	2.36034712909433	0.01	0.002	6.46631702881099e-25
Immune	M	CYP2S1	4.14966758159938e-29	1.74503329808131	0.03	0.011	7.503428921048e-25
Immune	M	SPATA9	4.30214951039842e-29	1.97043222225467	0.011	0.002	7.77914674470242e-25
Immune	M	TGFA	4.73033303966902e-29	1.97442375917943	0.015	0.004	8.55338820232952e-25
Immune	M	SOAT1	5.7135329103852e-29	0.526164372686678	0.152	0.101	1.03312102085585e-24
Immune	M	IFITM3	5.74241026682992e-29	0.906186135693561	0.082	0.047	1.03834262444819e-24
Immune	M	MEPCE	6.59975189024539e-29	0.579321558796755	0.116	0.073	1.19336713679417e-24
Immune	M	FPR1	7.07539005681785e-29	0.717445338623639	0.092	0.054	1.2793720300738e-24
Immune	M	RILP	7.1141742543784e-29	1.34627494074876	0.044	0.02	1.2863849886767e-24
Immune	M	CALML4	7.24167921791083e-29	1.1934736429394	0.054	0.027	1.30944043618264e-24
Immune	M	WBP1L	7.37171348620837e-29	0.866261369028598	0.077	0.043	1.3329532325762e-24
Immune	M	SLC22A18AS	7.55256433316228e-29	2.32335733448996	0.012	0.003	1.3656546827224e-24
Immune	M	ACSF2	1.07153519755062e-28	0.832844159741355	0.068	0.037	1.93754994421103e-24
Immune	M	MOB1B	1.07216307526558e-28	0.980001605708407	0.055	0.028	1.93868527269522e-24
Immune	M	SLC26A11	1.18562512460112e-28	0.719488877021963	0.101	0.061	2.14384735030374e-24
Immune	M	ZC2HC1A	1.59640800467786e-28	0.725925213277466	0.073	0.04	2.88662495405851e-24
Immune	M	FGD6	1.66373946130537e-28	1.44594086199429	0.029	0.011	3.00837369393236e-24
Immune	M	KDM7A	2.2871870432852e-28	0.618468858968101	0.094	0.056	4.1356916116683e-24
Immune	M	NHLRC3	2.55187198733359e-28	0.675772603016974	0.073	0.04	4.61429492749659e-24
Immune	M	RAB13	2.78141721424893e-28	1.16186327260005	0.063	0.034	5.02935860680492e-24
Immune	M	MICAL2	3.27419712790454e-28	0.62216241504808	0.111	0.069	5.920403246677e-24
Immune	M	TMEM163	3.69356576150084e-28	1.80409142986495	0.019	0.006	6.67870560994582e-24
Immune	M	LRRFIP2	3.85568002227787e-28	0.536319417184291	0.128	0.082	6.97184061628284e-24
Immune	M	PGBD1	4.22976410626474e-28	1.29790185985179	0.025	0.009	7.64825945694791e-24
Immune	M	SLC43A3	4.51535793054872e-28	0.729597112536312	0.083	0.048	8.16467021001819e-24
Immune	M	NOTCH2	4.76061464421054e-28	0.692774724663087	0.092	0.055	8.6081433996615e-24
Immune	M	SSH1	5.0062221833328e-28	0.593908918387461	0.101	0.061	9.05225095190238e-24
Immune	M	NFKBIE	5.28757494189402e-28	0.901764732111191	0.075	0.042	9.56099300993277e-24
Immune	M	TMEM88	6.09325841701089e-28	1.56314528805939	0.031	0.013	1.10178298696391e-23
Immune	M	EGR3	6.31306089620559e-28	0.681558940460101	0.05	0.024	1.14152767125189e-23
Immune	M	MIER2	6.45535838043542e-28	0.928465126311229	0.057	0.029	1.16725790235033e-23
Immune	M	PCDHGA12	6.68407429398138e-28	1.76116549857659	0.016	0.004	1.20861431383771e-23
Immune	M	SLC25A34	7.9877704177048e-28	1.69163693181264	0.018	0.005	1.44434864692938e-23
Immune	M	FAM131A	9.61823960954064e-28	1.07876651453076	0.034	0.014	1.73917008619714e-23
Immune	M	WDR17	1.02808489546069e-27	1.13672620136212	0.028	0.011	1.85898310797201e-23
Immune	M	ZNF562	1.63641681275924e-27	0.648722759431633	0.097	0.059	2.95896888083125e-23
Immune	M	MTMR6	1.92387066288564e-27	0.538290531523053	0.122	0.079	3.47874293262982e-23
Immune	M	AIG1	2.10071816806941e-27	1.03062344917814	0.047	0.023	3.7985185915031e-23
Immune	M	CPNE2	2.64059934466032e-27	1.43145032809294	0.029	0.012	4.77473173501478e-23
Immune	M	KCNC3	3.01231401619082e-27	1.01270419858933	0.058	0.031	5.44686620407624e-23
Immune	M	CLN6	3.43788085882776e-27	0.806999003961533	0.086	0.051	6.21637616893236e-23
Immune	M	NLRC4	5.86438107080856e-27	1.0520119949743	0.063	0.034	1.0603973852236e-22
Immune	M	RILPL2	6.85959124656017e-27	0.605535831798695	0.162	0.112	1.24035128920301e-22
Immune	M	MRAS	7.14017643600232e-27	1.46869759310527	0.031	0.012	1.29108670315794e-22
Immune	M	FAM177B	8.34152504979946e-27	0.738352910679106	0.029	0.011	1.50831455950474e-22
Immune	M	ARHGEF10	1.02148733839646e-26	1.25438399852049	0.03	0.012	1.84705340528847e-22
Immune	M	DCBLD1	1.09923174622373e-26	1.19309789293822	0.032	0.013	1.98763084352175e-22
Immune	M	LRRC27	1.11834599132068e-26	1.35039983645199	0.03	0.012	2.02219322150605e-22
Immune	M	HPS5	1.14490962198581e-26	0.699072452294774	0.102	0.064	2.07022557847475e-22
Immune	M	BTBD3	1.36326526671468e-26	1.35102973900313	0.031	0.013	2.46505625527349e-22
Immune	M	LGALS9	1.88178284836521e-26	0.942419066601789	0.076	0.044	3.40263974641397e-22
Immune	M	CCDC102B	1.91104932899493e-26	1.17508369343814	0.03	0.012	3.45555939668863e-22
Immune	M	SH3GL1	1.98884634322267e-26	0.802365038380936	0.077	0.044	3.59623195781523e-22
Immune	M	ZNF471	2.94267763963026e-26	1.46786765278803	0.014	0.004	5.32094970797944e-22
Immune	M	PRKAR2B	3.17793354881295e-26	1.59399745872476	0.029	0.011	5.74633944296358e-22
Immune	M	TMEM63B	4.1308999585387e-26	0.746693338286935	0.069	0.038	7.46949330502968e-22
Immune	M	SATB2	4.18708195803544e-26	2.35243326594879	0.013	0.003	7.57108159651969e-22
Immune	M	VNN1	4.46015410708235e-26	1.08281086148046	0.032	0.013	8.0648506564263e-22
Immune	M	ZNF467	4.60739447296493e-26	1.37072208088807	0.035	0.015	8.33109068601519e-22
Immune	M	BCO2	5.03473211690317e-26	1.4920515473931	0.021	0.007	9.10380261378431e-22
Immune	M	CC2D2B	6.02589249249421e-26	1.80797790873209	0.017	0.005	1.0896018804928e-21
Immune	M	LOXL1	6.37159655437072e-26	1.52808843400556	0.018	0.006	1.15211208896131e-21
Immune	M	NFIA	6.69238073462838e-26	0.973560630791597	0.038	0.017	1.2101162844355e-21
Immune	M	SERPINB8	7.39804574474593e-26	1.0345742369681	0.055	0.028	1.33771463156496e-21
Immune	M	VAPA	7.65201912167403e-26	0.501917779613339	0.151	0.103	1.3836380975811e-21
Immune	M	MIB2	7.85828949562635e-26	0.618592002624799	0.077	0.044	1.42093590659916e-21
Immune	M	FMO4	8.50219090717175e-26	1.43738342979493	0.017	0.005	1.5373661598348e-21
Immune	M	IFT88	8.88174632965912e-26	0.607270447569288	0.055	0.029	1.60599737132896e-21
Immune	M	NUP58	1.13173884361001e-25	0.610710902497136	0.109	0.069	2.04641017701561e-21
Immune	M	FZD5	1.23090020189663e-25	1.70029293615421	0.026	0.01	2.22571374506949e-21
Immune	M	TMEM119	1.32447437348244e-25	1.66461617493197	0.017	0.005	2.39491456213094e-21
Immune	M	NAA10	1.36334835151035e-25	0.527021892940264	0.112	0.071	2.46520648920102e-21
Immune	M	LRRC37A3	1.91486833724063e-25	1.8230735527979	0.014	0.004	3.46246492739852e-21
Immune	M	MOSPD2	1.94892415801067e-25	0.613245402754054	0.087	0.052	3.52404466251489e-21
Immune	M	ZBED1	1.95458750089707e-25	0.629245846583568	0.078	0.045	3.53428511912209e-21
Immune	M	MSRB2	2.44958115948978e-25	1.0587680402528	0.054	0.028	4.42933265258943e-21
Immune	M	RPP25	2.5460682152196e-25	2.04892135180846	0.024	0.009	4.60380054676009e-21
Immune	M	AASS	2.71176656866056e-25	0.882579761886575	0.044	0.022	4.90341630945203e-21
Immune	M	HHEX	3.47689332304048e-25	1.00946928334449	0.062	0.034	6.2869185067218e-21
Immune	M	ALS2CL	3.65026536155714e-25	1.42510132758885	0.025	0.009	6.60040982676762e-21
Immune	M	AVIL	3.74764982334275e-25	1.46462404927905	0.024	0.009	6.77650041056836e-21
Immune	M	TRIM36	3.86713485573433e-25	1.89486636773347	0.021	0.007	6.99255324613883e-21
Immune	M	XYLB	4.97948109889824e-25	1.57051685341341	0.025	0.009	9.00389772302779e-21
Immune	M	HPSE	5.18363335852789e-25	1.10032975184843	0.037	0.016	9.37304583889013e-21
Immune	M	CYB5R1	6.18163841029056e-25	0.684793281575407	0.08	0.047	1.11776385734874e-20
Immune	M	PER2	6.25989959859576e-25	0.794695684192654	0.061	0.033	1.13191504541809e-20
Immune	M	SNAPC1	6.90310067956117e-25	0.76138288287402	0.05	0.026	1.24821866487825e-20
Immune	M	UGGT2	8.00241654513482e-25	0.896199525772134	0.067	0.037	1.44699695969128e-20
Immune	M	QPRT	8.51016999943917e-25	1.57376386999955	0.032	0.014	1.53880893929859e-20
Immune	M	ZNF358	9.0121811642907e-25	1.10788914472709	0.049	0.025	1.62958259812704e-20
Immune	M	TLNRD1	9.19885412737469e-25	0.699669541102614	0.078	0.046	1.66333680331189e-20
Immune	M	MPDU1	1.04789948077694e-24	0.774407112603492	0.083	0.05	1.89481184114086e-20
Immune	M	RGL3	1.21417017549313e-24	1.34895792834075	0.03	0.012	2.19546251132667e-20
Immune	M	RBP7	1.3220896304059e-24	1.57064390830235	0.023	0.008	2.39060246969994e-20
Immune	M	STX12	1.57124357368994e-24	0.576492934148553	0.105	0.067	2.84112262994615e-20
Immune	M	TSPYL5	1.86705560268321e-24	1.61642075360603	0.019	0.006	3.37600994077178e-20
Immune	M	CHIT1	1.9194976397315e-24	3.88947662534169	0.015	0.005	3.4708356321625e-20
Immune	M	TFPI	1.92203275965888e-24	1.36559769603789	0.026	0.01	3.47541963601519e-20
Immune	M	NEU4	2.17654226742078e-24	2.13903785030143	0.01	0.002	3.93562372795026e-20
Immune	M	NXPH3	2.89925729078885e-24	2.72205441766282	0.01	0.002	5.2424370332044e-20
Immune	M	DYRK4	4.22980627889365e-24	1.07303608733266	0.038	0.018	7.6483357134955e-20
Immune	M	ADIPOR1	4.86039615079591e-24	0.552999439536621	0.145	0.101	8.78856831986917e-20
Immune	M	CIPC	5.21315726647849e-24	1.15056396362791	0.033	0.014	9.42643096924641e-20
Immune	M	IL6	5.75016644046456e-24	1.8839340126874	0.026	0.011	1.0397450957648e-19
Immune	M	NAALADL2	5.88187169726682e-24	1.56136067149861	0.014	0.004	1.06356004029979e-19
Immune	M	STK36	5.90289282320427e-24	1.14903833210257	0.034	0.015	1.0673610802918e-19
Immune	M	ABHD11	6.31670677317529e-24	0.768880260949109	0.05	0.025	1.14218691872556e-19
Immune	M	ID3	1.13346533772145e-23	0.998891901005726	0.048	0.025	2.04953202366793e-19
Immune	M	TBC1D7	1.38202057220692e-23	0.668672473243794	0.073	0.042	2.49896959866455e-19
Immune	M	JUP	1.40206708443369e-23	1.08325433234783	0.049	0.025	2.535217702073e-19
Immune	M	COMT	1.44420100050415e-23	0.585951442679399	0.117	0.077	2.6114042491116e-19
Immune	M	TDRKH	1.4697854238682e-23	0.948155099302606	0.032	0.014	2.65766600343849e-19
Immune	M	ZNF532	1.51377844681761e-23	0.747586150683128	0.067	0.039	2.73721418753561e-19
Immune	M	IL7	1.62008090907732e-23	1.00208516097518	0.029	0.012	2.92943029979361e-19
Immune	M	S100A13	1.64161102030857e-23	0.695486834682138	0.076	0.045	2.96836104692195e-19
Immune	M	ARHGAP31	1.66189625665829e-23	0.695966212727076	0.074	0.043	3.00504081128952e-19
Immune	M	RBP1	1.66683313792923e-23	2.74406470611489	0.01	0.002	3.01396768000363e-19
Immune	M	TATDN3	1.67559517963434e-23	0.773247395304313	0.059	0.032	3.02981120381482e-19
Immune	M	C16orf86	1.67957509375614e-23	1.21913827224751	0.034	0.016	3.03700768452986e-19
Immune	M	RTCB	1.74309818067495e-23	0.580384158528385	0.102	0.066	3.15187013029645e-19
Immune	M	MARCH2	1.81720122507392e-23	0.794726559613612	0.059	0.032	3.28586325517866e-19
Immune	M	USP40	1.8556813662764e-23	0.619807451993535	0.099	0.063	3.35544304650098e-19
Immune	M	RND3	2.19431999195355e-23	1.6545367365379	0.02	0.007	3.96776940945042e-19
Immune	M	FZD2	3.19497206398577e-23	1.79677440843309	0.021	0.007	5.77714848609908e-19
Immune	M	KCNAB1	3.40379762844525e-23	2.79071320114136	0.013	0.004	6.15474687175471e-19
Immune	M	SEC16B	3.91745617905929e-23	1.34003705966796	0.022	0.008	7.08354426297501e-19
Immune	M	LDLR	4.47495852982096e-23	0.920604160235602	0.072	0.042	8.09162001362226e-19
Immune	M	ATP1B1	4.58296879399309e-23	0.843491293103478	0.063	0.035	8.2869241732983e-19
Immune	M	PEX11G	4.60220749551489e-23	2.27236358295574	0.011	0.003	8.32171159339002e-19
Immune	M	DERA	4.69824449950812e-23	0.822457077143643	0.061	0.034	8.49536570401059e-19
Immune	M	CCDC154	4.74251336871908e-23	0.933396987508878	0.026	0.01	8.57541267331785e-19
Immune	M	ZNF177	4.93299149180101e-23	0.970068731314688	0.029	0.012	8.91983521547459e-19
Immune	M	CARM1	6.12944072890789e-23	0.746118859816906	0.078	0.047	1.10832547260113e-18
Immune	M	MARVELD1	6.28171755065429e-23	1.39484589309232	0.036	0.017	1.13586016750931e-18
Immune	M	BTN2A2	6.69121858867445e-23	0.503979993849987	0.089	0.055	1.20990614520411e-18
Immune	M	ZDHHC7	7.23347291268871e-23	0.624912992234445	0.093	0.059	1.30795657207237e-18
Immune	M	SERPINF2	7.77562001695088e-23	1.51627109863352	0.023	0.009	1.40598761146506e-18
Immune	M	CYP27A1	1.12214251219951e-22	0.807228486860342	0.06	0.033	2.02905809055916e-18
Immune	M	FAM168A	1.26813318548776e-22	0.518810222471947	0.102	0.065	2.29303842599897e-18
Immune	M	DCBLD2	1.4065620594221e-22	0.94534427516631	0.028	0.012	2.54334551584704e-18
Immune	M	ALPK3	1.53355309236543e-22	1.23026272711113	0.038	0.018	2.77297070161516e-18
Immune	M	ARRDC4	1.66511878792242e-22	0.870800995140457	0.055	0.03	3.01086779232131e-18
Immune	M	USP51	1.81335220789254e-22	1.18663821844744	0.016	0.005	3.2789034623113e-18
Immune	M	EFCAB2	1.9314805023355e-22	0.830003458576849	0.047	0.025	3.49250304432306e-18
Immune	M	CXCL10	2.14418168332286e-22	1.42881352344244	0.025	0.01	3.87710931978439e-18
Immune	M	KIRREL1	2.59142284587313e-22	1.99249452576447	0.011	0.003	4.6858107899078e-18
Immune	M	IGF2BP3	2.63157529274614e-22	1.69873234077865	0.02	0.007	4.75841444434357e-18
Immune	M	FLVCR2	2.70513147989604e-22	1.28952568483811	0.044	0.022	4.89141874194803e-18
Immune	M	ACVR2B	2.75762608011619e-22	0.842879404743676	0.046	0.023	4.9863394780661e-18
Immune	M	HYI	2.77560119266142e-22	0.738409734424242	0.063	0.036	5.01884207657038e-18
Immune	M	NIPAL2	3.14319524039018e-22	0.716008785426229	0.058	0.032	5.68352563367352e-18
Immune	M	IFT122	3.43748816498915e-22	1.01504155951778	0.038	0.018	6.21566609993339e-18
Immune	M	SYNJ1	3.52026028039858e-22	0.610811100597659	0.071	0.042	6.36533463901671e-18
Immune	M	ZNF205	3.67663311837601e-22	1.81308859974178	0.018	0.006	6.6480880046475e-18
Immune	M	SPRED2	4.6921740022649e-22	1.08722068962026	0.029	0.013	8.48438903089538e-18
Immune	M	CAMK1	5.33618657376406e-22	0.786227244876504	0.055	0.03	9.64889256268017e-18
Immune	M	MRC2	5.75140171553303e-22	1.20300893657579	0.03	0.013	1.03996845820268e-17
Immune	M	GLCE	6.39977364285301e-22	0.703992887172796	0.05	0.027	1.15720707010068e-17
Immune	M	SESN2	6.71455139783248e-22	1.02891930940119	0.052	0.028	1.21412518375607e-17
Immune	M	CCNE2	7.78293293619208e-22	1.6009054259409	0.027	0.012	1.40730993352225e-17
Immune	M	NME4	9.36646329699484e-22	0.969711246770819	0.047	0.024	1.69364389336261e-17
Immune	M	ATRNL1	1.07514121633624e-21	0.923522278777664	0.013	0.003	1.94407034737919e-17
Immune	M	RPH3AL	1.12286148200218e-21	1.4397346468924	0.026	0.011	2.03035813175634e-17
Immune	M	CYB5D1	1.26752626620343e-21	1.69833043504881	0.019	0.007	2.29194099454904e-17
Immune	M	ALDH16A1	1.40053602384378e-21	0.533080811262248	0.101	0.066	2.53244923831432e-17
Immune	M	TCF7L1	1.54587078849014e-21	1.72260786839479	0.012	0.003	2.79524355974788e-17
Immune	M	OLFML3	1.55863954855852e-21	1.69613205857274	0.016	0.005	2.81833203170351e-17
Immune	M	CYSTM1	1.78656307230692e-21	0.853046473941248	0.046	0.024	3.23046334734538e-17
Immune	M	TAF1C	2.02941278194375e-21	0.576735903373192	0.07	0.042	3.66958419231069e-17
Immune	M	NFIL3	2.73489854230435e-21	0.557070282172886	0.147	0.105	4.94524354419473e-17
Immune	M	NEIL1	3.23081911074456e-21	0.60386095064968	0.051	0.028	5.84196711604832e-17
Immune	M	CTNNA1	3.58047102911346e-21	0.687229466793436	0.096	0.063	6.47420771484296e-17
Immune	M	ZSCAN26	4.08795397344622e-21	0.6382925598452	0.059	0.033	7.39183837478545e-17
Immune	M	FADS1	4.11977479064746e-21	1.17864404709511	0.044	0.023	7.44937677644873e-17
Immune	M	UNC13B	4.19953925245481e-21	1.36241324978811	0.032	0.015	7.59360687628879e-17
Immune	M	SLC15A2	8.33648810390742e-21	0.844287454893035	0.06	0.035	1.50740377894854e-16
Immune	M	ZNF223	1.05664244634276e-20	0.806914303179686	0.035	0.017	1.91062087147697e-16
Immune	M	TOR4A	1.06160346841307e-20	0.780196640326064	0.056	0.032	1.91959139158451e-16
Immune	M	TMCC3	1.12935018888534e-20	1.0568533714747	0.035	0.017	2.04209101154247e-16
Immune	M	ZSCAN30	1.23974312680542e-20	0.57904284583407	0.067	0.04	2.24170352188955e-16
Immune	M	ZFHX2	1.27778368744591e-20	2.2564403725569	0.012	0.003	2.3104884636397e-16
Immune	M	NREP	1.40177998737203e-20	0.75095414660321	0.044	0.023	2.5346985731661e-16
Immune	M	CLEC11A	1.44342172599416e-20	1.75295140672669	0.017	0.006	2.60999516494265e-16
Immune	M	WNT5B	1.53968951385208e-20	2.47867706387691	0.015	0.005	2.78406657894733e-16
Immune	M	CCDC24	1.66930519906318e-20	1.21565055473398	0.024	0.01	3.01843766094604e-16
Immune	M	ATP6V1FNB	1.80687802045848e-20	1.10727745998752	0.026	0.011	3.26719683659302e-16
Immune	M	FABP3	1.90935284862683e-20	1.49210252479017	0.014	0.004	3.45249182088703e-16
Immune	M	DOK3	2.18922255893155e-20	0.752447240033226	0.069	0.041	3.95855223106002e-16
Immune	M	NEDD4L	2.45542897112818e-20	0.69770695797195	0.056	0.032	4.43990666559398e-16
Immune	M	IGF1R	2.51742168834939e-20	0.833645803197556	0.039	0.02	4.55200189687337e-16
Immune	M	ARL8B	2.54626084806768e-20	0.568186526676296	0.102	0.067	4.60414886547599e-16
Immune	M	AVPI1	2.57381771968781e-20	0.803242781405313	0.057	0.033	4.6539772007395e-16
Immune	M	ITPRIP	2.78835453780433e-20	0.593617614915766	0.079	0.049	5.04190267525778e-16
Immune	M	EFCAB13	2.796938921529e-20	0.568267521106666	0.056	0.032	5.05742495790873e-16
Immune	M	CCS	2.89365942065042e-20	0.52753822711093	0.097	0.064	5.2323149644201e-16
Immune	M	PHETA1	3.29660802161619e-20	1.53410817957543	0.023	0.009	5.9609266246864e-16
Immune	M	ABHD16A	3.6297520751181e-20	0.564607537490093	0.114	0.078	6.56331770222855e-16
Immune	M	KIAA0895L	4.03292955842961e-20	0.921005479864092	0.049	0.027	7.29234322755242e-16
Immune	M	GBA	4.36421676236183e-20	0.680867838022401	0.095	0.062	7.89137674970266e-16
Immune	M	FOSL1	4.47802858379117e-20	1.78660007624494	0.015	0.005	8.09717128521119e-16
Immune	M	SFXN5	6.66129997207166e-20	0.899519256337844	0.05	0.027	1.20449626095e-15
Immune	M	NLRP6	6.96839490232859e-20	0.628892354523036	0.051	0.028	1.26002516623905e-15
Immune	M	MFSD13A	7.07656373571237e-20	0.859124870844272	0.046	0.025	1.27958425469151e-15
Immune	M	TOGARAM1	7.45340379334369e-20	0.636107188595525	0.072	0.044	1.34772447391241e-15
Immune	M	PTGFRN	7.59181870547424e-20	1.58313455265987	0.021	0.009	1.37275265832385e-15
Immune	M	ADGRA3	8.29456436759892e-20	2.06302670673218	0.011	0.003	1.49982312894924e-15
Immune	M	CCNYL1	1.06102893667029e-19	0.529020072478135	0.091	0.059	1.91855252328722e-15
Immune	M	FCGR1A	1.07554065571397e-19	1.83904997725926	0.017	0.006	1.94479261366199e-15
Immune	M	SH2D4A	1.1316061431003e-19	1.81059642708062	0.015	0.005	2.04617022795397e-15
Immune	M	SRA1	1.32684604566078e-19	0.904969163525201	0.12	0.084	2.39920301976383e-15
Immune	M	PISD	1.61224601441213e-19	0.634058965851616	0.081	0.051	2.91526324326e-15
Immune	M	TRIM3	1.80693744159913e-19	0.764628976153855	0.035	0.017	3.26730428189954e-15
Immune	M	CLTA	1.82415511278727e-19	0.549041990772871	0.078	0.049	3.29843727494194e-15
Immune	M	PCSK5	2.01839414900643e-19	0.863403781338456	0.032	0.015	3.64966030023343e-15
Immune	M	TTC38	2.06572030635692e-19	0.778127487882026	0.041	0.021	3.73523545795458e-15
Immune	M	OXER1	2.55719271105288e-19	1.38282649140515	0.014	0.005	4.62391586012581e-15
Immune	M	NEU3	2.57803253450033e-19	0.943966440384772	0.038	0.019	4.6615984288835e-15
Immune	M	VSIG10L	2.81569206621069e-19	1.40752464750983	0.014	0.005	5.09133439412216e-15
Immune	M	AGRN	3.02649093976445e-19	0.838256771342648	0.059	0.034	5.47250091728207e-15
Immune	M	RP2	3.12474836872969e-19	0.522648589127993	0.089	0.058	5.65017000033702e-15
Immune	M	MYL5	3.33680996221893e-19	0.931115266037393	0.032	0.016	6.03361977368427e-15
Immune	M	WDPCP	4.06471524959794e-19	0.577982707854401	0.055	0.031	7.349818114323e-15
Immune	M	PCGF3	4.12926128812214e-19	0.533200547550101	0.099	0.066	7.46653026118244e-15
Immune	M	SLC19A2	4.4298819963354e-19	1.16418934600003	0.026	0.012	8.01011262577367e-15
Immune	M	ULK2	4.67643472398182e-19	0.658715832496912	0.054	0.031	8.45592926790393e-15
Immune	M	ULK3	4.95254683620999e-19	0.64927660293174	0.047	0.025	8.95519518923491e-15
Immune	M	FUCA2	5.18049590781248e-19	0.960361045435952	0.06	0.036	9.36737270050653e-15
Immune	M	NIPSNAP3B	6.55048689348555e-19	0.900530396824812	0.028	0.013	1.18445904008006e-14
Immune	M	DHX35	7.42600370428482e-19	0.710353431164575	0.053	0.03	1.34276998980878e-14
Immune	M	TM2D2	7.71656390974524e-19	0.842429872456496	0.043	0.023	1.39530908616013e-14
Immune	M	STAC3	8.97970081471057e-19	1.12823126559309	0.036	0.018	1.62370950131597e-14
Immune	M	SOWAHC	9.09524978405876e-19	1.87394352540066	0.017	0.006	1.6446030659535e-14
Immune	M	TMEM117	9.33867083467757e-19	1.30716678302512	0.019	0.007	1.6886184603264e-14
Immune	M	DNAJC25	9.4007378265241e-19	0.753727979259824	0.054	0.031	1.69984141379209e-14
Immune	M	CRYBG3	9.48876650045759e-19	1.47923669241012	0.029	0.013	1.71575875861274e-14
Immune	M	AFF3	9.54436156638615e-19	0.623945386970815	0.044	0.024	1.72581145843394e-14
Immune	M	ARMCX2	1.03392086320616e-18	0.789075109553548	0.038	0.02	1.86953570484938e-14
Immune	M	SHCBP1	1.09928986434573e-18	1.50658589468809	0.02	0.008	1.98773593270996e-14
Immune	M	HDAC9	1.74608336712625e-18	0.597133617568199	0.087	0.057	3.15726794443769e-14
Immune	M	GORASP1	1.7520275917671e-18	0.687981546423014	0.066	0.04	3.16801629143327e-14
Immune	M	UBC	1.87225724466752e-18	0.725244070674497	0.112	0.078	3.38541554980781e-14
Immune	M	SLC48A1	1.88808732010542e-18	1.12636074473537	0.031	0.015	3.41403949221461e-14
Immune	M	EPHB3	1.95671923615327e-18	1.72441034184811	0.015	0.005	3.53813972281234e-14
Immune	M	KCP	2.00330569324099e-18	2.03415531602317	0.013	0.004	3.62237735451835e-14
Immune	M	SUMF1	2.06144576717821e-18	0.675382124152307	0.065	0.04	3.72750623621163e-14
Immune	M	LONRF3	2.18562631222895e-18	0.782002595956484	0.057	0.034	3.95204949777239e-14
Immune	M	FAM151B	2.25814883253913e-18	1.6402781857353	0.019	0.008	4.08318471899725e-14
Immune	M	RTN2	2.78062814774909e-18	1.34707360483865	0.018	0.007	5.0279318167599e-14
Immune	M	NAB2	2.93825388234741e-18	0.885254885512085	0.045	0.025	5.31295067006059e-14
Immune	M	ARMC2	2.98265769387876e-18	0.680072451757456	0.042	0.022	5.39324164207157e-14
Immune	M	EFHC1	3.35269535200683e-18	0.710478532557357	0.051	0.029	6.06234373549875e-14
Immune	M	TET2	3.45440566200278e-18	0.56850785000083	0.08	0.051	6.24625631803343e-14
Immune	M	SHROOM1	3.95620034689518e-18	1.35959943641548	0.017	0.006	7.15360146725586e-14
Immune	M	SPP1	4.01260649219036e-18	1.00492793501683	0.014	0.004	7.25559505917861e-14
Immune	M	SLC16A5	4.28908850421581e-18	0.761249180521902	0.04	0.021	7.75552983332302e-14
Immune	M	MT2A	5.20364323631401e-18	0.670387531614064	0.115	0.081	9.409227699903e-14
Immune	M	KLHDC8B	5.47143843247682e-18	1.84609260222726	0.018	0.007	9.89345497360459e-14
Immune	M	ARSD	5.75699092041716e-18	0.87990227878296	0.032	0.016	1.04097909822983e-13
Immune	M	NMNAT1	5.93900658161251e-18	0.863670117480486	0.034	0.017	1.07389117008717e-13
Immune	M	VAV2	6.04493820861271e-18	0.512239014163114	0.062	0.037	1.09304572688135e-13
Immune	M	CXCL9	6.28803264946524e-18	1.08996270528772	0.016	0.006	1.1370020636763e-13
Immune	M	FAM234B	6.52298747264565e-18	0.981616477827546	0.028	0.013	1.17948659480379e-13
Immune	M	ZNF660	7.58113817850362e-18	1.3412594125763	0.017	0.006	1.37082140543703e-13
Immune	M	PHLDB3	7.74114659768356e-18	0.857813979536747	0.031	0.015	1.39975412779314e-13
Immune	M	PRMT9	9.0447753791393e-18	0.694649883771052	0.062	0.038	1.63547628405597e-13
Immune	M	TBC1D9	9.08894798125321e-18	0.739184018456799	0.081	0.053	1.64346357397021e-13
Immune	M	CLPB	9.53449550308264e-18	0.559224229153072	0.081	0.053	1.7240274768674e-13
Immune	M	IPMK	9.59406161339199e-18	0.912089312240263	0.04	0.022	1.73479822093354e-13
Immune	M	RBMS3	1.12044699299383e-17	1.076848106758	0.025	0.011	2.02599225273143e-13
Immune	M	EXD3	1.23051744571917e-17	0.500737953761705	0.061	0.036	2.2250216453494e-13
Immune	M	ZNF703	1.30209361432698e-17	0.858878320626705	0.027	0.012	2.35444567342605e-13
Immune	M	ANKRD24	1.41810547537116e-17	1.67075945949034	0.016	0.006	2.56421832056613e-13
Immune	M	USP54	1.55048873623851e-17	1.21965717538131	0.024	0.011	2.80359373286647e-13
Immune	M	RANBP17	2.28567817213209e-17	1.49540740159	0.014	0.005	4.13296327084924e-13
Immune	M	IL15	2.33267685754805e-17	0.999383112068157	0.038	0.02	4.21794629381839e-13
Immune	M	BHLHE41	2.58372752062851e-17	0.608138224318733	0.097	0.067	4.67189610280047e-13
Immune	M	ATOH8	2.68268924978176e-17	1.22836800255436	0.022	0.009	4.85083870145538e-13
Immune	M	TTC28	2.90613727907729e-17	0.839482057928554	0.036	0.019	5.25487742802756e-13
Immune	M	STPG2	3.37037759493097e-17	1.78808454152518	0.011	0.003	6.09431676715417e-13
Immune	M	HEBP1	3.67637926791545e-17	1.14438920994859	0.031	0.015	6.64762899224471e-13
Immune	M	GLB1L	3.85763745101352e-17	1.46198779375982	0.018	0.007	6.97538003892265e-13
Immune	M	MAP3K14	4.17111498684792e-17	0.51813664485938	0.069	0.043	7.5422101192184e-13
Immune	M	ACSS2	4.36837718000299e-17	0.770540842650024	0.069	0.044	7.89889961688141e-13
Immune	M	REEP4	4.40037175886342e-17	0.805971360414195	0.044	0.024	7.95675221437684e-13
Immune	M	PFKFB4	4.41733796609685e-17	1.07385225445359	0.031	0.015	7.98743051029633e-13
Immune	M	SETD7	4.43288551984038e-17	0.625248056777757	0.062	0.038	8.01554359697537e-13
Immune	M	FAM133B	4.646668826544e-17	0.521188239890542	0.071	0.045	8.40210657215686e-13
Immune	M	ZNF823	5.10331134161057e-17	0.90948032620091	0.025	0.011	9.22780756790023e-13
Immune	M	CTSK	5.11171535042427e-17	0.649485126651294	0.049	0.028	9.24300369663717e-13
Immune	M	EME2	5.1801712870823e-17	0.761521838962576	0.045	0.025	9.36678572130221e-13
Immune	M	CACNA2D4	5.87113723209715e-17	0.695067382802824	0.045	0.025	1.06161903430781e-12
Immune	M	FNBP1L	6.09187204460526e-17	0.754499567070125	0.034	0.017	1.10153230310552e-12
Immune	M	LYNX1	6.22859311557687e-17	2.0431730384975	0.011	0.003	1.12625420715861e-12
Immune	M	PPIC	6.8283765501113e-17	1.83772178916376	0.016	0.006	1.23470704779113e-12
Immune	M	PRTFDC1	7.63121552875193e-17	1.57452598051886	0.01	0.003	1.37987639190892e-12
Immune	M	ZC3H10	8.7347205545752e-17	0.55159861931355	0.057	0.035	1.57941217067829e-12
Immune	M	PRCP	9.22101224978456e-17	0.6855586106491	0.079	0.052	1.66734343500604e-12
Immune	M	ATP13A3	9.77742729485465e-17	0.55410249411983	0.099	0.068	1.76795440345562e-12
Immune	M	RABGEF1	9.91333152641432e-17	0.566985280956614	0.073	0.047	1.79252860660624e-12
Immune	M	COQ2	1.14787772887547e-16	0.60218097052357	0.065	0.04	2.07559250935263e-12
Immune	M	ESR1	1.22954161598264e-16	1.72403519623087	0.019	0.008	2.22325715001981e-12
Immune	M	NCR3LG1	1.51565022185178e-16	1.27373350093228	0.018	0.007	2.74059873115239e-12
Immune	M	TPCN2	1.58814161365976e-16	0.882930413570366	0.025	0.011	2.87167766581958e-12
Immune	M	SIGLEC7	1.94275416848738e-16	1.14002392840628	0.034	0.018	3.51288808745888e-12
Immune	M	LRP5L	2.8007412329518e-16	1.61645147362415	0.012	0.004	5.06430029742345e-12
Immune	M	FZD1	3.0276341474007e-16	1.4670919481976	0.023	0.01	5.47456806532995e-12
Immune	M	FAR2	3.36531708832495e-16	0.549463407602538	0.061	0.038	6.08516635910918e-12
Immune	M	MPP3	3.61819825030364e-16	1.66647390580144	0.015	0.006	6.54242607619904e-12
Immune	M	PPM1D	3.84603587487357e-16	0.676765165074933	0.053	0.031	6.95440206894639e-12
Immune	M	EFNB1	5.2362321271402e-16	0.992592538960878	0.032	0.017	9.46815493229491e-12
Immune	M	DBF4B	6.21036806723836e-16	0.795664923685573	0.035	0.019	1.12295875391804e-11
Immune	M	STK11IP	7.33148552380589e-16	0.503714673414927	0.078	0.051	1.32567921241458e-11
Immune	M	CHML	7.33970052374757e-16	0.515040676739533	0.064	0.041	1.32716464870404e-11
Immune	M	FBXL12	7.37918387956912e-16	0.517682069763265	0.071	0.046	1.33430402910369e-11
Immune	M	PCTP	7.6931755002633e-16	0.839080331279658	0.04	0.022	1.39107999395761e-11
Immune	M	HESX1	7.80987509078919e-16	2.16577039187101	0.01	0.003	1.4121816139165e-11
Immune	M	TMEM220	8.029830716479e-16	0.731410599897747	0.032	0.016	1.45195399015373e-11
Immune	M	CASTOR1	8.548724575461e-16	0.653930190004375	0.039	0.021	1.54578037773486e-11
Immune	M	GNA11	9.84206260349989e-16	1.2158234538298	0.026	0.012	1.77964175996485e-11
Immune	M	MPZL1	1.11788345208952e-15	1.01575805963751	0.041	0.023	2.02135685806827e-11
Immune	M	MYBPC3	1.15321335122272e-15	1.48969959792754	0.017	0.007	2.08524038168091e-11
Immune	M	C12orf76	1.3674467906915e-15	0.785780961343821	0.026	0.013	2.47261728692837e-11
Immune	M	TNFSF13B	1.80438808812875e-15	0.670634212638814	0.051	0.031	3.26269454095441e-11
Immune	M	H2AFY2	2.14032097212899e-15	0.964060450979356	0.025	0.012	3.87012838180363e-11
Immune	M	MRVI1	2.19357713674635e-15	1.53909687819219	0.013	0.004	3.96642617866475e-11
Immune	M	SHPK	2.36280764184154e-15	0.537314334476521	0.07	0.045	4.27242877797787e-11
Immune	M	SMIM30	2.71395204415066e-15	0.610543461590778	0.052	0.031	4.90736808623323e-11
Immune	M	LY86	2.76573438236515e-15	0.550944155008915	0.066	0.042	5.00100091019266e-11
Immune	M	TBC1D2	3.52926916881158e-15	0.73950976232141	0.053	0.032	6.3816245110451e-11
Immune	M	RBSN	4.53562787484422e-15	1.38833671377455	0.01	0.003	8.20132232329332e-11
Immune	M	FCER2	5.52353788789051e-15	0.976899211956796	0.019	0.008	9.98766120888363e-11
Immune	M	ZNF552	5.59367666144292e-15	0.54069816681368	0.072	0.047	1.01144861392211e-10
Immune	M	SLC39A1	6.52612589341258e-15	0.874806657983608	0.048	0.028	1.18005408404686e-10
Immune	M	LRP11	6.72091264483455e-15	1.20483899484058	0.02	0.009	1.21527542443898e-10
Immune	M	SLC66A1	7.23263853901599e-15	0.905890131557378	0.036	0.02	1.30780570062487e-10
Immune	M	RSPH3	7.3579813064006e-15	0.9247109688383	0.046	0.027	1.33047017982336e-10
Immune	M	KANK2	7.51147287308334e-15	0.568611090751099	0.026	0.012	1.35822452491093e-10
Immune	M	CCSAP	7.88357886306669e-15	0.86889858242083	0.048	0.029	1.42550873001972e-10
Immune	M	POLD1	8.10300003235766e-15	0.547510385802453	0.072	0.047	1.46518446585091e-10
Immune	M	AL160269.1	8.96212437155188e-15	1.31763723418382	0.011	0.004	1.62053132886401e-10
Immune	M	SLC19A1	8.97834756627996e-15	0.845655665137472	0.044	0.026	1.62346480693474e-10
Immune	M	CCDC106	1.13197761503743e-14	1.07636616927334	0.024	0.012	2.04684192351068e-10
Immune	M	TLR3	1.30998178392784e-14	1.67214407052784	0.01	0.003	2.36870906169832e-10
Immune	M	MAFF	1.49949807784665e-14	0.661942135744384	0.041	0.024	2.71139242436231e-10
Immune	M	YPEL4	1.61433965675285e-14	0.985474162857295	0.016	0.006	2.9190489673405e-10
Immune	M	PROS1	1.89785754792787e-14	0.893621557889613	0.017	0.007	3.43170601816317e-10
Immune	M	TBC1D8B	2.15970729420248e-14	1.26535278566167	0.01	0.003	3.90518272937692e-10
Immune	M	CYP2U1	2.31030069818906e-14	0.679677680957223	0.034	0.018	4.17748572246546e-10
Immune	M	TNS2	2.43060511521558e-14	0.967188690360716	0.026	0.013	4.39502016933281e-10
Immune	M	ZNF185	2.62395370030378e-14	1.59975767256257	0.022	0.01	4.74463308088929e-10
Immune	M	KCNJ2	3.22774790173428e-14	1.74472766922839	0.013	0.005	5.83641375591593e-10
Immune	M	NMNAT3	3.41067028512834e-14	1.54495645750915	0.013	0.005	6.16717400956906e-10
Immune	M	CENPU	3.80790979430034e-14	1.35016123514556	0.029	0.015	6.88546249005387e-10
Immune	M	SCNN1D	4.05802655063878e-14	0.767250202773301	0.02	0.009	7.33772360886504e-10
Immune	M	HSD3B7	5.01785204480836e-14	1.13667032134151	0.025	0.012	9.07328006742249e-10
Immune	M	C19orf54	5.07091107104372e-14	0.819346554956635	0.039	0.022	9.16922139866125e-10
Immune	M	SERTAD1	5.96252439538042e-14	0.737069700077588	0.038	0.021	1.07814366117269e-09
Immune	M	TMEM170B	6.93084499691296e-14	0.79407174632716	0.048	0.029	1.2532353923418e-09
Immune	M	KIAA1841	7.72214220697472e-14	0.511348605676143	0.052	0.032	1.39631775386517e-09
Immune	M	SLC46A3	7.86003569680643e-14	0.545713706825348	0.048	0.029	1.42125165469654e-09
Immune	M	PSEN2	8.38715618398743e-14	0.881344295476201	0.034	0.019	1.51656558118861e-09
Immune	M	ZNF577	8.81559105713669e-14	0.508628055430801	0.033	0.018	1.59403517495146e-09
Immune	M	NCKIPSD	9.12910792766205e-14	0.592849985911871	0.043	0.026	1.65072529547985e-09
Immune	M	NBPF20	1.06983322681036e-13	0.507013843967205	0.039	0.022	1.9344724407185e-09
Immune	M	HTRA4	1.19754173650172e-13	1.05696121821397	0.024	0.012	2.16539496794242e-09
Immune	M	WIPI1	1.38118042383966e-13	0.707658486345518	0.073	0.049	2.49745044238688e-09
Immune	M	HDX	1.42369255426982e-13	1.48350299114052	0.016	0.007	2.57432087663069e-09
Immune	M	LRRC6	1.49895915487649e-13	1.33056693521627	0.011	0.004	2.71041794384766e-09
Immune	M	TESK2	1.61511678028203e-13	0.687969188207016	0.034	0.019	2.92045416210597e-09
Immune	M	AC099489.1	1.62889240814488e-13	1.18105315935797	0.018	0.008	2.94536325240756e-09
Immune	M	SNX18	1.89849411939705e-13	1.04300557912182	0.031	0.017	3.43285706669374e-09
Immune	M	RAC1	1.96913660977077e-13	0.555227444181245	0.093	0.066	3.5605928177875e-09
Immune	M	CCL4L2	2.14229296379096e-13	0.737423984229723	0.018	0.008	3.87369413712681e-09
Immune	M	ZCCHC24	2.17570408819948e-13	0.640919745691792	0.053	0.033	3.9341081322823e-09
Immune	M	PRPF40B	2.56839462037681e-13	0.770632504903577	0.023	0.012	4.64417115256535e-09
Immune	M	OSBPL11	2.61987329903095e-13	0.519577897477277	0.081	0.056	4.73725489930777e-09
Immune	M	ZNF133	2.62741456222065e-13	0.504044696500123	0.059	0.038	4.75089101140739e-09
Immune	M	BTBD8	2.75340065794596e-13	0.575290609983505	0.033	0.018	4.97869906969789e-09
Immune	M	STAG3	2.88020518180321e-13	0.636221980306539	0.02	0.01	5.20798700973656e-09
Immune	M	NUDT12	3.10842421030981e-13	1.21164767025894	0.013	0.005	5.6206526570822e-09
Immune	M	PLA2G2D	4.34867157605484e-13	2.10567672600363	0.011	0.004	7.86326794382236e-09
Immune	M	PVR	4.90283725909214e-13	0.948296453607261	0.03	0.017	8.86531033189041e-09
Immune	M	CASKIN2	4.97602585702051e-13	1.53970389895124	0.013	0.005	8.99764995466449e-09
Immune	M	SLC25A27	5.25817579309044e-13	0.98577431634078	0.011	0.004	9.50783346906612e-09
Immune	M	LRGUK	5.64153584421404e-13	1.14750525480236	0.019	0.009	1.02010251135078e-08
Immune	M	C2CD2	5.96591304840087e-13	0.832115767716064	0.032	0.017	1.07875639741184e-08
Immune	M	QSOX1	6.2734985337556e-13	0.565940048460756	0.07	0.047	1.13437400487369e-08
Immune	M	SLC47A1	6.39250525214194e-13	0.977478732338853	0.034	0.019	1.15589279969231e-08
Immune	M	EVA1B	7.04636591390144e-13	1.0400904509376	0.028	0.015	1.27412388455166e-08
Immune	M	ANKRD22	7.43505646233913e-13	1.39250474790978	0.024	0.012	1.34440690952016e-08
Immune	M	MLF1	7.91028924825533e-13	1.05091746076478	0.012	0.005	1.43033850186953e-08
Immune	M	MYADM	9.72154513584145e-13	0.504075777232233	0.097	0.07	1.75784979146285e-08
Immune	M	DLL1	1.22133107640932e-12	0.990146026852189	0.016	0.007	2.20841085236333e-08
Immune	M	SIGLEC14	1.44017895159239e-12	0.580197811039243	0.062	0.041	2.60413158026936e-08
Immune	M	PIWIL4	1.5213349865106e-12	1.10407928697177	0.016	0.007	2.75087792260846e-08
Immune	M	PLIN2	1.53296659569685e-12	0.914431412641541	0.03	0.017	2.77191019833905e-08
Immune	M	SCCPDH	1.53510946155168e-12	0.566666986874566	0.052	0.033	2.77578492837775e-08
Immune	M	ZCWPW2	1.80753125464795e-12	1.31139837557816	0.015	0.006	3.26837801465443e-08
Immune	M	RUSC2	1.81705129901704e-12	1.13315470616787	0.02	0.009	3.28559215888261e-08
Immune	M	SMTN	1.91479753523308e-12	1.09092945451282	0.025	0.013	3.46233690320845e-08
Immune	M	GBE1	2.17721187655515e-12	0.515186108554423	0.049	0.031	3.93683451518701e-08
Immune	M	SNN	2.18273639842102e-12	0.644130493002445	0.032	0.018	3.9468239556249e-08
Immune	M	CATSPER2	2.4045497803407e-12	0.544234007135727	0.03	0.016	4.34790691281205e-08
Immune	M	PTK2	2.4944258610773e-12	0.766119996762344	0.024	0.013	4.51042084199998e-08
Immune	M	FRS3	2.69184694854402e-12	0.618896713742805	0.04	0.024	4.86739765235729e-08
Immune	M	PPP2R5B	2.72033337176963e-12	0.560829036347187	0.051	0.033	4.91890680283384e-08
Immune	M	MX2	3.82667118546259e-12	0.561792993078435	0.117	0.088	6.91938683755345e-08
Immune	M	MEGF8	4.13227408242913e-12	0.51790559469262	0.04	0.024	7.47197799584835e-08
Immune	M	BPHL	4.39977323737851e-12	0.595471404658943	0.027	0.015	7.95566996782782e-08
Immune	M	GALE	4.46089634714855e-12	0.786720991445796	0.037	0.022	8.06619277491401e-08
Immune	M	BACE1	4.64704335508216e-12	1.49545308033954	0.017	0.008	8.40278379465957e-08
Immune	M	H3F3B	4.73264109914836e-12	0.660064977324483	0.056	0.037	8.55756163548007e-08
Immune	M	GNG12	4.82545459764982e-12	1.49993305997003	0.012	0.004	8.7253870034704e-08
Immune	M	RNF215	6.27621392621543e-12	0.682839096682952	0.032	0.018	1.13486500213827e-07
Immune	M	PPP1R26	6.92166715523456e-12	1.16233904456548	0.027	0.015	1.25157585500951e-07
Immune	M	PLIN3	7.94792819674438e-12	0.548648613711023	0.069	0.048	1.43714437653532e-07
Immune	M	KRBA1	9.55775245916164e-12	0.794522290735232	0.018	0.009	1.72823279966561e-07
Immune	M	TENT5A	9.80019773850799e-12	0.570452862797071	0.058	0.039	1.77207175507701e-07
Immune	M	ZNF697	1.03005512293587e-11	1.24801538436354	0.022	0.011	1.86254567329264e-07
Immune	M	RNLS	1.04580472104316e-11	0.888445179363072	0.023	0.012	1.89102409659025e-07
Immune	M	PCDHGA10	1.18777148458114e-11	1.47552981412878	0.011	0.004	2.14772839841961e-07
Immune	M	B3GNT8	1.31142507543102e-11	0.787958720425546	0.019	0.009	2.37131882139437e-07
Immune	M	GJC2	1.51384271979337e-11	1.49780123421437	0.011	0.004	2.73733040593037e-07
Immune	M	CCDC171	1.57440148613577e-11	0.869909891471687	0.022	0.011	2.84683276723069e-07
Immune	M	ANOS1	1.91390293418658e-11	1.21989481163524	0.024	0.013	3.46071928559617e-07
Immune	M	KLF16	1.93977975551333e-11	0.685048628213865	0.041	0.026	3.5075097539192e-07
Immune	M	FAM83H	2.5650671317402e-11	0.710003948706499	0.027	0.015	4.63815438761263e-07
Immune	M	PAQR4	2.60134241092873e-11	1.1233222129423	0.017	0.008	4.70374734744133e-07
Immune	M	HSPA1A	2.80702602264076e-11	0.841957870868111	0.03	0.017	5.07566445413902e-07
Immune	M	EPM2A	3.10734331291885e-11	0.748159715199164	0.024	0.012	5.61869817841986e-07
Immune	M	NEB	3.12612177341655e-11	1.33677360969417	0.011	0.004	5.65265339069181e-07
Immune	M	ADAP1	3.41784401543022e-11	0.592861226410874	0.037	0.022	6.18014554870092e-07
Immune	M	TRIM65	3.49435420063947e-11	0.531527922187217	0.048	0.031	6.31849126559629e-07
Immune	M	ROBO4	3.88210537243451e-11	1.41494768495012	0.014	0.006	7.01962293443608e-07
Immune	M	TUSC1	3.98424041329454e-11	1.38009516382211	0.011	0.004	7.20430351531918e-07
Immune	M	C11orf74	4.17460706953286e-11	1.16235805050273	0.013	0.005	7.54852450312931e-07
Immune	M	FHIT	4.32619367391391e-11	0.500054196417675	0.023	0.012	7.82262340117113e-07
Immune	M	SMIM4	4.40574775105687e-11	1.31455784251154	0.011	0.004	7.96647308346104e-07
Immune	M	NDOR1	5.29496308379548e-11	0.508958375324681	0.057	0.039	9.57435224811899e-07
Immune	M	FAM228B	6.51151615918732e-11	0.569470369102376	0.041	0.025	1.17741235190425e-06
Immune	M	PHLDB1	7.65467760132517e-11	0.686818667045724	0.028	0.016	1.38411880387162e-06
Immune	M	ZBTB34	8.8226718605027e-11	0.524777150660094	0.042	0.026	1.5953155258161e-06
Immune	M	CCRL2	8.90497761296003e-11	0.922654864019474	0.022	0.012	1.61019805197543e-06
Immune	M	PFAS	9.85678496943044e-11	0.506259328907411	0.042	0.027	1.78230385817241e-06
Immune	M	MICALL2	1.11988362167444e-10	0.769830608118658	0.031	0.018	2.02497356471172e-06
Immune	M	WBP2NL	1.2043557726984e-10	1.00488666372641	0.013	0.006	2.17771610819325e-06
Immune	M	TMCC1	1.23934877088933e-10	0.643112458339329	0.028	0.016	2.24099044752209e-06
Immune	M	ZNF717	1.25881978947093e-10	0.659453585657791	0.026	0.014	2.27619794332133e-06
Immune	M	KPTN	1.26511394281516e-10	0.961295957434126	0.029	0.017	2.28757903139837e-06
Immune	M	PPP2R3A	1.41923597473592e-10	1.51374371584106	0.011	0.004	2.56626248951749e-06
Immune	M	TICAM2	1.4396508297538e-10	0.803718700299766	0.034	0.02	2.60317663036082e-06
Immune	M	CEBPA	1.85270424694558e-10	0.860669521915969	0.026	0.014	3.35005981932699e-06
Immune	M	VPS18	1.85447109390032e-10	0.659480351470326	0.033	0.02	3.35325463199056e-06
Immune	M	PDPN	1.8569595699356e-10	1.08915117874175	0.011	0.004	3.35775429435755e-06
Immune	M	PABPC4	1.91914535200282e-10	0.528600672652918	0.105	0.08	3.47019862549149e-06
Immune	M	THOC6	2.32764629859497e-10	0.535025437015606	0.058	0.04	4.20885003711942e-06
Immune	M	SLC22A15	2.40612549164396e-10	0.562028396173087	0.047	0.03	4.35075611399062e-06
Immune	M	MACROD1	2.97975556985426e-10	0.503477205082439	0.042	0.027	5.38799402141046e-06
Immune	M	FAM219A	3.07158439636817e-10	0.54681823864775	0.056	0.038	5.55403890551293e-06
Immune	M	IFT81	3.31443872556142e-10	0.794736737613438	0.018	0.009	5.99316810356016e-06
Immune	M	TCEAL9	3.54449009833365e-10	1.48762253286253	0.013	0.005	6.40914699580691e-06
Immune	M	RNF227	3.85970694409518e-10	0.801296411708785	0.021	0.011	6.97912209631291e-06
Immune	M	PALLD	4.30397009880923e-10	0.62428735037569	0.041	0.026	7.78243873266686e-06
Immune	M	LRRC63	4.35539128277025e-10	1.04823302347716	0.011	0.004	7.87541851750516e-06
Immune	M	ZNF768	4.92276663792696e-10	0.682726478018907	0.038	0.024	8.90134663469953e-06
Immune	M	PPFIBP1	5.34988270528534e-10	0.65966603433015	0.037	0.023	9.67365790769696e-06
Immune	M	IL1RN	5.75700961341725e-10	1.21413489623012	0.025	0.014	1.04098247829811e-05
Immune	M	TICAM1	5.76465296419448e-10	0.610343877094231	0.044	0.029	1.04236454898565e-05
Immune	M	ROBO1	7.30413117650970e-10	0.684454963877489	0.015	0.007	1.32073299933648e-05
Immune	M	FGD5	7.50038601152609e-10	0.953094481527264	0.028	0.017	1.35621979860415e-05
Immune	M	PSRC1	9.08020330623371e-10	0.969934076889955	0.014	0.007	1.64188236183318e-05
Immune	M	KCNK6	1.20787157343815e-09	0.512778657983144	0.061	0.043	2.18407337909086e-05
Immune	M	CLHC1	1.31958114714225e-09	0.549901812389062	0.024	0.014	2.38606663026261e-05
Immune	M	SPATA2L	1.52000389324546e-09	0.687398998366931	0.032	0.02	2.74847103976644e-05
Immune	M	ASRGL1	1.57780900249318e-09	0.949253140339711	0.021	0.011	2.85299423830817e-05
Immune	M	GPC4	2.25275489111172e-09	1.12254234879992	0.013	0.006	4.07343139410821e-05
Immune	M	PPT2	2.26907509399686e-09	0.631073122403686	0.022	0.012	4.10294158496512e-05
Immune	M	MEST	2.320756923452e-09	1.19897690181503	0.01	0.004	4.19639266898591e-05
Immune	M	NR1D1	2.53577332009899e-09	0.545156900848289	0.034	0.021	4.585185317403e-05
Immune	M	WDR19	2.8754164022824e-09	0.755414680143555	0.025	0.014	5.19932793860705e-05
Immune	M	HIBADH	2.96574094896623e-09	0.60249693370393	0.032	0.02	5.36265278392074e-05
Immune	M	CASP9	2.9800960368949e-09	0.531238712991483	0.054	0.038	5.38860965391336e-05
Immune	M	SPR	3.25161634403815e-09	2.00647736059231	0.014	0.007	5.87957267328978e-05
Immune	M	DNAJB4	3.42559219164987e-09	0.625384227739689	0.036	0.023	6.19415580094129e-05
Immune	M	LIMCH1	3.44725950080241e-09	0.513554836533868	0.036	0.023	6.23333462935092e-05
Immune	M	SERAC1	3.49439676997532e-09	0.681540613325503	0.022	0.012	6.31856823946937e-05
Immune	M	HIP1	3.7890669624124e-09	0.826993479915441	0.027	0.016	6.85139088143411e-05
Immune	M	SYAP1	4.37405239043219e-09	0.56166132517925	0.158	0.13	7.90916153237949e-05
Immune	M	PHETA2	4.61716498415811e-09	0.926180151853272	0.019	0.01	8.3487577243547e-05
Immune	M	CDK2AP1	5.49881172868869e-09	0.579746400726895	0.042	0.028	9.94295136781489e-05
Immune	M	TSEN34	5.56693841747017e-09	0.738650346202384	0.032	0.02	0.000100661380464696
Immune	M	BCAT2	6.26133487556148e-09	0.743250117036287	0.038	0.025	0.000113217457219903
Immune	M	AKT1S1	6.65022212936605e-09	0.514409553351873	0.054	0.037	0.000120249316543197
Immune	M	DHX32	7.15032169595743e-09	0.843258852220016	0.025	0.014	0.000129292116906302
Immune	M	CCDC80	7.58618619884616e-09	0.632719279733373	0.021	0.012	0.000137173418847536
Immune	M	IL1B	7.65567558264921e-09	1.20773325842032	0.031	0.019	0.000138429925885463
Immune	M	CDH26	8.07230408087444e-09	0.750803504706616	0.014	0.006	0.000145963402390372
Immune	M	PTPDC1	8.35333471438072e-09	0.667098251607375	0.023	0.013	0.000151044998305432
Immune	M	ZNF90	8.65916785648735e-09	0.629904077279632	0.013	0.006	0.000156575073181004
Immune	M	DOK1	8.97699366719394e-09	0.709507946205914	0.03	0.018	0.000162321999490201
Immune	M	TCTN1	8.98323266864655e-09	0.710398110480716	0.019	0.01	0.000162434813114467
Immune	M	TUBA1C	9.21263382254223e-09	0.589781659229589	0.051	0.035	0.000166582844779209
Immune	M	RCOR1	1.00424437917989e-08	0.5190468096235	0.061	0.044	0.000181587468643307
Immune	M	LACTB	1.04970905024951e-08	0.692162711229438	0.033	0.021	0.000189808390466117
Immune	M	OLFML2A	1.05503449837079e-08	1.13163113802031	0.01	0.004	0.000190771337995406
Immune	M	IL15RA	1.10463940189866e-08	0.780291007127253	0.027	0.016	0.000199740896651315
Immune	M	SERPINE1	1.4129122351702e-08	1.0196575690518	0.027	0.016	0.000255482790363476
Immune	M	TLR8	1.47934308178703e-08	1.19475984402556	0.02	0.011	0.000267494816048731
Immune	M	SNX21	1.4969954328265e-08	0.80385547003235	0.026	0.016	0.000270686714163687
Immune	M	UNC5B	1.50851151708732e-08	0.777319616408377	0.022	0.013	0.00027276905251973
Immune	M	CDC42EP1	1.60897748882289e-08	1.11269543424571	0.019	0.011	0.000290935309528955
Immune	M	MST1	1.86486825144845e-08	0.661616935443724	0.027	0.017	0.000337205477226909
Immune	M	PARD3B	1.93705130048418e-08	0.718484785969997	0.016	0.008	0.00035025761615355
Immune	M	C1S	1.94015897679175e-08	0.571817981582423	0.036	0.023	0.000350819546183484
Immune	M	KCNMB4	2.08748776858547e-08	1.30931164933648	0.01	0.004	0.000377459538315626
Immune	M	TUBB2A	2.08784316679723e-08	0.766535489654067	0.022	0.013	0.000377523801420276
Immune	M	ARHGEF17	2.49838142810708e-08	0.848289971064064	0.021	0.012	0.000451757329830322
Immune	M	TNFRSF12A	2.55671475876994e-08	0.733700298861919	0.027	0.016	0.000462305162680781
Immune	M	FAM214B	2.59442417935236e-08	0.799601844033973	0.029	0.018	0.000469123780110494
Immune	M	GAS8	2.85701802646971e-08	0.68691557091832	0.023	0.014	0.000516605999546253
Immune	M	INSR	2.90486264677759e-08	0.952853156049344	0.036	0.024	0.000525257263790324
Immune	M	FCGR3B	3.10578305641214e-08	0.938937327460293	0.017	0.009	0.000561587692260444
Immune	M	DBNDD2	3.34559747927499e-08	0.709189593698842	0.041	0.028	0.000604950936202503
Immune	M	RFX2	3.64087451740459e-08	0.826014650416079	0.019	0.011	0.000658342930237098
Immune	M	TNFRSF6B	4.2344144652695e-08	0.643796482338667	0.023	0.013	0.000765666823610031
Immune	M	HOOK2	4.33473742642981e-08	0.532394492816474	0.031	0.02	0.000783807221447039
Immune	M	TBC1D4	4.40626377434249e-08	0.603152233834283	0.033	0.021	0.000796740615676609
Immune	M	AKR1E2	5.63597681106406e-08	0.93475254273299	0.016	0.009	0.0010190973269766
Immune	M	CCN2	6.00323730367906e-08	0.652015224671846	0.033	0.022	0.00108550536925125
Immune	M	MZF1	6.04174064811681e-08	0.700297652441898	0.022	0.013	0.00109246754399248
Immune	M	EFCAB11	6.04755814509453e-08	0.604535106521879	0.023	0.014	0.00109351946379599
Immune	M	LRRC29	6.47452896041619e-08	0.93219639580145	0.013	0.007	0.00117072432662246
Immune	M	ELN	7.23662171586138e-08	0.630565809868147	0.036	0.024	0.00130852593866205
Immune	M	ACY1	7.64478494585285e-08	0.708571844145507	0.02	0.012	0.00138233001390911
Immune	M	RGMB	7.75819645431957e-08	0.730486701726644	0.021	0.012	0.00140283708287006
Immune	M	MAP1LC3A	7.85483774258639e-08	0.915277090054834	0.015	0.008	0.00142031176061447
Immune	M	DNAJC14	8.19525017506256e-08	0.551362374763943	0.049	0.034	0.00148186513665481
Immune	M	NANS	8.28122470527411e-08	0.701726255599334	0.053	0.038	0.00149741105120767
Immune	M	CEACAM4	8.92738284011257e-08	0.710272402522838	0.032	0.021	0.00161424936514915
Immune	M	FNTB	9.46194513088226e-08	0.73330364024363	0.03	0.019	0.00171090891856613
Immune	M	ZNF124	1.01996364123143e-07	0.58298197702771	0.021	0.012	0.00184429825607467
Immune	M	ZNF565	1.03927021790671e-07	0.580230110681347	0.017	0.009	0.00187920840801892
Immune	M	MYC	1.08269318999622e-07	0.592900969158143	0.051	0.037	0.00195772582615116
Immune	M	TNFAIP8L2	1.0926667097425e-07	0.571788569966002	0.037	0.025	0.0019757599445564
Immune	M	ARHGAP23	1.20720429871276e-07	0.998224887447976	0.019	0.011	0.00218286681293241
Immune	M	MRM2	1.22210490079643e-07	0.562704560584996	0.04	0.028	0.0022098100816201
Immune	M	MEX3B	1.42406068522343e-07	0.894781329103821	0.013	0.006	0.00257498653102101
Immune	M	WDR47	1.43239080414186e-07	0.606089019058609	0.034	0.023	0.00259004905204931
Immune	M	SLC2A5	1.49309959885049e-07	0.664315046964276	0.017	0.01	0.00269982269464146
Immune	M	PDE1B	2.1880631573504e-07	0.606882442897688	0.042	0.029	0.003956455801121
Immune	M	CLDN23	2.24171435764844e-07	1.58196778917276	0.012	0.006	0.0040534679014999
Immune	M	ACVRL1	2.35113335980295e-07	1.20195306533694	0.017	0.009	0.0042513193411957
Immune	M	ICAM4	3.53629284016497e-07	1.14316127327047	0.015	0.008	0.0063943247135863
Immune	M	P2RY1	3.77629169380133e-07	0.666652556032959	0.027	0.017	0.00682829064073157
Immune	M	ASB13	3.9195045678293e-07	0.894794059264501	0.016	0.009	0.00708724815954893
Immune	M	FUT4	3.9224922487003e-07	0.582426013484552	0.035	0.023	0.00709265048409988
Immune	M	SCD	3.9266693424217e-07	0.611484460436986	0.04	0.027	0.00710020350496692
Immune	M	CRTC1	4.32137139417499e-07	0.51501332610325	0.028	0.018	0.00781390375494721
Immune	M	FAM185A	4.88560914167287e-07	0.650676176331414	0.023	0.014	0.00883415844997287
Immune	M	RPA4	5.81787909874786e-07	0.623326261716649	0.019	0.011	0.0105198889863559
Immune	M	LCAT	7.40709809712453e-07	0.518330172569761	0.022	0.013	0.0133935147792206
Immune	M	CXorf40A	7.87862041798004e-07	0.862624279968269	0.037	0.026	0.0142461214397915
Immune	M	SCN7A	8.30971315132869e-07	0.813490986602287	0.015	0.008	0.0150256233202325
Immune	M	SPAG5	8.59344515537184e-07	0.929930393178865	0.025	0.016	0.0155386675299434
Immune	M	GPRC5C	8.80971573323063e-07	1.34821579734456	0.01	0.005	0.0159297279888276
Immune	M	LHFPL6	8.96186504634905e-07	0.725570587621496	0.018	0.01	0.0162048443768084
Immune	M	ZNF69	1.02355818204943e-06	0.518200663504311	0.023	0.014	0.0185079790478177
Immune	M	TGFB1I1	1.29201298433925e-06	0.67444399134338	0.012	0.006	0.0233621787828223
Immune	M	KLHL26	1.38728427568526e-06	0.610030146097559	0.022	0.013	0.0250848742729409
Immune	M	DEF8	1.44019533255993e-06	0.922676231755736	0.014	0.008	0.0260416120033487
Immune	M	GNMT	1.52148898441208e-06	0.537123727188413	0.024	0.015	0.0275115638161391
Immune	M	TCEAL3	2.0662983593048e-06	0.775055152962039	0.02	0.012	0.0373628069329495
Immune	M	PLEKHM1	2.06741791193251e-06	0.552003522962081	0.031	0.021	0.0373830506835637
Immune	M	CRABP2	2.18227469608299e-06	0.783535559233539	0.016	0.009	0.0394598910545726
Immune	M	TTLL11	2.19777070233768e-06	0.520197900507396	0.029	0.019	0.03974008983967
Immune	M	B3GNT7	2.47021406390384e-06	1.00497493709238	0.016	0.009	0.0446664107035092
Immune	M	SUOX	2.57644086070894e-06	0.604365734082168	0.02	0.013	0.0465872036433391
Immune	M	ABHD8	2.73192719237131e-06	0.664438755348141	0.028	0.019	0.049398707492458
Immune	M	ITGB3	3.41051888080857e-06	0.551228888625132	0.011	0.006	0.0616690024027806
Immune	M	NANP	4.53103904920774e-06	0.808336346548246	0.012	0.006	0.0819302480877743
Immune	M	PEAK3	5.32768509075668e-06	0.628810507167617	0.017	0.01	0.0963352018110622
Immune	M	ORAI3	5.35610605565328e-06	0.978101387090117	0.019	0.011	0.0968491096983226
Immune	M	ARVCF	5.79455929508965e-06	0.789644192188189	0.023	0.015	0.104777221173811
Immune	M	MAST2	6.24622395211066e-06	0.533578414883251	0.032	0.022	0.112944221502065
Immune	M	NKIRAS1	6.69321207973727e-06	0.698192412939016	0.023	0.015	0.121026660825809
Immune	M	ZNF221	7.47232474516311e-06	0.622821126113307	0.01	0.005	0.135114576042039
Immune	M	IMPA2	8.44051738083089e-06	0.575305469386225	0.046	0.034	0.152621435280184
Immune	M	SULT1A1	8.7321131770597e-06	0.683201942684557	0.014	0.008	0.157894070467593
Immune	M	SERINC2	1.02709969359447e-05	0.755559738959676	0.017	0.011	0.185720166595753
Immune	M	TBC1D30	1.13432109817985e-05	1.15287224610321	0.01	0.006	0.20510794097288
Immune	M	SCAMP5	1.13538409136729e-05	1.40080244402312	0.017	0.01	0.205300151401034
Immune	M	CEACAM19	1.33045609349201e-05	0.94418621971207	0.01	0.005	0.240573070825226
Immune	M	CA13	1.59217446525963e-05	0.611026657203924	0.014	0.008	0.287896986808247
Immune	M	CREB3L4	1.61116941561837e-05	0.609360617198078	0.013	0.007	0.291331653732114
Immune	M	C19orf18	1.69093852025987e-05	0.620885976179844	0.01	0.006	0.305755503233389
Immune	M	AAMDC	1.73871396888063e-05	0.577057652750104	0.025	0.017	0.314394259852996
Immune	M	RHBDD3	1.84331638450628e-05	0.794432980206285	0.015	0.009	0.333308468646425
Immune	M	EXTL2	2.72455505308212e-05	0.612974679181944	0.016	0.01	0.492654044698308
Immune	M	ZNF787	2.7415094662703e-05	0.655614544266838	0.021	0.014	0.495719741690996
Immune	M	PCDHGC3	3.01546676046683e-05	0.799486394658819	0.011	0.006	0.545256699627612
Immune	M	PLEKHH2	4.1174954861157e-05	0.62808069053629	0.013	0.008	0.744525533799442
Immune	M	NID1	4.47158001474921e-05	0.552724662546649	0.023	0.016	0.808551098266952
Immune	M	CEP41	4.62994061465787e-05	0.565269612150074	0.014	0.008	0.837185861942436
Immune	M	AFG1L	5.59865338693205e-05	0.526232583330275	0.016	0.01	1
Immune	M	EFEMP2	5.63609868339205e-05	0.659353625150119	0.017	0.011	1
Immune	M	PDLIM5	5.79123574527827e-05	0.55596457993704	0.022	0.015	1
Immune	M	NUDT13	6.00697535362349e-05	0.596302916605824	0.018	0.011	1
Immune	M	PAQR6	7.33743031077681e-05	0.590071504945312	0.014	0.009	1
Immune	M	GLDN	7.85605505738345e-05	0.62631443996482	0.026	0.018	1
Immune	M	FBLN1	8.82676618142473e-05	0.551184801480058	0.034	0.025	1
Immune	M	HIF3A	0.000105327804826236	1.05572058193255	0.013	0.008	1
Immune	M	HOMER1	0.000108658719904957	0.77066814776464	0.016	0.01	1
Immune	M	CDH23	0.000118504980186952	0.526275317319801	0.019	0.012	1
Immune	M	APOC2	0.000120294176674645	0.588888295937628	0.011	0.006	1
Immune	M	HEATR5A	0.000126000139767291	0.825536671209203	0.01	0.006	1
Immune	M	DLG2	0.000129892773514409	0.506643317940492	0.012	0.007	1
Immune	M	BCAM	0.000133511287775053	0.661938475273212	0.024	0.017	1
Immune	M	TRIQK	0.000138770752365947	0.648214114739562	0.026	0.018	1
Immune	M	MTUS1	0.000152312344914041	0.782515201431527	0.025	0.017	1
Immune	M	RGS18	0.000152703978921757	0.561380674753064	0.033	0.025	1
Immune	M	PARP2	0.000162785019436862	0.738922945695607	0.014	0.009	1
Immune	M	NETO2	0.000195049759692699	0.702243826517938	0.038	0.029	1
Immune	M	LDHD	0.000204731091719864	1.16487078511092	0.013	0.008	1
Immune	M	IFT140	0.00021236788042334	0.732234740054772	0.013	0.008	1
Immune	M	VPS37C	0.000230661692831537	0.529221937831319	0.025	0.018	1
Immune	M	RBM44	0.000241444320720275	0.613488114956642	0.013	0.008	1
Immune	M	EHHADH	0.000288834353718159	0.710489145095646	0.013	0.008	1
Immune	M	PTCRA	0.000324838886212944	1.14782724786779	0.01	0.006	1
Immune	M	DNAAF4	0.000432567019995377	0.560185320013138	0.012	0.007	1
Immune	M	ETFBKMT	0.000441442891204793	0.850194032641554	0.01	0.006	1
Immune	M	UBTD1	0.000457454686227658	0.787990937882527	0.013	0.008	1
Immune	M	RUFY4	0.000464040480799036	0.696157572248374	0.014	0.009	1
Immune	M	SPNS2	0.000465054706043001	0.769911940226689	0.01	0.006	1
Immune	M	CDKL5	0.000585919709841932	0.566414113726788	0.024	0.017	1
Immune	M	PLK2	0.000729652958042173	0.782643797482799	0.01	0.006	1
Immune	M	ECHDC3	0.000732181459436043	0.630055128845458	0.019	0.013	1
Immune	M	TIMD4	0.000807994382109697	0.598261584920483	0.011	0.007	1
Immune	M	CDKN2B	0.000946716944662363	0.515242149990088	0.011	0.007	1
Immune	M	ZNF579	0.000955119397386531	0.631984728081571	0.015	0.01	1
Immune	M	HSBP1L1	0.0010192343312795	0.541524781109429	0.015	0.01	1
Immune	M	ADH1B	0.00129069101379475	0.538295444371493	0.012	0.007	1
Immune	M	NET1	0.00143931961825854	0.549400661579594	0.026	0.019	1
Immune	M	CD300C	0.00159891197569027	0.859051451000134	0.012	0.008	1
Immune	M	COL16A1	0.00170001718604847	0.575261170064183	0.01	0.006	1
Immune	M	CDH11	0.00185603178398578	0.668878992611072	0.013	0.009	1
Immune	M	CLTC	0.00195401001190042	0.50594322153831	0.018	0.013	1
Immune	M	COA7	0.00208869093076509	0.788267791063251	0.013	0.009	1
Immune	M	ASAP2	0.00292454277602926	0.554187551255202	0.013	0.009	1
Immune	M	PARVA	0.00327892444800495	0.604321978524939	0.012	0.008	1
Immune	M	HES6	0.00470464408760837	0.82801958785082	0.011	0.007	1
Immune	M	CYP1B1	0.00484975262292243	0.511275931217402	0.014	0.01	1
Immune	M	EIF4EBP1	0.00651410618804218	0.520113679471028	0.035	0.028	1
Immune	M	IFIT1	0.00705100043697876	0.626665619425783	0.032	0.026	1
Immune	M	NR2F1	0.0109243605896974	0.55726106848745	0.011	0.008	1
Immune	M	ADGRA2	0.0119672843116624	0.865893935083732	0.01	0.007	1
Immune	M	CD109	0.0155035378322463	0.638086333945301	0.02	0.016	1
Immune	M	EEF1AKMT3	0.0194099424969842	0.542989775156188	0.011	0.008	1
Immune	M	WFS1	0.0194825700322463	0.661208479460329	0.024	0.019	1
Immune	M	MPZL2	0.020700980537112	0.673022375772176	0.014	0.011	1
Immune	M	NKD2	0.028250054597085	0.69856504207661	0.013	0.01	1
Immune	M	RTKN	0.0298508681028265	1.02364912800519	0.011	0.008	1
Immune	M	ARHGAP32	0.039421156510685	0.572985955279148	0.01	0.008	1
Immune	M	RASSF8	0.0461370393982277	0.647747599801221	0.013	0.01	1
Immune	M	MYCL	0.0599049624951874	0.696909834624992	0.012	0.01	1
Immune	M	COL8A2	0.0796082692911513	0.750290688950855	0.015	0.012	1
Immune	M	TCF21	0.109358188944804	0.579193458001836	0.013	0.011	1
Immune	M	IFIT2	0.110724645248583	0.530736484513105	0.031	0.028	1
Immune	M	STAC	0.173458281943653	0.5074342352004	0.01	0.008	1
Immune	M	LAMC1	0.213800450400742	0.537329568678389	0.015	0.013	1
Immune	Plasma	TXNDC5	0	6.51199102798785	0.945	0.063	0
Immune	Plasma	MZB1	0	7.12808539422497	0.891	0.016	0
Immune	Plasma	POU2AF1	0	4.07191167948053	0.827	0.055	0
Immune	Plasma	FCRL5	0	5.08414089600408	0.78	0.022	0
Immune	Plasma	JCHAIN	0	8.53301040114373	0.779	0.03	0
Immune	Plasma	PDK1	0	4.44378181260766	0.776	0.05	0
Immune	Plasma	CREB3L2	0	3.37984770123481	0.803	0.115	0
Immune	Plasma	PIM2	0	3.55413282247511	0.806	0.127	0
Immune	Plasma	TENT5C	0	3.30045502519261	0.733	0.075	0
Immune	Plasma	HERPUD1	0	2.72506485672074	0.839	0.186	0
Immune	Plasma	XBP1	0	3.85441339624018	0.78	0.128	0
Immune	Plasma	SEC11C	0	3.58582054707255	0.724	0.09	0
Immune	Plasma	TXNDC11	0	3.09664963552033	0.797	0.169	0
Immune	Plasma	TP53INP1	0	3.09599982132281	0.741	0.115	0
Immune	Plasma	FNDC3B	0	2.53932351954348	0.77	0.145	0
Immune	Plasma	UBE2J1	0	3.45383315312303	0.71	0.094	0
Immune	Plasma	FBXW7	0	2.20140819587786	0.834	0.231	0
Immune	Plasma	SSR4	0	3.50223053528843	0.64	0.068	0
Immune	Plasma	HSP90B1	0	3.40652448740193	0.65	0.081	0
Immune	Plasma	DERL3	0	6.14444627308005	0.575	0.008	0
Immune	Plasma	SEL1L3	0	2.01294404715612	0.75	0.186	0
Immune	Plasma	IGKC	0	8.1006520610666	0.733	0.179	0
Immune	Plasma	ITM2C	0	2.6992676610743	0.64	0.093	0
Immune	Plasma	SEL1L	0	2.57690981030295	0.669	0.124	0
Immune	Plasma	ELL2	0	1.97690267745847	0.657	0.133	0
Immune	Plasma	BTG2	0	1.99715668315736	0.801	0.284	0
Immune	Plasma	TXNDC15	0	2.14542578087493	0.637	0.12	0
Immune	Plasma	FKBP11	0	2.13028422080319	0.633	0.117	0
Immune	Plasma	LMAN1	0	2.38035052855287	0.615	0.1	0
Immune	Plasma	HDLBP	0	2.75626813796785	0.609	0.097	0
Immune	Plasma	CD38	0	3.23586426919603	0.564	0.053	0
Immune	Plasma	CLPTM1L	0	2.17752183248803	0.624	0.126	0
Immune	Plasma	HSH2D	0	2.34068775257002	0.589	0.099	0
Immune	Plasma	IGHA1	0	7.65112115609698	0.548	0.059	0
Immune	Plasma	KLHL6	0	1.7325273120899	0.673	0.191	0
Immune	Plasma	IRF4	0	3.83811679404376	0.529	0.048	0
Immune	Plasma	SLAMF7	0	3.40997149849053	0.518	0.038	0
Immune	Plasma	ACADVL	0	1.60978853908849	0.706	0.245	0
Immune	Plasma	MANF	0	2.78503892731252	0.524	0.064	0
Immune	Plasma	SEC14L1	0	1.81177254759979	0.589	0.13	0
Immune	Plasma	GLCCI1	0	2.3355633800841	0.541	0.084	0
Immune	Plasma	ZBP1	0	2.22458618136743	0.563	0.108	0
Immune	Plasma	GMPPB	0	2.54734411735114	0.526	0.072	0
Immune	Plasma	PLPP5	0	3.13055854546757	0.496	0.042	0
Immune	Plasma	CHST15	0	2.77587041834792	0.512	0.058	0
Immune	Plasma	C11orf80	0	2.96222755478246	0.498	0.046	0
Immune	Plasma	ST6GAL1	0	1.74550752870532	0.582	0.133	0
Immune	Plasma	IGHG1	0	7.91057448858531	0.55	0.108	0
Immune	Plasma	ISG20	0	1.12278375331557	0.673	0.232	0
Immune	Plasma	CASP10	0	2.85381225159089	0.502	0.061	0
Immune	Plasma	SPATS2	0	3.54992110864146	0.469	0.033	0
Immune	Plasma	TRAM2	0	3.37978437027353	0.469	0.034	0
Immune	Plasma	HYOU1	0	2.21854207612965	0.522	0.09	0
Immune	Plasma	CRELD2	0	2.26390101088346	0.513	0.084	0
Immune	Plasma	DNAJB9	0	3.0434076768132	0.466	0.038	0
Immune	Plasma	FAM214A	0	1.20264876797927	0.671	0.244	0
Immune	Plasma	USP48	0	1.15131925119433	0.659	0.235	0
Immune	Plasma	CDK5RAP3	0	1.11211828144291	0.768	0.346	0
Immune	Plasma	EIF2AK3	0	2.91779362135499	0.471	0.049	0
Immune	Plasma	SSR3	0	2.30258370069403	0.5	0.082	0
Immune	Plasma	MANEA	0	3.30539599740175	0.451	0.034	0
Immune	Plasma	SELENOS	0	2.41333118322501	0.487	0.071	0
Immune	Plasma	HIPK2	0	1.06751701665052	0.643	0.228	0
Immune	Plasma	EAF2	0	3.01592219185057	0.463	0.049	0
Immune	Plasma	PRDX4	0	4.10034655915782	0.43	0.021	0
Immune	Plasma	OGT	0	1.00497338600874	0.712	0.305	0
Immune	Plasma	FBH1	0	2.03081846258053	0.494	0.091	0
Immune	Plasma	TRAM1	0	1.4384903668337	0.55	0.15	0
Immune	Plasma	ERLEC1	0	2.25265893329747	0.467	0.068	0
Immune	Plasma	UFM1	0	1.4858577260589	0.542	0.146	0
Immune	Plasma	SELENOK	0	2.05509417768297	0.479	0.084	0
Immune	Plasma	SEC31A	0	1.4934387179758	0.535	0.143	0
Immune	Plasma	SRP54	0	1.52603748701514	0.518	0.128	0
Immune	Plasma	CCPG1	0	1.94507462750016	0.484	0.094	0
Immune	Plasma	PRDM1	0	0.916933155381227	0.627	0.24	0
Immune	Plasma	CD79A	0	1.2891578115485	0.464	0.077	0
Immune	Plasma	SEC61A1	0	1.92318343283816	0.469	0.082	0
Immune	Plasma	UAP1	0	2.51606104278883	0.429	0.051	0
Immune	Plasma	SEC62	0	1.18093127566598	0.528	0.15	0
Immune	Plasma	ARFGAP3	0	1.61616925470514	0.485	0.107	0
Immune	Plasma	UBXN4	0	1.09959457581924	0.574	0.199	0
Immune	Plasma	EDEM1	0	1.23523669561893	0.591	0.218	0
Immune	Plasma	SND1	0	1.30645505513887	0.533	0.16	0
Immune	Plasma	SEC24A	0	2.94068083957136	0.414	0.042	0
Immune	Plasma	OS9	0	0.800900510658114	0.673	0.302	0
Immune	Plasma	GOLGA3	0	1.89561618071802	0.468	0.098	0
Immune	Plasma	ANKRD28	0	2.31344396922968	0.491	0.122	0
Immune	Plasma	MSI2	0	1.14887503213817	0.516	0.147	0
Immune	Plasma	LRRK1	0	2.67426815749126	0.431	0.063	0
Immune	Plasma	TPD52	0	2.25446765266963	0.417	0.05	0
Immune	Plasma	CLINT1	0	1.14770420167617	0.543	0.179	0
Immune	Plasma	MYO1D	0	2.12273732142471	0.425	0.062	0
Immune	Plasma	ZNF215	0	6.27441475368728	0.366	0.004	0
Immune	Plasma	ITGA6	0	3.11758158577636	0.393	0.039	0
Immune	Plasma	FAM3C	0	1.6366603251864	0.429	0.078	0
Immune	Plasma	H1FX	0	1.64017948079848	0.61	0.26	0
Immune	Plasma	SLC38A10	0	1.11208822646536	0.529	0.18	0
Immune	Plasma	NT5DC2	0	3.28565997068334	0.378	0.029	0
Immune	Plasma	SLC17A9	0	3.1421316755962	0.387	0.04	0
Immune	Plasma	HM13	0	1.70303058823008	0.445	0.099	0
Immune	Plasma	STT3A	0	1.39017393307074	0.452	0.107	0
Immune	Plasma	PCMTD1	0	0.783345081176321	0.558	0.216	0
Immune	Plasma	GNL3	0	1.55048150996218	0.454	0.112	0
Immune	Plasma	TMEM39A	0	2.23343159750487	0.403	0.061	0
Immune	Plasma	FNDC3A	0	1.85866722182879	0.429	0.087	0
Immune	Plasma	RRBP1	0	2.03769486332884	0.421	0.08	0
Immune	Plasma	XRN1	0	0.895009420596819	0.546	0.206	0
Immune	Plasma	CLIC4	0	2.67946400896315	0.385	0.046	0
Immune	Plasma	PECAM1	0	1.39323999477925	0.472	0.136	0
Immune	Plasma	SSR2	0	0.904348898043785	0.504	0.169	0
Immune	Plasma	TNFRSF17	0	5.73092851000664	0.336	0.004	0
Immune	Plasma	EIF2AK4	0	2.30869172992115	0.39	0.059	0
Immune	Plasma	LMAN2	0	0.913124778385315	0.532	0.202	0
Immune	Plasma	RALGPS2	0	1.48956926844487	0.392	0.063	0
Immune	Plasma	DNAJC3	0	1.75635818379508	0.4	0.073	0
Immune	Plasma	ERN1	0	1.27272401459615	0.481	0.154	0
Immune	Plasma	GAS6	0	2.56946763175251	0.376	0.05	0
Immune	Plasma	TTC3	0	0.778147699689743	0.544	0.219	0
Immune	Plasma	CDK14	0	2.01310965622087	0.384	0.059	0
Immune	Plasma	HID1	0	6.19944201401361	0.328	0.003	0
Immune	Plasma	CEP128	0	2.34473114437053	0.395	0.073	0
Immune	Plasma	FUT8	0	2.07695509773815	0.378	0.057	0
Immune	Plasma	MGAT2	0	1.41766412385431	0.419	0.1	0
Immune	Plasma	COPG1	0	1.31850376727924	0.438	0.12	0
Immune	Plasma	SYVN1	0	2.15149707573394	0.376	0.058	0
Immune	Plasma	SDC1	0	5.41298201958253	0.323	0.006	0
Immune	Plasma	AKAP17A	0	1.01232595322107	0.513	0.196	0
Immune	Plasma	CD27	0	1.3453529090116	0.399	0.085	0
Immune	Plasma	SRPRA	0	0.937595952925623	0.462	0.151	0
Immune	Plasma	METTL7A	0	1.7907679704835	0.386	0.075	0
Immune	Plasma	MAN1A1	0	1.49477197435617	0.404	0.094	0
Immune	Plasma	MYDGF	0	1.92581177590488	0.378	0.07	0
Immune	Plasma	SPCS3	0	1.32645505697576	0.406	0.099	0
Immune	Plasma	KLF2	0	1.64373241127714	0.559	0.252	0
Immune	Plasma	NUCB2	0	2.05179655248582	0.354	0.047	0
Immune	Plasma	RASGRP3	0	3.02865203312508	0.337	0.031	0
Immune	Plasma	ABCA5	0	1.50663392402894	0.388	0.082	0
Immune	Plasma	MOGS	0	1.17336981796893	0.432	0.128	0
Immune	Plasma	ST6GALNAC4	0	2.51296120259591	0.339	0.038	0
Immune	Plasma	DENND5B	0	3.56414869790116	0.317	0.016	0
Immune	Plasma	CHPF	0	3.6430433655574	0.317	0.017	0
Immune	Plasma	NUGGC	0	2.89220394622729	0.322	0.022	0
Immune	Plasma	SCFD1	0	1.31854691741186	0.4	0.102	0
Immune	Plasma	REXO2	0	1.3591665721618	0.391	0.098	0
Immune	Plasma	PLCG2	0	1.13424804205103	0.394	0.103	0
Immune	Plasma	CPEB4	0	1.8059180794326	0.366	0.076	0
Immune	Plasma	STARD5	0	3.52400771271515	0.311	0.021	0
Immune	Plasma	TBCEL	0	2.6983571364802	0.339	0.05	0
Immune	Plasma	PREB	0	1.8364069910437	0.354	0.065	0
Immune	Plasma	MBTPS1	0	0.862788000396417	0.436	0.148	0
Immune	Plasma	BLNK	0	2.14138121150394	0.333	0.047	0
Immune	Plasma	PDXK	0	0.814201512165413	0.449	0.164	0
Immune	Plasma	NFX1	0	0.899614035691481	0.441	0.157	0
Immune	Plasma	IGHM	0	5.16213979472199	0.372	0.089	0
Immune	Plasma	CADPS2	0	5.65481924520519	0.29	0.007	0
Immune	Plasma	SPAG4	0	5.19779714298355	0.289	0.006	0
Immune	Plasma	PGRMC2	0	1.43202484453892	0.362	0.08	0
Immune	Plasma	EDEM3	0	1.32889028331619	0.389	0.108	0
Immune	Plasma	SPCS1	0	1.50056271574191	0.352	0.071	0
Immune	Plasma	ERGIC3	0	1.06564967825347	0.393	0.114	0
Immune	Plasma	ISCU	0	1.00062207395853	0.399	0.122	0
Immune	Plasma	RABAC1	0	1.24457572887612	0.363	0.088	0
Immune	Plasma	BHLHE41	0	2.09115416411223	0.325	0.051	0
Immune	Plasma	ALDH1L2	0	6.57675869037909	0.277	0.003	0
Immune	Plasma	AMPD1	0	8.93843491466466	0.274	0.001	0
Immune	Plasma	SRP72	0	1.26640502449041	0.368	0.095	0
Immune	Plasma	DERL1	0	0.801691008619478	0.401	0.129	0
Immune	Plasma	CDRT4	0	2.11906029598767	0.32	0.048	0
Immune	Plasma	TNFRSF13B	0	1.59040131655619	0.326	0.054	0
Immune	Plasma	HSPA13	0	2.35654871458328	0.305	0.033	0
Immune	Plasma	CPNE5	0	3.24007199426658	0.285	0.016	0
Immune	Plasma	SIL1	0	1.64409400351653	0.337	0.069	0
Immune	Plasma	SERP1	0	1.07984081829753	0.379	0.112	0
Immune	Plasma	RAB30	0	3.36080029053392	0.284	0.019	0
Immune	Plasma	SRM	0	1.87028564268253	0.318	0.054	0
Immune	Plasma	CFAP54	0	6.26308900518765	0.267	0.003	0
Immune	Plasma	CALU	0	1.3479731265397	0.341	0.08	0
Immune	Plasma	ARCN1	0	0.828111867550015	0.382	0.121	0
Immune	Plasma	MCEE	0	2.56301156930212	0.292	0.032	0
Immune	Plasma	P2RX1	0	1.29356258222252	0.332	0.072	0
Immune	Plasma	WDR45	0	1.82100105889325	0.318	0.06	0
Immune	Plasma	C16orf58	0	1.07913333038351	0.364	0.107	0
Immune	Plasma	GTPBP1	0	0.874006917725074	0.399	0.142	0
Immune	Plasma	BMI1	0	1.47519943253644	0.319	0.063	0
Immune	Plasma	CKAP4	0	3.03170732899379	0.279	0.023	0
Immune	Plasma	PGM3	0	2.72002280888888	0.28	0.026	0
Immune	Plasma	SLFN11	0	1.07406781293233	0.376	0.122	0
Immune	Plasma	PABPC4	0	1.58559291223569	0.318	0.065	0
Immune	Plasma	SLC1A4	0	2.66324014303433	0.28	0.027	0
Immune	Plasma	CCNC	0	1.34201649768749	0.327	0.074	0
Immune	Plasma	BICD1	0	1.51083933344836	0.324	0.071	0
Immune	Plasma	TMEM184B	0	1.6512513890958	0.317	0.067	0
Immune	Plasma	BCL2L11	0	1.57830464757783	0.372	0.123	0
Immune	Plasma	CCDC32	0	1.78742138233746	0.309	0.06	0
Immune	Plasma	CITED2	0	1.49282671239178	0.366	0.121	0
Immune	Plasma	C11orf24	0	1.93629210122575	0.288	0.043	0
Immune	Plasma	CARMIL1	0	2.6374185609328	0.272	0.03	0
Immune	Plasma	SLC7A7	0	1.10842531300464	0.342	0.1	0
Immune	Plasma	HMCES	0	1.72354017613818	0.301	0.059	0
Immune	Plasma	FOXO3	0	0.984021158485876	0.354	0.112	0
Immune	Plasma	LAX1	0	1.49747229629168	0.29	0.049	0
Immune	Plasma	KNTC1	0	2.38414657529808	0.281	0.042	0
Immune	Plasma	FAM30A	0	3.24284859901779	0.268	0.029	0
Immune	Plasma	DAP	0	1.38769192619318	0.306	0.067	0
Immune	Plasma	FBXO46	0	1.17304792879561	0.329	0.091	0
Immune	Plasma	USO1	0	1.28418539522252	0.319	0.081	0
Immune	Plasma	SELENOM	0	2.49900519372368	0.262	0.025	0
Immune	Plasma	SEC13	0	1.26164379010924	0.314	0.077	0
Immune	Plasma	ACSS1	0	1.49023723864877	0.31	0.073	0
Immune	Plasma	WNT10A	0	3.08497193569031	0.251	0.015	0
Immune	Plasma	ARF4	0	1.76930574965787	0.288	0.052	0
Immune	Plasma	UBA5	0	1.82963927803774	0.286	0.051	0
Immune	Plasma	MBNL2	0	1.56883000944309	0.292	0.058	0
Immune	Plasma	ARMCX3	0	1.48399354346831	0.292	0.058	0
Immune	Plasma	NUS1	0	0.882939346282243	0.338	0.106	0
Immune	Plasma	HSD17B8	0	2.59187554408804	0.255	0.023	0
Immune	Plasma	MLEC	0	1.0493499229553	0.32	0.089	0
Immune	Plasma	LRRC59	0	1.5948555104089	0.29	0.059	0
Immune	Plasma	PDIA5	0	3.38159800609808	0.246	0.016	0
Immune	Plasma	TMEM214	0	1.65109986564609	0.283	0.054	0
Immune	Plasma	JMY	0	1.04684883827274	0.332	0.105	0
Immune	Plasma	DUSP5	0	2.80022544659498	0.27	0.043	0
Immune	Plasma	GORASP2	0	1.45069821676281	0.286	0.059	0
Immune	Plasma	DNAJC1	0	1.32660734132387	0.294	0.067	0
Immune	Plasma	CLCC1	0	1.01821125646005	0.322	0.096	0
Immune	Plasma	TCF3	0	1.36907347548872	0.286	0.06	0
Immune	Plasma	PPIB	0	0.97737398504664	0.312	0.087	0
Immune	Plasma	ZNF275	0	2.33017850823162	0.252	0.027	0
Immune	Plasma	LARP1B	0	2.99773623714571	0.245	0.021	0
Immune	Plasma	VOPP1	0	0.993659731661044	0.319	0.095	0
Immune	Plasma	PDIA6	0	1.33826538070633	0.288	0.064	0
Immune	Plasma	KLHL5	0	1.0793437768291	0.312	0.089	0
Immune	Plasma	IFNAR1	0	0.980969720109806	0.305	0.083	0
Immune	Plasma	SH3GLB2	0	0.925330869599889	0.335	0.114	0
Immune	Plasma	SLC38A5	0	2.66230631342207	0.242	0.021	0
Immune	Plasma	DNAJB11	0	1.21749689337204	0.298	0.077	0
Immune	Plasma	NXPE3	0	1.49308993456313	0.275	0.055	0
Immune	Plasma	ACBD3	0	1.005937747416	0.308	0.088	0
Immune	Plasma	COPB2	0	1.03798538723111	0.308	0.088	0
Immune	Plasma	SCYL1	0	1.11480635863801	0.302	0.082	0
Immune	Plasma	MEI1	0	7.66597322639024	0.218	0.001	0
Immune	Plasma	TMED9	0	1.30567464022899	0.284	0.067	0
Immune	Plasma	ARFGEF2	0	1.13301392825493	0.298	0.081	0
Immune	Plasma	GOLGB1	0	1.30183919983387	0.286	0.071	0
Immune	Plasma	CASP3	0	1.44836241660962	0.272	0.058	0
Immune	Plasma	WHRN	0	1.62986177015186	0.263	0.049	0
Immune	Plasma	BMP6	0	6.34652933043315	0.217	0.003	0
Immune	Plasma	YIPF3	0	0.73524576926208	0.308	0.095	0
Immune	Plasma	SDF2L1	0	2.29959124120167	0.241	0.028	0
Immune	Plasma	B4GALT3	0	1.35060112982616	0.265	0.054	0
Immune	Plasma	RAB1A	0	0.830888500623109	0.31	0.099	0
Immune	Plasma	SEC22B	0	0.824283354273387	0.31	0.1	0
Immune	Plasma	ACAD11	0	1.34681702493703	0.284	0.074	0
Immune	Plasma	GAB1	0	3.27668313743769	0.224	0.016	0
Immune	Plasma	SAR1B	0	1.23071369804352	0.271	0.063	0
Immune	Plasma	ARID3A	0	1.70462946837633	0.261	0.053	0
Immune	Plasma	RIC1	0	1.05405330578643	0.304	0.096	0
Immune	Plasma	IGLC1	0	8.45271024547681	0.211	0.004	0
Immune	Plasma	CALR	0	0.872713571899244	0.301	0.095	0
Immune	Plasma	SRPRB	0	1.58499607054618	0.246	0.043	0
Immune	Plasma	TRIB1	0	1.89893999936004	0.25	0.051	0
Immune	Plasma	ALG2	0	1.46004172242287	0.252	0.053	0
Immune	Plasma	CERCAM	0	3.8652295348805	0.209	0.01	0
Immune	Plasma	TMEM59	0	0.654435563730939	0.282	0.084	0
Immune	Plasma	ERO1B	0	1.21124434726742	0.262	0.067	0
Immune	Plasma	PAIP2B	0	3.96811507327417	0.202	0.007	0
Immune	Plasma	ZBTB38	0	0.662461079128096	0.275	0.08	0
Immune	Plasma	OSBPL3	0	1.34540214220294	0.267	0.072	0
Immune	Plasma	ZNF706	0	1.0177755840076	0.272	0.077	0
Immune	Plasma	WIPI1	0	1.73249292024314	0.233	0.038	0
Immune	Plasma	RAPGEF2	0	0.945302871933861	0.27	0.076	0
Immune	Plasma	ITGA8	0	5.05362540887698	0.198	0.004	0
Immune	Plasma	GALK2	0	0.988755747501867	0.273	0.079	0
Immune	Plasma	GFPT1	0	1.63599094056729	0.236	0.043	0
Immune	Plasma	PRDX2	0	0.71124294421305	0.273	0.08	0
Immune	Plasma	CANX	0	0.788158239782742	0.274	0.082	0
Immune	Plasma	GMDS	0	1.2025325599936	0.256	0.065	0
Immune	Plasma	CADM1	0	2.58065835051229	0.21	0.019	0
Immune	Plasma	CSF2RB	0	1.0123632242666	0.271	0.082	0
Immune	Plasma	KCNA3	0	1.02446149790139	0.245	0.057	0
Immune	Plasma	PIK3CG	0	1.39503382279513	0.262	0.074	0
Immune	Plasma	QTRT1	0	1.53000348397294	0.246	0.058	0
Immune	Plasma	KIZ	0	1.04849822753038	0.259	0.071	0
Immune	Plasma	TIFA	0	2.03271309307224	0.216	0.03	0
Immune	Plasma	MAGEH1	0	1.1521587622272	0.232	0.046	0
Immune	Plasma	MERTK	0	1.26582227904751	0.25	0.065	0
Immune	Plasma	SEC24D	0	2.21986374666158	0.212	0.027	0
Immune	Plasma	LY96	0	1.29671660416409	0.244	0.059	0
Immune	Plasma	SLC35B1	0	1.16154486608238	0.24	0.055	0
Immune	Plasma	LAMA5	0	2.35971290689372	0.208	0.024	0
Immune	Plasma	ARL1	0	1.40211623271301	0.225	0.042	0
Immune	Plasma	SEC23B	0	1.06330482228285	0.248	0.065	0
Immune	Plasma	FAM136A	0	1.16002520619881	0.238	0.058	0
Immune	Plasma	STRBP	0	1.13869274288435	0.238	0.058	0
Immune	Plasma	CRACR2B	0	2.62966391296389	0.203	0.024	0
Immune	Plasma	PAPSS1	0	1.30689903057611	0.239	0.06	0
Immune	Plasma	ADI1	0	1.03120173617091	0.237	0.059	0
Immune	Plasma	PTP4A3	0	2.66581061974461	0.213	0.035	0
Immune	Plasma	DPH7	0	1.12554159712909	0.251	0.073	0
Immune	Plasma	SEC61B	0	1.93543942906682	0.205	0.028	0
Immune	Plasma	UBE2G1	0	0.984389793724089	0.235	0.058	0
Immune	Plasma	MORF4L2	0	1.77160362143551	0.212	0.035	0
Immune	Plasma	SLC15A2	0	2.43568858365149	0.2	0.025	0
Immune	Plasma	PMM2	0	1.48565825098313	0.226	0.051	0
Immune	Plasma	TOR3A	0	2.21094692235343	0.21	0.035	0
Immune	Plasma	SEC63	0	1.12012994985262	0.236	0.061	0
Immune	Plasma	B9D1	0	4.1799212519842	0.182	0.007	0
Immune	Plasma	IDE	0	1.37749087048318	0.218	0.045	0
Immune	Plasma	KIF19	0	5.23796136389004	0.174	0.003	0
Immune	Plasma	SLC41A2	0	2.35538400435133	0.192	0.022	0
Immune	Plasma	IGHG3	0	8.10473855008711	0.196	0.026	0
Immune	Plasma	SLC33A1	0	1.26257153525902	0.218	0.048	0
Immune	Plasma	TBC1D9	0	1.54048769006322	0.214	0.044	0
Immune	Plasma	SUB1	0	1.13574670893403	0.22	0.051	0
Immune	Plasma	KDELR1	0	1.86506212370982	0.197	0.028	0
Immune	Plasma	PARM1	0	3.25746379886192	0.18	0.011	0
Immune	Plasma	TMEM263	0	1.42944657795114	0.211	0.044	0
Immune	Plasma	SLC44A1	0	1.29970415345897	0.209	0.044	0
Immune	Plasma	USP40	0	1.38664991469387	0.218	0.055	0
Immune	Plasma	KANK1	0	4.20792125761257	0.17	0.007	0
Immune	Plasma	C3orf70	0	6.58798084846113	0.163	0.001	0
Immune	Plasma	CCDC167	0	1.06713722790874	0.212	0.052	0
Immune	Plasma	COMMD3	0	1.21393723287282	0.209	0.049	0
Immune	Plasma	GALNT2	0	1.17743885510476	0.21	0.052	0
Immune	Plasma	BMF	0	1.81761178921829	0.197	0.039	0
Immune	Plasma	GOLPH3L	0	1.40371449107325	0.193	0.036	0
Immune	Plasma	PNOC	0	4.2697651375854	0.162	0.005	0
Immune	Plasma	SEMA4A	0	1.40129415536123	0.195	0.039	0
Immune	Plasma	EML6	0	3.03372747158395	0.167	0.012	0
Immune	Plasma	DDOST	0	1.03496650738678	0.201	0.047	0
Immune	Plasma	MAGED1	0	1.59853277033652	0.182	0.028	0
Immune	Plasma	IQCB1	0	1.24110342098723	0.203	0.05	0
Immune	Plasma	SCARB2	0	1.03797453389016	0.205	0.052	0
Immune	Plasma	MEF2B	0	1.97634183970026	0.176	0.024	0
Immune	Plasma	PINK1	0	1.30959701750309	0.187	0.038	0
Immune	Plasma	COL4A4	0	2.18112627010321	0.165	0.018	0
Immune	Plasma	PDIA4	0	2.55314980321094	0.161	0.014	0
Immune	Plasma	CCDC117	0	1.59912600202441	0.175	0.028	0
Immune	Plasma	C16orf74	0	3.63545420088515	0.153	0.007	0
Immune	Plasma	COBLL1	0	2.37277208744605	0.162	0.017	0
Immune	Plasma	PTPRS	0	2.39833914454467	0.16	0.015	0
Immune	Plasma	OSTC	0	1.57983806385126	0.175	0.03	0
Immune	Plasma	HSPA5	0	1.51096883796342	0.182	0.037	0
Immune	Plasma	JSRP1	0	5.2584006379558	0.146	0.002	0
Immune	Plasma	GADD45A	0	2.31888832377918	0.175	0.032	0
Immune	Plasma	PPCDC	0	1.60529514020215	0.178	0.036	0
Immune	Plasma	CFL2	0	1.57089221398864	0.171	0.031	0
Immune	Plasma	PSAT1	0	3.97686668059135	0.146	0.006	0
Immune	Plasma	SLC50A1	0	1.73637720284008	0.164	0.027	0
Immune	Plasma	XRRA1	0	1.54676284608483	0.168	0.031	0
Immune	Plasma	NFXL1	0	1.28115676493299	0.179	0.042	0
Immune	Plasma	SLC7A1	0	1.30652773753438	0.178	0.041	0
Immune	Plasma	CAV1	0	1.34802056305208	0.162	0.027	0
Immune	Plasma	CXXC5	0	1.20376603851326	0.17	0.036	0
Immune	Plasma	SLC2A11	0	1.74197748773141	0.161	0.027	0
Immune	Plasma	WFS1	0	3.00171363978245	0.143	0.011	0
Immune	Plasma	TBL2	0	1.37536740561117	0.163	0.035	0
Immune	Plasma	C1GALT1C1	0	1.28993613949364	0.16	0.032	0
Immune	Plasma	NANS	0	1.61436840904977	0.157	0.031	0
Immune	Plasma	SLC25A4	0	2.18351386446498	0.14	0.016	0
Immune	Plasma	C2orf88	0	6.18112465305728	0.125	0.001	0
Immune	Plasma	UGGT2	0	1.71868468375762	0.156	0.032	0
Immune	Plasma	RCN1	0	1.59371807022685	0.149	0.026	0
Immune	Plasma	FKBP14	0	2.94233749318159	0.134	0.012	0
Immune	Plasma	FICD	0	2.62117397859677	0.135	0.013	0
Immune	Plasma	TSPAN13	0	1.47496639349682	0.146	0.024	0
Immune	Plasma	HYI	0	1.61938038886053	0.151	0.03	0
Immune	Plasma	CD180	0	1.81686002768305	0.139	0.02	0
Immune	Plasma	TSHZ2	0	2.59312111428641	0.13	0.011	0
Immune	Plasma	HOOK1	0	2.84523843604365	0.127	0.008	0
Immune	Plasma	BET1	0	1.394060630329	0.149	0.03	0
Immune	Plasma	E2F5	0	2.01682994233763	0.129	0.013	0
Immune	Plasma	MAP3K13	0	2.02085791094258	0.135	0.02	0
Immune	Plasma	ATF5	0	2.3776472407404	0.141	0.026	0
Immune	Plasma	LTK	0	1.82312471873003	0.132	0.018	0
Immune	Plasma	GNG7	0	2.42087402176696	0.125	0.011	0
Immune	Plasma	IGHD	0	6.80028105152073	0.144	0.03	0
Immune	Plasma	INSR	0	2.5660851949051	0.129	0.017	0
Immune	Plasma	CABLES1	0	2.87403954814765	0.125	0.014	0
Immune	Plasma	QPCTL	0	2.1761140965461	0.127	0.016	0
Immune	Plasma	ACOXL	0	3.54129750322556	0.116	0.008	0
Immune	Plasma	SCAMP5	0	4.06329852951056	0.111	0.004	0
Immune	Plasma	ALDH18A1	0	1.3494136768638	0.13	0.024	0
Immune	Plasma	FZD6	0	2.97235090604304	0.113	0.008	0
Immune	Plasma	MAGEF1	0	1.98768146005832	0.119	0.016	0
Immune	Plasma	FAAH2	0	1.83217376352925	0.117	0.018	0
Immune	Plasma	SWT1	0	1.80732224130593	0.118	0.019	0
Immune	Plasma	KLF15	0	3.27304415157758	0.106	0.007	0
Immune	Plasma	CTHRC1	0	5.0276319805728	0.099	0.002	0
Immune	Plasma	AARS	0	1.91990646326961	0.114	0.017	0
Immune	Plasma	CNKSR1	0	3.63799892339785	0.102	0.005	0
Immune	Plasma	EML5	0	3.21357425044395	0.103	0.006	0
Immune	Plasma	PLEKHN1	0	1.88662869130725	0.112	0.016	0
Immune	Plasma	WNT10B	0	2.0028376787287	0.114	0.018	0
Immune	Plasma	SIX5	0	3.18916506153021	0.1	0.006	0
Immune	Plasma	TAS1R3	0	3.42120302129073	0.098	0.005	0
Immune	Plasma	TSHR	0	4.75273024379296	0.095	0.002	0
Immune	Plasma	FAM114A1	0	2.23437335178175	0.107	0.015	0
Immune	Plasma	SSPN	0	1.85852316738291	0.106	0.014	0
Immune	Plasma	KCNN3	0	6.10128491880425	0.092	0.001	0
Immune	Plasma	GPR160	0	1.87119211570505	0.104	0.013	0
Immune	Plasma	HIST1H2BG	0	2.55777263287382	0.107	0.016	0
Immune	Plasma	PLEKHH3	0	3.03032890343886	0.098	0.008	0
Immune	Plasma	SAMD12	0	2.10496247626011	0.101	0.012	0
Immune	Plasma	MYBL2	0	2.74314814149756	0.097	0.009	0
Immune	Plasma	SLC25A23	0	1.85775469646059	0.102	0.014	0
Immune	Plasma	SLC2A5	0	3.70905448950548	0.091	0.005	0
Immune	Plasma	TRIM69	0	3.45781882742566	0.09	0.004	0
Immune	Plasma	RAPGEF3	0	2.65633123463893	0.097	0.012	0
Immune	Plasma	TLCD4	0	5.56159782736455	0.086	0.001	0
Immune	Plasma	PHGDH	0	3.63578899661814	0.088	0.005	0
Immune	Plasma	PRSS16	0	3.49977092927933	0.086	0.003	0
Immune	Plasma	IGF1	0	2.91528237106719	0.088	0.007	0
Immune	Plasma	COL24A1	0	4.15406415194595	0.083	0.003	0
Immune	Plasma	GABRR2	0	3.86388434399205	0.083	0.003	0
Immune	Plasma	SMOX	0	2.16927629072344	0.089	0.009	0
Immune	Plasma	MGAT3	0	2.40581552635731	0.09	0.01	0
Immune	Plasma	CYP2E1	0	2.81281333154513	0.085	0.006	0
Immune	Plasma	SPTBN2	0	6.1178421946385	0.08	0.001	0
Immune	Plasma	DCC	0	6.70378949260728	0.079	0.001	0
Immune	Plasma	TTLL7	0	3.3486317018824	0.082	0.005	0
Immune	Plasma	TXLNB	0	3.25770529601798	0.08	0.004	0
Immune	Plasma	RASSF6	0	2.87090205121483	0.08	0.005	0
Immune	Plasma	PYCR1	0	5.97479928832731	0.076	0.001	0
Immune	Plasma	BEX5	0	2.51243169321369	0.079	0.005	0
Immune	Plasma	MIXL1	0	7.97116343286033	0.073	0	0
Immune	Plasma	RWDD2A	0	2.63989974463891	0.079	0.007	0
Immune	Plasma	GRAMD1C	0	2.06368697740141	0.079	0.008	0
Immune	Plasma	ALG14	0	2.32808570495557	0.078	0.008	0
Immune	Plasma	FZD3	0	2.65586663897826	0.076	0.006	0
Immune	Plasma	SLC22A17	0	3.43074874745718	0.074	0.004	0
Immune	Plasma	KDELR3	0	4.7565856051215	0.07	0.001	0
Immune	Plasma	NXPE4	0	7.52834546009405	0.068	0	0
Immune	Plasma	DUSP26	0	7.35369777925204	0.065	0	0
Immune	Plasma	SMPDL3B	0	5.34679026551026	0.061	0.001	0
Immune	Plasma	BMP8B	0	3.88929712588367	0.062	0.002	0
Immune	Plasma	CHAC1	0	5.768139415942	0.06	0.001	0
Immune	Plasma	LRRN1	0	3.83992285673696	0.059	0.002	0
Immune	Plasma	DENND2C	0	4.20190347696889	0.058	0.002	0
Immune	Plasma	MINAR1	0	3.55207591048529	0.059	0.003	0
Immune	Plasma	TMEM45A	0	4.13099356527382	0.056	0.001	0
Immune	Plasma	FBXO16	0	6.82077853877332	0.053	0	0
Immune	Plasma	ANKRD53	0	4.18333796174565	0.054	0.002	0
Immune	Plasma	PODXL2	0	3.17814597938963	0.054	0.003	0
Immune	Plasma	RAB26	0	6.86870027335266	0.051	0	0
Immune	Plasma	BIK	0	4.07090167214928	0.053	0.002	0
Immune	Plasma	DPEP1	0	7.12832265473385	0.047	0	0
Immune	Plasma	NYAP2	0	4.29818182357836	0.046	0.001	0
Immune	Plasma	GLDC	0	5.79031004792138	0.042	0.001	0
Immune	Plasma	UBE2QL1	0	4.57117475572807	0.041	0.001	0
Immune	Plasma	CCDC110	0	6.27034629822151	0.039	0	0
Immune	Plasma	FAM92B	0	4.86960383421942	0.04	0.001	0
Immune	Plasma	LCN8	0	4.39154022889915	0.038	0.001	0
Immune	Plasma	XCR1	0	5.18780628217983	0.037	0.001	0
Immune	Plasma	NLRP14	0	7.21738468872672	0.033	0	0
Immune	Plasma	PLA2G2D	5.64360639494225e-308	3.98686161605957	0.042	0.002	1.02047690833346e-303
Immune	Plasma	MARCKS	3.86598345915166e-303	0.905594779161086	0.25	0.073	6.99047129083803e-299
Immune	Plasma	ACAP3	1.25987948420414e-302	0.838137451046955	0.364	0.132	2.27811408333793e-298
Immune	Plasma	DNAJC25	1.57372814554146e-302	1.5907946056726	0.135	0.026	2.84561523276808e-298
Immune	Plasma	HTR4	1.10358368160358e-301	4.92900388002379	0.03	0	1.99550001307559e-297
Immune	Plasma	IRS1	1.24113401356356e-300	2.83583141771925	0.056	0.004	2.24421852332563e-296
Immune	Plasma	SCNN1B	2.92551838939322e-300	3.46814843537271	0.055	0.004	5.28992235170082e-296
Immune	Plasma	ALG5	8.99016863573157e-299	1.02867106242236	0.179	0.043	1.62560229271298e-294
Immune	Plasma	TVP23C	1.62103521853092e-297	1.96749790576822	0.091	0.012	2.93115588214761e-293
Immune	Plasma	NRDC	2.29933421815129e-297	0.782880088349923	0.405	0.155	4.15765613326117e-293
Immune	Plasma	ZNF165	1.42162826922064e-296	3.46191604014137	0.049	0.003	2.57058823640475e-292
Immune	Plasma	AKR1A1	6.24854186420074e-296	0.749859791955589	0.322	0.11	1.12986133988478e-291
Immune	Plasma	TMEM238	6.81813475160068e-295	0.89090908794254	0.169	0.039	1.23285512578444e-290
Immune	Plasma	STBD1	2.40050482190114e-294	2.53508940501775	0.067	0.006	4.34059281896164e-290
Immune	Plasma	ZNF580	3.28932374014182e-294	0.979626930867207	0.28	0.09	5.94775518692444e-290
Immune	Plasma	MAN1A2	1.16205195206686e-293	0.899530083789932	0.203	0.053	2.1012223397273e-289
Immune	Plasma	WWOX	3.95495087162155e-293	0.953769442049886	0.292	0.097	7.15134216606608e-289
Immune	Plasma	MKX	8.8491442520109e-293	6.69617756339881	0.026	0	1.60010226364861e-288
Immune	Plasma	CHPF2	1.55889438174597e-292	0.929686010751895	0.276	0.088	2.81879282107307e-288
Immune	Plasma	SRP68	5.6740723689934e-292	0.911957894904776	0.233	0.067	1.02598576576139e-287
Immune	Plasma	B4GALT2	1.79243011597358e-291	3.20435167873075	0.057	0.005	3.24107213570343e-287
Immune	Plasma	PRKCG	3.01308071587214e-291	4.81856258293173	0.031	0.001	5.44825255044e-287
Immune	Plasma	RHOQ	7.81865551420908e-291	1.0191911481081	0.307	0.105	1.41376929007929e-286
Immune	Plasma	SLC6A9	1.02046132759658e-290	3.67556110490364	0.042	0.002	1.84519817256014e-286
Immune	Plasma	DUSP22	1.76370938790082e-290	0.788407959529787	0.321	0.111	3.18913931520226e-286
Immune	Plasma	TRAF3	3.0079435739127e-290	1.0210755931129	0.248	0.075	5.43896357034894e-286
Immune	Plasma	EPRS	1.71734778855417e-289	0.876991106148939	0.242	0.072	3.10530827126366e-285
Immune	Plasma	MCFD2	3.94772004115623e-289	0.89931820423678	0.193	0.049	7.13826737841869e-285
Immune	Plasma	ARSA	6.03628033161291e-289	0.708336885289515	0.329	0.114	1.09148020956225e-284
Immune	Plasma	ERGIC2	8.0111780388313e-289	0.75167906595926	0.246	0.073	1.44858121298148e-284
Immune	Plasma	C15orf39	3.60178622983759e-288	0.837334011156419	0.26	0.08	6.51274986079233e-284
Immune	Plasma	MIF	1.57151097375964e-287	0.553553777387392	0.254	0.076	2.84160614275218e-283
Immune	Plasma	NME2	2.37929775052438e-286	0.642009854480772	0.295	0.097	4.30224619249819e-282
Immune	Plasma	STAT2	2.9700091466603e-286	0.763618195841124	0.419	0.166	5.37037053899115e-282
Immune	Plasma	TMED10	7.44257978458303e-285	0.760395264825904	0.223	0.063	1.3457672766483e-280
Immune	Plasma	EDEM2	4.51648999118388e-284	0.628616484491529	0.332	0.117	8.16671720205869e-280
Immune	Plasma	LARGE1	1.80597786285229e-282	2.60617223284571	0.064	0.006	3.26556917160951e-278
Immune	Plasma	CEP70	2.64019982689591e-281	1.58691041773591	0.126	0.024	4.77400932699319e-277
Immune	Plasma	QPRT	2.78414648702323e-280	2.15151380012051	0.083	0.011	5.0342936778354e-276
Immune	Plasma	RTKN	4.95651566497453e-279	2.64961049163729	0.058	0.005	8.96237162540695e-275
Immune	Plasma	SLC25A46	3.65554606620399e-276	0.879034448971924	0.227	0.066	6.60995839691005e-272
Immune	Plasma	YIPF5	6.50642014914904e-276	0.83336997782768	0.192	0.05	1.17649089136913e-271
Immune	Plasma	ESR1	2.19112894122678e-275	2.91169505552808	0.059	0.005	3.96199935152627e-271
Immune	Plasma	TMEM120B	3.3800474789697e-275	1.64070217970646	0.139	0.029	6.111801851473e-271
Immune	Plasma	TMEM208	3.31344577002508e-274	0.914230386729013	0.197	0.053	5.99137264135936e-270
Immune	Plasma	MSTO1	5.57896223364824e-274	0.997689109952044	0.233	0.07	1.00878795108828e-269
Immune	Plasma	PIF1	1.03858943816534e-273	2.46914847607459	0.065	0.006	1.87797742209057e-269
Immune	Plasma	EIF5	1.55277173529851e-273	0.767909963919293	0.488	0.21	2.80772185176677e-269
Immune	Plasma	CISD2	1.02384425682206e-272	1.01859061308927	0.158	0.037	1.85131518518565e-268
Immune	Plasma	PDIA3	2.8772259202813e-270	0.649042104156683	0.348	0.128	5.20259990905265e-266
Immune	Plasma	AVEN	7.46318385535797e-270	1.18141109323069	0.14	0.03	1.34949290472583e-265
Immune	Plasma	RAD17	1.39710712826058e-269	1.21338630868465	0.147	0.033	2.52624910932079e-265
Immune	Plasma	TMEM156	1.69289563640917e-268	1.02775870608938	0.17	0.042	3.06109388975507e-264
Immune	Plasma	BET1L	3.26685066568725e-268	0.618243715524542	0.359	0.134	5.90711937369569e-264
Immune	Plasma	LYSMD3	5.73996136007122e-267	1.02986294244614	0.171	0.043	1.03789981312808e-262
Immune	Plasma	ISL2	1.03358538935794e-266	3.83984844870797	0.035	0.001	1.86892910103702e-262
Immune	Plasma	DCAF8	1.97349953567519e-265	0.605826031080926	0.515	0.227	3.56848186040788e-261
Immune	Plasma	RAB2B	2.49760530203809e-265	1.0711736607135	0.181	0.047	4.51616990714527e-261
Immune	Plasma	WNK2	1.27496153754716e-264	4.59846377209089	0.031	0.001	2.30538545219278e-260
Immune	Plasma	TRIO	1.29208228274739e-264	0.881756894027419	0.279	0.095	2.33634318366384e-260
Immune	Plasma	RBM6	2.60971715223836e-264	0.673505474063081	0.62	0.296	4.7188905546774e-260
Immune	Plasma	TMEM198	1.21227891919757e-263	3.64210711503474	0.039	0.002	2.19204274169305e-259
Immune	Plasma	NCOA3	4.92802617838904e-263	0.688004631922954	0.385	0.151	8.91085693576306e-259
Immune	Plasma	WARS	1.54931231851854e-261	1.09023522885791	0.247	0.079	2.80146653434523e-257
Immune	Plasma	SLC23A1	1.16844221962809e-260	4.29635114701213	0.03	0.001	2.11277722153152e-256
Immune	Plasma	YPEL5	1.87760200845618e-259	0.852307956014776	0.445	0.188	3.39507995169046e-255
Immune	Plasma	ANKRD37	3.05671184047765e-259	2.03173069510102	0.093	0.015	5.52714634995169e-255
Immune	Plasma	SLC35F2	4.49477740343155e-259	1.56898096450298	0.094	0.015	8.12745650088494e-255
Immune	Plasma	SLC39A7	9.58506440174062e-259	1.49734194666705	0.123	0.025	1.73317134512274e-254
Immune	Plasma	FAM149A	1.44289855060447e-258	3.30937892163393	0.046	0.003	2.609049159203e-254
Immune	Plasma	FN3K	3.07995889712483e-257	1.81070776445408	0.089	0.014	5.56918167778112e-253
Immune	Plasma	TRIM55	4.68453443409842e-257	5.04499653699942	0.026	0	8.47057516373676e-253
Immune	Plasma	AACS	7.83121163760846e-257	1.22536971828687	0.168	0.043	1.41603968831236e-252
Immune	Plasma	YKT6	1.46831574248148e-256	0.73193401533655	0.292	0.102	2.655008525555e-252
Immune	Plasma	DIPK1A	3.16551655310016e-256	1.22923238533959	0.12	0.024	5.72388703131571e-252
Immune	Plasma	N4BP2	8.84297702163531e-256	0.921723356933381	0.265	0.089	1.5989871050521e-251
Immune	Plasma	WNT5B	2.85127704052439e-254	3.19915426161054	0.044	0.003	5.1556791446762e-250
Immune	Plasma	VDR	2.33787910713878e-252	0.982621044034416	0.177	0.047	4.22735300152834e-248
Immune	Plasma	TMEM19	1.85590855825877e-251	0.907456365815759	0.158	0.039	3.35585385504351e-247
Immune	Plasma	MFF	2.3085090488322e-251	0.753720168019629	0.291	0.103	4.17424606209839e-247
Immune	Plasma	SLC38A2	1.32346613352543e-250	0.576876149506098	0.354	0.136	2.39309146264068e-246
Immune	Plasma	OTUD5	1.48516671259404e-249	0.670464050920204	0.368	0.145	2.68547844971254e-245
Immune	Plasma	CCDC163	6.61201478070068e-249	2.42814402971196	0.055	0.005	1.1955845126463e-244
Immune	Plasma	FBXO10	1.34200486438845e-248	1.31220022854578	0.121	0.025	2.4266131957872e-244
Immune	Plasma	YIPF2	2.02252310452569e-247	1.42432030524339	0.118	0.024	3.65712627760336e-243
Immune	Plasma	CHST2	2.41548251745823e-247	1.71209394278396	0.123	0.026	4.36767548806798e-243
Immune	Plasma	RGS16	1.26515863887665e-246	1.97689042480822	0.077	0.011	2.28765985081675e-242
Immune	Plasma	KLHDC2	3.9740186242744e-246	0.600268947050106	0.318	0.117	7.18582047641298e-242
Immune	Plasma	MTFR1	5.76036361104345e-246	1.29361441721623	0.141	0.033	1.04158894814888e-241
Immune	Plasma	EIF3J	1.03274990571362e-245	0.576039902760675	0.283	0.098	1.86741837951138e-241
Immune	Plasma	MON2	1.43041389822657e-245	0.741088244854772	0.345	0.134	2.58647441077328e-241
Immune	Plasma	CTH	3.1658129347564e-245	3.04729098767346	0.039	0.002	5.72442294862652e-241
Immune	Plasma	IDH2	3.62864523728516e-245	0.564164734116143	0.373	0.147	6.56131631805903e-241
Immune	Plasma	GPLD1	4.22936393379303e-245	3.43491427902282	0.035	0.002	7.64753586508456e-241
Immune	Plasma	EIF2A	1.24475031801423e-244	0.569055737436253	0.282	0.098	2.25075752503334e-240
Immune	Plasma	SHC1	9.72914123899277e-244	0.846977547357772	0.244	0.08	1.75922331883467e-239
Immune	Plasma	ZNF532	3.74837324167339e-243	1.21452143261155	0.142	0.034	6.77780849559383e-239
Immune	Plasma	ORAI2	1.42300160735522e-241	0.722813600129992	0.195	0.056	2.57307150641971e-237
Immune	Plasma	ADM2	2.12662783562296e-239	3.65595476704508	0.031	0.001	3.84536845237344e-235
Immune	Plasma	LGALSL	2.47941201601545e-239	3.45914317109956	0.056	0.006	4.48327280735914e-235
Immune	Plasma	AP3D1	4.37628414716694e-239	0.63117587839139	0.372	0.15	7.91319699490727e-235
Immune	Plasma	TMEM258	6.9424733744932e-239	1.28137933477868	0.101	0.018	1.25533803557586e-234
Immune	Plasma	RAD9A	8.34455320314243e-239	1.25661534829274	0.164	0.043	1.50886211019221e-234
Immune	Plasma	UFSP2	5.14212394563829e-237	1.03491902792575	0.154	0.039	9.29798851850316e-233
Immune	Plasma	NEU1	1.40431200797278e-236	1.00178394597755	0.145	0.035	2.53927697281638e-232
Immune	Plasma	CBLN3	8.39981884537692e-235	1.86171511042611	0.091	0.015	1.51885524362105e-230
Immune	Plasma	TET1	4.14780936285649e-234	2.03817881968904	0.054	0.005	7.50006888991711e-230
Immune	Plasma	TRPV3	1.93307776981681e-233	4.13146331904337	0.032	0.001	3.49539122338275e-229
Immune	Plasma	CLN6	2.25924787293587e-233	1.40931291247593	0.167	0.046	4.08517200384264e-229
Immune	Plasma	NGLY1	8.84138672443659e-233	0.737364351556563	0.254	0.087	1.59869954751262e-228
Immune	Plasma	ACP2	2.53645829426178e-232	1.02907805630614	0.201	0.062	4.58642388768416e-228
Immune	Plasma	ZNF587B	3.51934840640598e-232	0.877767240409363	0.192	0.057	6.36368578846329e-228
Immune	Plasma	MEF2D	4.66809859199337e-232	0.669033421300504	0.299	0.111	8.44085587404241e-228
Immune	Plasma	ZRANB2	8.29892068080299e-232	0.629672405649972	0.451	0.199	1.5006108375028e-227
Immune	Plasma	NENF	1.14292749244727e-231	0.556980728597558	0.185	0.053	2.06664149184315e-227
Immune	Plasma	POU2F2	2.95607278642962e-231	0.622560053459463	0.232	0.075	5.34517081242204e-227
Immune	Plasma	SLC16A14	4.32985992195919e-231	3.3500772520241	0.03	0.001	7.82925271088661e-227
Immune	Plasma	RUBCN	1.82656058233436e-230	0.80070999054938	0.29	0.107	3.302786844977e-226
Immune	Plasma	RHBDD1	1.70279955625736e-229	1.26300716241906	0.12	0.026	3.07900215762456e-225
Immune	Plasma	OR2AG2	2.10670769654365e-229	5.25409663116391	0.022	0	3.80934885689022e-225
Immune	Plasma	HDAC9	4.31199332158616e-229	0.861436173449997	0.179	0.051	7.7969463240921e-225
Immune	Plasma	FAM174A	1.12712937710909e-228	1.46168989659981	0.115	0.024	2.03807533968866e-224
Immune	Plasma	TRPT1	2.81116951016578e-227	1.06257699074002	0.162	0.044	5.08315670828177e-223
Immune	Plasma	TEX9	3.37288093367157e-227	1.15664340269247	0.092	0.016	6.09884330426494e-223
Immune	Plasma	B4GALT7	4.05307285181133e-227	0.806640965691707	0.194	0.058	7.32876633064525e-223
Immune	Plasma	MEF2C	1.21454942195444e-226	0.946320629569795	0.156	0.041	2.19614826477802e-222
Immune	Plasma	GIPR	3.6078328787463e-226	2.07756595779039	0.068	0.009	6.52368341134905e-222
Immune	Plasma	RECQL5	7.48991755587865e-226	1.17636146083399	0.161	0.043	1.35432689245398e-221
Immune	Plasma	CNPY2	8.68463707241494e-226	0.734714714392872	0.179	0.051	1.57035607543407e-221
Immune	Plasma	DCLK1	1.56244075970158e-225	4.85046637023631	0.024	0.001	2.82520538169239e-221
Immune	Plasma	SLCO5A1	6.28633000699062e-225	3.01372677875166	0.04	0.003	1.13669419186404e-220
Immune	Plasma	ERC1	1.65377051823938e-224	0.850551045753316	0.246	0.085	2.99034785108045e-220
Immune	Plasma	EVI5	1.66367174209069e-223	0.935484130805915	0.204	0.064	3.00825124404838e-219
Immune	Plasma	WRN	1.67266984079065e-223	0.938261411453857	0.167	0.046	3.02452160611766e-219
Immune	Plasma	CEP97	2.31752764515845e-223	0.890867268286439	0.144	0.036	4.1905534879755e-219
Immune	Plasma	SOX5	7.71962706372672e-223	1.89803900592204	0.075	0.011	1.39586296566307e-218
Immune	Plasma	DENND6B	2.8607931158821e-222	1.52986106253178	0.107	0.022	5.17288611213802e-218
Immune	Plasma	TTC28	3.56798281469984e-222	1.67697158378899	0.089	0.016	6.45162652554026e-218
Immune	Plasma	PRDM15	9.24261488824941e-222	1.15563707117192	0.138	0.034	1.67124962409326e-217
Immune	Plasma	UBN2	9.25997910165118e-222	0.883099991976982	0.19	0.057	1.67438942116057e-217
Immune	Plasma	CCDC39	1.69740801147086e-221	5.67737779216524	0.021	0	3.0692531663416e-217
Immune	Plasma	UBE2O	1.61651511927e-220	0.70473305042174	0.218	0.071	2.92298263866401e-216
Immune	Plasma	KDELR2	1.4577366003273e-219	1.19157882008431	0.103	0.021	2.63587932071183e-215
Immune	Plasma	TMED5	4.33194127254172e-219	0.514698503582413	0.289	0.107	7.83301620900994e-215
Immune	Plasma	INPP4A	5.93915378356576e-219	0.519293855503328	0.463	0.208	1.07391778714436e-214
Immune	Plasma	CSNK1E	7.58705732876349e-218	0.984816954057821	0.181	0.054	1.37189170618701e-213
Immune	Plasma	CRIPT	1.87785941309455e-217	0.698793208722837	0.243	0.084	3.39554539075757e-213
Immune	Plasma	NFE2L1	6.92303921520394e-217	0.921011433697409	0.246	0.087	1.25182395089318e-212
Immune	Plasma	PLEKHA8	1.18882149137582e-216	1.37514844599629	0.117	0.026	2.14962702070577e-212
Immune	Plasma	OR6A2	2.38392211988399e-216	5.89392077746097	0.021	0	4.31060797717423e-212
Immune	Plasma	ZMIZ2	1.53179065248417e-215	0.637102181914848	0.4	0.175	2.76978385782187e-211
Immune	Plasma	COG3	3.59399221952929e-215	0.652218589515673	0.288	0.109	6.49865673135286e-211
Immune	Plasma	TMEM140	5.60473248037795e-214	1.00632677255136	0.229	0.079	1.01344772710194e-209
Immune	Plasma	BMP8A	1.12552678391268e-213	4.09729270694363	0.025	0.001	2.0351775306709e-209
Immune	Plasma	NCMAP	2.33770158153992e-213	4.7392888758902	0.027	0.001	4.22703199974049e-209
Immune	Plasma	SLC7A5	3.26768764574307e-213	1.44723284650483	0.223	0.076	5.90863280103261e-209
Immune	Plasma	VARS	1.71412691745931e-211	0.770452658585189	0.238	0.083	3.09948429214993e-207
Immune	Plasma	SYTL1	2.39385525090798e-211	0.551149021654217	0.385	0.163	4.32856906469182e-207
Immune	Plasma	GMPPA	5.86414917054093e-211	1.15604625005919	0.146	0.039	1.06035545301721e-206
Immune	Plasma	LARP4	1.127909928605e-210	0.500523633295008	0.339	0.137	2.03948673290356e-206
Immune	Plasma	SETBP1	3.54499907508795e-210	0.824052972347102	0.185	0.056	6.41006732757403e-206
Immune	Plasma	PHPT1	2.38734900820693e-209	0.5119371290573	0.258	0.093	4.31680447663976e-205
Immune	Plasma	CREB3	2.41004982590533e-209	0.813215501753958	0.152	0.041	4.35785209520201e-205
Immune	Plasma	ATF4	2.4849608195038e-209	0.807048337077431	0.202	0.065	4.49330615382678e-205
Immune	Plasma	SGSM3	2.57780823949063e-209	0.688202477540756	0.299	0.117	4.66119285864696e-205
Immune	Plasma	PQBP1	4.6111524796952e-208	0.846614109385414	0.19	0.06	8.33788591378486e-204
Immune	Plasma	COPE	2.10480712022586e-207	0.603490956424244	0.25	0.09	3.8059122347924e-203
Immune	Plasma	STX5	3.52886586537242e-207	0.604808936662823	0.273	0.102	6.38089525776642e-203
Immune	Plasma	IFI27L1	6.2935872295929e-207	1.76676742666154	0.072	0.011	1.13800644285499e-202
Immune	Plasma	WDR64	1.05803111842026e-206	5.49596665000119	0.019	0	1.91313186832752e-202
Immune	Plasma	ZNF841	1.065984494118e-206	0.979737507709569	0.171	0.051	1.92751316226417e-202
Immune	Plasma	DAPP1	2.09749194333702e-206	0.714406440650368	0.266	0.1	3.79268493194199e-202
Immune	Plasma	APOL2	3.14644895569458e-206	0.541967964236045	0.354	0.147	5.68940900168694e-202
Immune	Plasma	IFT27	1.15011383883468e-205	0.966889025440693	0.134	0.034	2.07963584338087e-201
Immune	Plasma	DTWD1	2.21156241575987e-205	1.41021327278759	0.1	0.021	3.998947160177e-201
Immune	Plasma	MTUS1	2.38004324536288e-205	1.83877837171376	0.08	0.014	4.30359419626515e-201
Immune	Plasma	TSPAN3	2.38067304819888e-205	0.590092266600309	0.201	0.065	4.30473300575321e-201
Immune	Plasma	VCP	5.96678364997908e-205	0.942914356280608	0.178	0.055	1.07891381958922e-200
Immune	Plasma	EIF5B	6.46600510642282e-205	0.598228386297036	0.269	0.1	1.16918304334337e-200
Immune	Plasma	JTB	1.02325023155162e-204	0.508199151311688	0.25	0.089	1.85024106869164e-200
Immune	Plasma	ABCA10	3.84328907095127e-204	2.5562050092422	0.052	0.006	6.94943529809409e-200
Immune	Plasma	SEC61G	5.13977458133967e-203	1.49055474896024	0.087	0.016	9.29374039797839e-199
Immune	Plasma	RPN1	6.09316429490747e-203	0.898816196525093	0.143	0.038	1.10176596780517e-198
Immune	Plasma	EMC2	6.78126212508362e-203	0.656776523137901	0.225	0.078	1.22618781745762e-198
Immune	Plasma	CLDN14	1.31085792572546e-202	7.42917473825948	0.017	0	2.37029330129678e-198
Immune	Plasma	TMEM74	1.888758481158e-202	6.39469955664735	0.018	0	3.41525308562989e-198
Immune	Plasma	GOLGA5	2.61076583737281e-202	0.753351188715719	0.179	0.055	4.72078678713752e-198
Immune	Plasma	ANAPC5	2.66945480670982e-202	0.541855196263682	0.34	0.141	4.82690818149269e-198
Immune	Plasma	MDM2	1.04041862730639e-201	1.00150919071739	0.288	0.114	1.88128496189541e-197
Immune	Plasma	ALG9	3.25090689476112e-201	0.957206953402393	0.142	0.038	5.87828984710705e-197
Immune	Plasma	TP73	4.85105579841291e-201	2.84660767073528	0.04	0.003	8.77167909469023e-197
Immune	Plasma	ZNF664	1.47362425998485e-200	0.602597874464381	0.186	0.058	2.6646073869046e-196
Immune	Plasma	DSN1	9.87939810849235e-200	1.23233842599382	0.122	0.03	1.78639276597759e-195
Immune	Plasma	DHTKD1	6.71785942523874e-199	1.01829312290767	0.137	0.036	1.21472334127167e-194
Immune	Plasma	CBFA2T3	1.05034959709824e-198	0.647472843985385	0.194	0.063	1.89924214147304e-194
Immune	Plasma	INSIG2	3.09460634034693e-197	1.05584587516801	0.14	0.038	5.59566718461532e-193
Immune	Plasma	HAX1	1.1352601409159e-196	0.780838358760404	0.137	0.036	2.05277738680414e-192
Immune	Plasma	SF3B5	2.64943196918733e-196	0.66901017900533	0.216	0.074	4.79070288668454e-192
Immune	Plasma	FAIM	3.52910121635802e-196	1.16488992400231	0.093	0.019	6.38132081941857e-192
Immune	Plasma	GBF1	7.01658785749821e-196	0.785151675791323	0.209	0.071	1.26873941639283e-191
Immune	Plasma	ENTPD7	3.50882495826643e-195	1.41409490117165	0.1	0.021	6.34465728953735e-191
Immune	Plasma	MED8	4.17336259425109e-195	0.738182817227562	0.193	0.063	7.54627424292482e-191
Immune	Plasma	CENPM	7.34967532692075e-195	1.74818683832509	0.15	0.043	1.32896829261381e-190
Immune	Plasma	SLC7A11	1.03069798834484e-194	3.29556012169603	0.036	0.003	1.86370810252515e-190
Immune	Plasma	RTN3	2.99382613364829e-194	0.513357650127628	0.262	0.099	5.41343641486284e-190
Immune	Plasma	LZTFL1	3.15053594336246e-194	1.29729913541079	0.09	0.018	5.69679909278801e-190
Immune	Plasma	RIOX2	5.11678879821458e-194	1.12026788901933	0.132	0.035	9.25217750493161e-190
Immune	Plasma	CASC4	1.19613652703308e-193	0.537612093234783	0.194	0.063	2.16285406818121e-189
Immune	Plasma	TXLNA	3.79079517207891e-193	0.515207060443596	0.297	0.119	6.85451583015309e-189
Immune	Plasma	TCF4	8.95013147641626e-193	0.814478738095439	0.145	0.04	1.61836277356559e-188
Immune	Plasma	GNB3	1.87352335080371e-191	4.21400332034638	0.024	0.001	3.38770492292326e-187
Immune	Plasma	FBXL6	4.72270446253959e-191	0.92213804340578	0.202	0.069	8.53959420916408e-187
Immune	Plasma	EHMT1	6.82802862874623e-191	1.09236282106906	0.433	0.212	1.23464413664989e-186
Immune	Plasma	ATG4A	1.27798826617369e-190	1.24053164094259	0.104	0.023	2.31085838289527e-186
Immune	Plasma	ENTPD4	7.96990883438392e-190	0.523775642735752	0.361	0.157	1.4411189154333e-185
Immune	Plasma	PRDX5	1.18664645565782e-189	0.77245802500722	0.138	0.038	2.14569412112046e-185
Immune	Plasma	ZNF248	1.31111710040529e-189	0.898551910421624	0.145	0.041	2.37076194095285e-185
Immune	Plasma	TUBG2	6.68414858911341e-189	1.33345247681202	0.104	0.023	1.20862774788349e-184
Immune	Plasma	FCHSD2	9.28539996179841e-189	0.649427214112258	0.27	0.105	1.67898602109239e-184
Immune	Plasma	TMEM134	1.46340977286502e-188	0.672915489411708	0.208	0.072	2.64613755129453e-184
Immune	Plasma	SMOC1	2.15477966594396e-187	4.74083838118256	0.023	0.001	3.89627259195987e-183
Immune	Plasma	SLC12A4	7.40822225148894e-187	0.893017565300762	0.195	0.066	1.33955474751423e-182
Immune	Plasma	DERL2	9.61386831863698e-187	0.665593535334951	0.186	0.061	1.73837966937594e-182
Immune	Plasma	RAVER2	2.02025757877657e-185	1.81554827606944	0.056	0.008	3.6530297539438e-181
Immune	Plasma	NFKB2	5.31466827298259e-185	0.519113466140876	0.318	0.134	9.60998317120712e-181
Immune	Plasma	PTPN1	8.11211133996291e-185	0.684012092831255	0.51	0.26	1.46683197249209e-180
Immune	Plasma	LRRN2	9.30276890457896e-185	5.20236484414086	0.019	0	1.68212667332597e-180
Immune	Plasma	PELI1	3.11535695891647e-184	1.37438348908305	0.177	0.058	5.63318845311277e-180
Immune	Plasma	GLT8D1	8.60020836812836e-184	0.934811340137606	0.119	0.03	1.55508967712497e-179
Immune	Plasma	SETDB2	5.38835117302132e-183	0.53352137835998	0.267	0.104	9.74321659105716e-179
Immune	Plasma	GEN1	1.55325029761566e-182	1.34291843119712	0.125	0.033	2.80858718814865e-178
Immune	Plasma	LYPD6B	2.84322274765979e-182	2.9973441937513	0.029	0.002	5.14111537231843e-178
Immune	Plasma	PDIK1L	3.47293055633544e-182	1.03640836974024	0.094	0.02	6.27975303196575e-178
Immune	Plasma	LRGUK	1.57926396114507e-181	2.20256506939696	0.052	0.007	2.85562509454252e-177
Immune	Plasma	CDC6	2.58548367054105e-180	2.56607455025761	0.04	0.004	4.67507157307233e-176
Immune	Plasma	SLC30A4	3.24826714820653e-180	1.10313508590565	0.089	0.018	5.87351665738705e-176
Immune	Plasma	SLC10A7	3.4418969852984e-179	0.714444522120709	0.237	0.089	6.22363812881656e-175
Immune	Plasma	EXOC4	5.48601400119225e-179	0.548113226427888	0.332	0.144	9.91981051695583e-175
Immune	Plasma	MOXD1	7.88287162612064e-179	2.00887140792155	0.05	0.006	1.42538084743513e-174
Immune	Plasma	PRDX1	1.21625766871224e-178	0.657551844006054	0.148	0.044	2.19923711656547e-174
Immune	Plasma	PRADC1	7.26613970602191e-178	1.41716662771778	0.072	0.013	1.31386338164288e-173
Immune	Plasma	CALCOCO1	4.35689857105491e-177	0.578548650578492	0.291	0.121	7.87814399618148e-173
Immune	Plasma	XIAP	5.25511488718247e-176	0.553811802491626	0.22	0.08	9.50229873900334e-172
Immune	Plasma	PTK2B	8.11290111409055e-176	0.558167672541121	0.659	0.365	1.46697477944985e-171
Immune	Plasma	OXR1	9.83811714662394e-176	0.642676764960197	0.184	0.061	1.77892834245254e-171
Immune	Plasma	HIST1H2AG	5.94925084047652e-175	2.17048941213052	0.059	0.009	1.07574353697496e-170
Immune	Plasma	GTF2A1	6.06005322899912e-175	0.612894779114851	0.183	0.061	1.09577882486762e-170
Immune	Plasma	EPB41L4A	9.30094403227828e-175	1.57855622523747	0.077	0.015	1.68179669991656e-170
Immune	Plasma	ALDH5A1	1.08917350886343e-174	1.05073218983998	0.089	0.019	1.96944353872685e-170
Immune	Plasma	LCORL	1.55812626911506e-174	0.859827955986474	0.16	0.05	2.81740391981385e-170
Immune	Plasma	AFF2	5.63271323634337e-174	2.07142958073301	0.055	0.008	1.01850720739561e-169
Immune	Plasma	MYO1C	5.90756575977201e-174	0.942570571325519	0.159	0.05	1.06820604068198e-169
Immune	Plasma	ZFAND1	7.11245226975423e-174	0.66522686311577	0.194	0.067	1.28607361941696e-169
Immune	Plasma	CDC14B	8.98993714131513e-174	1.69456081804925	0.058	0.009	1.6255604338926e-169
Immune	Plasma	ASB3	1.51683332861325e-173	0.599609274543876	0.207	0.074	2.74273802479848e-169
Immune	Plasma	IL6R	7.72470068006502e-173	0.792115815162504	0.201	0.072	1.39678037696936e-168
Immune	Plasma	EXD2	2.58073577232334e-172	1.28911706928081	0.09	0.02	4.66648642351506e-168
Immune	Plasma	AIG1	3.01740958645587e-172	1.41845907860858	0.091	0.02	5.45608001422951e-168
Immune	Plasma	BLOC1S6	6.65229943790478e-172	0.753917968062925	0.142	0.042	1.20286878436194e-167
Immune	Plasma	MYEOV	3.0944195288258e-171	5.05923342790367	0.017	0	5.59532939202281e-167
Immune	Plasma	MC4R	2.22596325378713e-170	12.6341592925592	0.014	0	4.0249867554979e-166
Immune	Plasma	NUP62CL	2.57379362608926e-170	3.05994290307134	0.029	0.002	4.65393363469459e-166
Immune	Plasma	P3H4	2.71097283769857e-170	1.74841272917736	0.054	0.008	4.90198108512656e-166
Immune	Plasma	MYO5B	6.11925947258911e-170	2.26058694141017	0.041	0.004	1.10648449783356e-165
Immune	Plasma	MCUR1	7.5566743118976e-170	1.06113533796062	0.099	0.023	1.36639784907732e-165
Immune	Plasma	LPIN1	3.14829767412763e-169	0.73573097823092	0.266	0.109	5.69275185435757e-165
Immune	Plasma	IFT20	7.26831030478097e-169	0.700731630431317	0.162	0.052	1.31425586931049e-164
Immune	Plasma	ICAM2	1.38304492678219e-168	0.537943372388483	0.155	0.048	2.50082183660755e-164
Immune	Plasma	LIMD1	1.43729298575914e-168	0.538642107048387	0.335	0.149	2.59891317684968e-164
Immune	Plasma	FRMD6	1.6119371849817e-168	3.08460543531117	0.034	0.003	2.91470481788391e-164
Immune	Plasma	EDF1	8.95875453999975e-168	0.545540762715954	0.2	0.071	1.61992199592275e-163
Immune	Plasma	MIS12	9.44851397599935e-168	0.928961602648914	0.125	0.035	1.7084802971402e-163
Immune	Plasma	TLE1	3.94911559864018e-167	1.06634967664071	0.098	0.023	7.14079082546118e-163
Immune	Plasma	DNAJC10	7.51126958300267e-167	0.519357505566058	0.219	0.082	1.35818776599854e-162
Immune	Plasma	ANAPC13	1.08127712410351e-166	0.541334029871906	0.14	0.042	1.95516529580396e-162
Immune	Plasma	ZNF70	1.60683576101828e-166	1.11820696021078	0.099	0.024	2.90548042307326e-162
Immune	Plasma	TMEM205	2.05728127715536e-166	0.930727818590682	0.108	0.028	3.71997600535232e-162
Immune	Plasma	AAAS	2.99166406791286e-164	0.780824073715854	0.187	0.067	5.40952696760004e-160
Immune	Plasma	SUN1	5.06375143976391e-164	0.664168367164301	0.222	0.085	9.15627535338109e-160
Immune	Plasma	MACO1	6.86067892976277e-162	0.529151671782226	0.17	0.057	1.2405479640797e-157
Immune	Plasma	ZBTB8A	8.17066911451996e-162	2.98554001892683	0.032	0.003	1.4774203892875e-157
Immune	Plasma	MTHFD2	1.12026043699518e-161	0.865036660559836	0.178	0.062	2.02565492217468e-157
Immune	Plasma	NXPE1	2.36122785011278e-161	12.1735664076536	0.013	0	4.26957219857392e-157
Immune	Plasma	LRP2BP	1.31560724531558e-160	2.9520520726466	0.027	0.002	2.37888102097964e-156
Immune	Plasma	CENPJ	1.52607166065485e-160	0.993227630115299	0.115	0.031	2.75944277679609e-156
Immune	Plasma	PIM1	2.85917352173282e-160	0.699958421802379	0.333	0.153	5.16995756199729e-156
Immune	Plasma	ARFIP2	9.98534523051768e-160	0.791089148859614	0.154	0.05	1.80555012458221e-155
Immune	Plasma	PAN2	5.49328137338402e-159	0.738365168205506	0.2	0.075	9.93295137935299e-155
Immune	Plasma	NME1	6.13844619531679e-159	1.22252141698265	0.083	0.018	1.10995384103718e-154
Immune	Plasma	HMGN3	6.75999292477359e-159	0.521512722742414	0.238	0.095	1.22234192065756e-154
Immune	Plasma	RAB3B	7.14159216715935e-158	5.41317423455107	0.014	0	1.29134269566575e-153
Immune	Plasma	COL9A3	7.95659555089067e-158	3.06518891597129	0.024	0.001	1.43871160751205e-153
Immune	Plasma	LRMP	1.04588794807148e-157	0.505331127177158	0.222	0.086	1.89117458770285e-153
Immune	Plasma	PYGB	1.09999387298345e-157	0.677040155770313	0.242	0.098	1.98900892112868e-153
Immune	Plasma	C12orf45	1.79601571188646e-157	1.19166352218418	0.087	0.02	3.2475556102331e-153
Immune	Plasma	C11orf54	2.12523129124322e-157	0.543504331728328	0.188	0.067	3.84284322082599e-153
Immune	Plasma	BIRC3	2.65817547522793e-156	0.685488136619586	0.304	0.135	4.80651289430715e-152
Immune	Plasma	IGHA2	5.32262729812301e-156	2.07108903128115	0.043	0.005	9.62437468046602e-152
Immune	Plasma	C3orf52	6.66907742275688e-156	2.69120336236166	0.036	0.004	1.2059025795829e-151
Immune	Plasma	CUL7	1.28591495767902e-155	1.34770682198018	0.088	0.02	2.3251914264752e-151
Immune	Plasma	COPZ2	1.28691549077507e-155	2.26462252615427	0.038	0.004	2.32700059041948e-151
Immune	Plasma	QPCT	1.65592224095364e-155	1.54686179681972	0.063	0.011	2.99423859609237e-151
Immune	Plasma	SLC25A42	2.12733249250594e-155	0.855558258404673	0.109	0.029	3.84664261294925e-151
Immune	Plasma	SLC25A45	6.80888951878776e-155	0.608320888412637	0.202	0.076	1.2311834027872e-150
Immune	Plasma	TM9SF1	7.16271716680258e-154	0.677652112123311	0.143	0.045	1.29516251810124e-149
Immune	Plasma	FAM71F2	1.33384466396817e-153	1.80345786270511	0.059	0.01	2.41185792138725e-149
Immune	Plasma	GPT2	2.08104012500021e-153	3.13914740972304	0.034	0.003	3.76293675402537e-149
Immune	Plasma	EBAG9	3.70001335718342e-153	0.584854190095476	0.138	0.043	6.69036415245906e-149
Immune	Plasma	GRID2IP	6.4884088608456e-153	4.0547787069628	0.018	0.001	1.1732340902181e-148
Immune	Plasma	MGLL	8.11278039488199e-153	1.17117642926236	0.101	0.026	1.46695295100256e-148
Immune	Plasma	SMIM20	8.55301681859383e-153	0.798477748754901	0.094	0.023	1.54655650113814e-148
Immune	Plasma	GANAB	1.10668561425101e-152	0.560995017647808	0.168	0.058	2.00110892768868e-148
Immune	Plasma	SCART1	3.91166643294744e-152	0.597240082829014	0.121	0.035	7.07307524405556e-148
Immune	Plasma	RHPN2	4.19605713890759e-152	3.16330175260017	0.026	0.002	7.58731051857271e-148
Immune	Plasma	GOLGA2	5.47153235677105e-152	0.960441048972146	0.131	0.04	9.89362480751341e-148
Immune	Plasma	FAM114A2	7.82396343302088e-152	0.878512130061409	0.114	0.032	1.41472906795884e-147
Immune	Plasma	PRCP	1.73863219122255e-151	0.566187226691372	0.148	0.048	3.14379472816861e-147
Immune	Plasma	FXN	5.23026407904145e-151	0.968677178179067	0.089	0.021	9.45736350772274e-147
Immune	Plasma	CDNF	3.17194975356877e-149	1.95055468453239	0.035	0.004	5.73551954440305e-145
Immune	Plasma	BRCA2	4.60000238170254e-149	1.40394970070359	0.081	0.018	8.31772430659454e-145
Immune	Plasma	GLRX	5.93601899428972e-149	0.502174421205382	0.239	0.098	1.07335095454747e-144
Immune	Plasma	BCKDK	1.18554618864181e-148	0.73743555191115	0.156	0.053	2.14370461830213e-144
Immune	Plasma	MYL2	1.48988574086947e-148	6.50653043650109	0.013	0	2.69401139664017e-144
Immune	Plasma	SLC39A14	2.46595939316086e-148	1.71838207153399	0.045	0.006	4.45894777471347e-144
Immune	Plasma	ODC1	1.15099586258351e-147	0.95766404205497	0.115	0.033	2.0812307187235e-143
Immune	Plasma	MED13L	3.80382389133204e-147	0.647995060597972	0.185	0.069	6.8780743603066e-143
Immune	Plasma	LRRC41	5.52590567449929e-147	0.606569380107412	0.157	0.054	9.99194264062961e-143
Immune	Plasma	FRK	8.41933195434931e-147	3.39027577724869	0.027	0.002	1.52238360398544e-142
Immune	Plasma	ETFDH	9.17740439504192e-147	1.1057793744253	0.098	0.025	1.65945826271148e-142
Immune	Plasma	ATG4C	1.04687008098114e-146	0.661179569601436	0.14	0.045	1.8929504804301e-142
Immune	Plasma	COX18	3.30680997606926e-146	0.652310140461366	0.133	0.041	5.97937379872844e-142
Immune	Plasma	HIST2H2BE	2.32389599786897e-144	1.52239602560745	0.137	0.045	4.20206874334667e-140
Immune	Plasma	HDAC6	8.18862317409441e-144	0.564734417009538	0.23	0.095	1.48066684233975e-139
Immune	Plasma	MST1	1.3345045803399e-143	1.70405825028248	0.068	0.014	2.4130511821706e-139
Immune	Plasma	BSCL2	1.64526261049298e-143	1.15972341359791	0.085	0.02	2.9749638522934e-139
Immune	Plasma	NOC3L	3.15394158888907e-143	0.620017296324135	0.139	0.045	5.70295718102922e-139
Immune	Plasma	TIMM17A	5.6536455471176e-143	0.684673667857296	0.145	0.048	1.02229218782981e-138
Immune	Plasma	SUCO	8.52329111684887e-141	0.546415364638406	0.164	0.058	1.54118149974861e-136
Immune	Plasma	ISOC1	5.65735716619948e-139	0.636646324087415	0.099	0.027	1.02296332279219e-134
Immune	Plasma	SNAP47	2.04618474246576e-138	0.57018348356795	0.133	0.043	3.69991125132658e-134
Immune	Plasma	CDKL5	2.69973644148258e-138	1.44175021364523	0.068	0.014	4.88166343348881e-134
Immune	Plasma	APOL1	4.39929000350631e-138	0.730580582290089	0.134	0.043	7.95479618434012e-134
Immune	Plasma	BRPF3	2.8903188750704e-137	0.716316862731855	0.124	0.039	5.2262745899023e-133
Immune	Plasma	DQX1	7.26265637081238e-137	3.89392273590019	0.018	0.001	1.3132335249703e-132
Immune	Plasma	ZNF251	2.61075049695175e-136	0.84683328416878	0.121	0.037	4.72075904858815e-132
Immune	Plasma	FBXL8	6.67515767245508e-136	0.932630267627805	0.108	0.031	1.20700201033333e-131
Immune	Plasma	NUAK2	7.46754033677331e-136	1.18481423534971	0.091	0.024	1.35028064369535e-131
Immune	Plasma	UBXN2A	1.10916032660938e-135	0.661162395715761	0.106	0.03	2.00558370257508e-131
Immune	Plasma	B4GAT1	1.41598273258794e-135	1.43557053799856	0.046	0.007	2.5603799770655e-131
Immune	Plasma	COL4A3	1.54115916684767e-135	0.979189077371461	0.088	0.022	2.78672400549396e-131
Immune	Plasma	MYL6B	3.20924158556071e-135	1.44629831862468	0.063	0.012	5.80295063501088e-131
Immune	Plasma	SIPA1L3	1.25369990791652e-134	0.678567981903978	0.142	0.048	2.26694017349465e-130
Immune	Plasma	CLMN	1.85211577407543e-134	1.80044702377351	0.07	0.015	3.34899574268319e-130
Immune	Plasma	PRR5	2.82370898852802e-134	0.910873347909864	0.108	0.032	5.10583059305636e-130
Immune	Plasma	SNX25	4.81364637482407e-134	0.537851024242456	0.125	0.039	8.70403537495689e-130
Immune	Plasma	TTC8	6.35022242009286e-134	1.49529757313931	0.066	0.014	1.14824721800119e-129
Immune	Plasma	CCSER1	9.94898613261532e-134	1.08218473743736	0.087	0.022	1.7989756724995e-129
Immune	Plasma	EBNA1BP2	1.05488863936247e-133	0.55968496394243	0.147	0.051	1.90744963769521e-129
Immune	Plasma	NOL3	1.42962947039294e-133	2.45015866888968	0.047	0.007	2.58505600836451e-129
Immune	Plasma	EFHC1	6.32625096757914e-133	1.24160552590795	0.096	0.026	1.14391269995766e-128
Immune	Plasma	DNAJC12	7.52864999509726e-133	5.03541317716462	0.015	0	1.36133049211349e-128
Immune	Plasma	KCNMB3	9.63399506729902e-133	1.61736913973601	0.056	0.01	1.74201898806901e-128
Immune	Plasma	CDK2AP2	1.06136177690082e-132	1.32655084016063	0.079	0.019	1.91915436499206e-128
Immune	Plasma	LNP1	2.39119105847107e-132	2.6879011774576	0.021	0.001	4.32375167192739e-128
Immune	Plasma	FAM122A	2.43119241662023e-132	0.761068242889448	0.098	0.027	4.3960821277327e-128
Immune	Plasma	C12orf57	5.92426595913937e-132	0.802013843510581	0.36	0.181	1.07122577073158e-127
Immune	Plasma	KCNA2	6.91055359439861e-132	2.38362027853336	0.027	0.002	1.24956630093916e-127
Immune	Plasma	GEMIN7	2.83668075209235e-131	0.539385613659545	0.162	0.059	5.12928613593338e-127
Immune	Plasma	ISOC2	7.34037026654648e-131	1.25981504661236	0.066	0.014	1.32728575159693e-126
Immune	Plasma	MACROD1	2.09239398092337e-130	1.02453668645527	0.089	0.024	3.78346679630565e-126
Immune	Plasma	CHDH	3.25192868228019e-130	1.74700427174869	0.059	0.011	5.88013744329903e-126
Immune	Plasma	ZC2HC1A	3.17753683789387e-129	0.762307443788846	0.119	0.038	5.7456221102797e-125
Immune	Plasma	IGLC7	9.45707256160336e-129	8.26612181306535	0.021	0.001	1.71002786058912e-124
Immune	Plasma	EPN2	3.62892117039661e-128	1.06728766122379	0.077	0.019	6.56181526031115e-124
Immune	Plasma	EXT1	7.65533285785751e-128	0.592012249881436	0.172	0.066	1.38423728735779e-123
Immune	Plasma	ARFGAP1	1.27091102398079e-127	0.634271164025374	0.198	0.081	2.29806131356207e-123
Immune	Plasma	AHI1	7.38822581336768e-127	0.769868614103908	0.131	0.044	1.33593899157314e-122
Immune	Plasma	HIST4H4	8.50587928047597e-127	1.3356138597017	0.075	0.018	1.53803309149566e-122
Immune	Plasma	TAF4B	1.06611709707905e-126	1.11797178831772	0.075	0.018	1.92775293493834e-122
Immune	Plasma	GPX7	1.33423491663568e-126	0.794205872644351	0.085	0.022	2.41256357626063e-122
Immune	Plasma	GGH	1.88326015676801e-126	1.66479317589781	0.045	0.007	3.40531101546791e-122
Immune	Plasma	CPTP	1.53036987706521e-125	0.633218312889019	0.103	0.03	2.76721481170931e-121
Immune	Plasma	MDK	4.23296570680454e-125	1.37077061722432	0.051	0.009	7.65404859104398e-121
Immune	Plasma	CHMP4C	4.66410655349677e-125	2.60728720308786	0.024	0.002	8.43363747003286e-121
Immune	Plasma	DVL1	4.96297832821541e-125	0.668380526502763	0.148	0.054	8.9740574130791e-121
Immune	Plasma	FAM98A	8.31080871471944e-125	0.960829410594144	0.069	0.016	1.50276043179557e-120
Immune	Plasma	TMTC2	4.71199912264559e-124	1.02720192752829	0.092	0.026	8.52023681356775e-120
Immune	Plasma	CHODL	8.49906350408569e-124	3.70198879862215	0.016	0.001	1.53680066280878e-119
Immune	Plasma	HIST1H4B	1.23905339044177e-123	3.02524953870495	0.024	0.002	2.24045634059681e-119
Immune	Plasma	SHMT2	1.91992033024493e-123	1.28054297925815	0.06	0.012	3.47159994114887e-119
Immune	Plasma	DESI1	3.08425808237166e-123	0.595970523685632	0.157	0.059	5.57695546454443e-119
Immune	Plasma	COQ4	3.65617992256961e-123	0.732419258888708	0.153	0.057	6.61110453599036e-119
Immune	Plasma	UCHL1	6.63911486357571e-123	2.90453300813255	0.023	0.002	1.20048474963176e-118
Immune	Plasma	SFXN2	6.95892403726372e-122	0.917769320314985	0.086	0.023	1.25831264441803e-117
Immune	Plasma	ODF3B	9.16858146318984e-122	0.576482069018987	0.215	0.094	1.65786290017399e-117
Immune	Plasma	FA2H	2.04847812996179e-121	2.55208628661788	0.022	0.002	3.70405815459692e-117
Immune	Plasma	C2orf92	3.87343163379626e-121	1.48008450994619	0.058	0.012	7.0039390802304e-117
Immune	Plasma	SEC22A	4.13006766809577e-121	0.786480589432396	0.088	0.024	7.46798835745077e-117
Immune	Plasma	ALDH6A1	8.80589691714641e-121	1.01354538936045	0.071	0.017	1.59228228055841e-116
Immune	Plasma	PACSIN3	7.56455579050767e-120	2.16996021693009	0.034	0.004	1.3678229780396e-115
Immune	Plasma	ZCCHC24	3.47166926496801e-119	0.890175240315392	0.101	0.03	6.27747236491515e-115
Immune	Plasma	HSF4	7.56611891142919e-119	1.05991524534782	0.103	0.032	1.36810562156463e-114
Immune	Plasma	MTMR4	2.473828225195e-118	0.699266088913629	0.147	0.055	4.47317619679761e-114
Immune	Plasma	FBXO48	2.61915305433897e-118	1.22175220842827	0.056	0.011	4.73595255285573e-114
Immune	Plasma	EMC9	4.97654402935727e-118	0.819521972498911	0.097	0.029	8.99858691388381e-114
Immune	Plasma	MAP3K9	9.00580922110532e-118	1.90355358020569	0.051	0.009	1.62843042336026e-113
Immune	Plasma	SERPINI1	9.2427005119767e-118	1.07112059493116	0.038	0.006	1.67126510657563e-113
Immune	Plasma	FUCA2	1.07745978913905e-117	0.633541778009915	0.106	0.033	1.94826279072124e-113
Immune	Plasma	NADK2	2.05956365414316e-117	1.05423870487455	0.076	0.019	3.72410299942166e-113
Immune	Plasma	ANKDD1A	6.50071127772178e-117	0.777898143454996	0.109	0.035	1.17545861323765e-112
Immune	Plasma	CALML4	7.76358805380387e-117	1.22093745388084	0.089	0.025	1.40381199188881e-112
Immune	Plasma	P3H3	8.62032272116423e-117	3.03239491476435	0.023	0.002	1.55872675444092e-112
Immune	Plasma	C15orf65	4.638749456582e-116	4.1527647992341	0.013	0	8.38778676739157e-112
Immune	Plasma	THAP5	1.21920993171084e-115	0.719464298148292	0.087	0.024	2.20457539851955e-111
Immune	Plasma	CYB561	2.23973762209735e-115	0.768845359835825	0.105	0.033	4.04989356827642e-111
Immune	Plasma	FBXW8	2.81181663673658e-115	0.542163317400062	0.159	0.062	5.08432684254709e-111
Immune	Plasma	ARMC2	7.83098607158196e-115	1.3010135087542	0.077	0.02	1.41599890146345e-110
Immune	Plasma	ZDBF2	1.15191765972318e-114	1.14585751992079	0.053	0.01	2.08289751231146e-110
Immune	Plasma	CXorf21	1.25707579441026e-114	0.783756392274296	0.132	0.047	2.27304445145264e-110
Immune	Plasma	PM20D2	5.31230057485446e-114	0.75704877591505	0.097	0.029	9.60570189945183e-110
Immune	Plasma	ZNF133	1.22825256888655e-113	0.798371411336923	0.108	0.035	2.22092629506065e-109
Immune	Plasma	ASB16	1.63347233324845e-113	6.2739040134837	0.011	0	2.95364467297985e-109
Immune	Plasma	CTTN	3.31761178700661e-113	1.94072130072547	0.049	0.009	5.99890563326536e-109
Immune	Plasma	PTOV1	9.3303854027956e-113	0.586326428586134	0.176	0.072	1.6871202885335e-108
Immune	Plasma	LRIF1	9.39066039206304e-113	0.562141803281489	0.106	0.034	1.69801921209284e-108
Immune	Plasma	SPTSSA	2.11206472379392e-112	0.779140162069857	0.124	0.044	3.81903543356417e-108
Immune	Plasma	GPRC5D	2.14224646378274e-112	4.19985063510954	0.013	0	3.87361005581196e-108
Immune	Plasma	C11orf1	4.13155704412224e-112	0.739081449281174	0.063	0.014	7.47068144718183e-108
Immune	Plasma	FARP2	6.83337889167865e-112	0.761579746371628	0.124	0.044	1.23561157119333e-107
Immune	Plasma	ACSS2	2.02310612942135e-111	0.993820509926347	0.119	0.041	3.65818050321969e-107
Immune	Plasma	SLC22A31	9.69226500940407e-111	2.11304053758834	0.057	0.013	1.75255535900044e-106
Immune	Plasma	SPATC1L	2.29003415865987e-108	1.24023231333459	0.054	0.012	4.14083976568877e-104
Immune	Plasma	ABCB6	3.24743550345381e-108	1.17268097813855	0.07	0.018	5.87201287734519e-104
Immune	Plasma	C3orf20	8.92283284891587e-108	4.441788655227	0.012	0	1.61342663574097e-103
Immune	Plasma	FANCA	1.24067453973853e-107	1.28127449806009	0.071	0.019	2.24338770275521e-103
Immune	Plasma	KLHDC8A	1.29004656543258e-107	5.37196389320894	0.01	0	2.33266219961518e-103
Immune	Plasma	ECI1	5.33922620384487e-107	0.654922646199145	0.11	0.037	9.6543888217923e-103
Immune	Plasma	STAP1	2.6948030738282e-106	0.644146642662144	0.103	0.033	4.87274291809616e-102
Immune	Plasma	IKBIP	5.99436268192917e-106	0.772748908809958	0.073	0.019	1.08390066014643e-101
Immune	Plasma	SMPD3	1.84240819237116e-105	1.60247875545149	0.038	0.006	3.33144249344553e-101
Immune	Plasma	NKX6-3	1.03568653084312e-104	4.54871214181713	0.011	0	1.87272838507053e-100
Immune	Plasma	TMEM182	1.28606966107825e-104	1.22206846578319	0.051	0.011	2.3254711611617e-100
Immune	Plasma	B3GNT9	4.7941661601471e-104	1.33393870275074	0.05	0.01	8.66881125077799e-100
Immune	Plasma	MYCBP	9.70693319991781e-104	0.638083807240175	0.096	0.031	1.75520766120914e-99
Immune	Plasma	RXYLT1	1.72582427626369e-103	0.772808801951436	0.072	0.019	3.12063545634e-99
Immune	Plasma	ZFAT	2.11070678219749e-103	0.617432044029483	0.095	0.03	3.8165800035695e-99
Immune	Plasma	RNF122	3.9436000788437e-103	1.53129800406633	0.049	0.01	7.13081766256517e-99
Immune	Plasma	SFXN4	4.59175015962945e-103	0.974917766587221	0.084	0.025	8.30280263864197e-99
Immune	Plasma	MINDY1	4.65551861192762e-103	1.30347323834767	0.057	0.013	8.41810875408752e-99
Immune	Plasma	RAB40B	6.89091752343311e-103	2.05946977965028	0.029	0.004	1.24601570658717e-98
Immune	Plasma	MPC1	1.22313825857676e-102	0.751892706595971	0.113	0.04	2.2116785991585e-98
Immune	Plasma	IARS	1.27270116262719e-102	0.736070120342552	0.115	0.04	2.30129824226248e-98
Immune	Plasma	ZYG11A	1.6771121206416e-102	2.62076858592281	0.019	0.001	3.03255413654415e-98
Immune	Plasma	RNF148	5.44885176905863e-102	5.00906446521394	0.013	0	9.85261376881182e-98
Immune	Plasma	NFATC4	9.74922976417228e-102	2.38467719759648	0.032	0.004	1.76285572595763e-97
Immune	Plasma	PFN2	6.74363494214228e-101	1.31457138835231	0.04	0.007	1.21938407023817e-96
Immune	Plasma	MARS	1.21523947026089e-100	0.932354543246254	0.09	0.028	2.19739601012574e-96
Immune	Plasma	RDX	1.38710549311624e-100	0.577283509334339	0.101	0.034	2.50816415265278e-96
Immune	Plasma	AC073111.4	1.45122076771571e-100	0.517232175565276	0.124	0.045	2.62409739218355e-96
Immune	Plasma	REPIN1	2.82495597575307e-100	0.796828683604433	0.102	0.034	5.1080853953567e-96
Immune	Plasma	DPM3	6.33797225526626e-100	1.11078857272931	0.056	0.013	1.14603214319725e-95
Immune	Plasma	RIC3	7.9180982076167e-100	0.568017525909829	0.111	0.039	1.43175051790125e-95
Immune	Plasma	HSPA1B	1.2039094841227e-99	1.38981893913704	0.118	0.043	2.17690912919067e-95
Immune	Plasma	NPIPB15	2.18858771317809e-99	1.36232335294502	0.052	0.011	3.95740430296863e-95
Immune	Plasma	ARHGAP23	2.72280390689796e-99	1.74906646077569	0.046	0.009	4.92337402445289e-95
Immune	Plasma	KCNJ11	3.11154892724778e-99	3.76423070038697	0.016	0.001	5.62630277024943e-95
Immune	Plasma	UNC13B	3.45104010644549e-99	1.52902912105098	0.057	0.013	6.24017072047474e-95
Immune	Plasma	FBXO4	2.240010470484e-98	0.745925536034906	0.087	0.027	4.05038693272917e-94
Immune	Plasma	PNPLA7	4.39359699737283e-98	0.717009860588429	0.133	0.052	7.94450209064954e-94
Immune	Plasma	SEPTIN10	7.85215926059533e-98	1.52157584602196	0.055	0.013	1.41982743750085e-93
Immune	Plasma	SRBD1	1.6503065420583e-97	0.869424462175657	0.095	0.031	2.98408428934981e-93
Immune	Plasma	ZBTB21	2.14043804563401e-97	0.501669164518652	0.113	0.04	3.87034007411543e-93
Immune	Plasma	YIF1A	2.47903548562608e-96	0.689025096561508	0.084	0.026	4.48259196510908e-92
Immune	Plasma	KBTBD8	2.56229417541418e-96	0.848422112419441	0.076	0.022	4.63314032798392e-92
Immune	Plasma	YIPF1	3.21374211134906e-96	0.716490450829648	0.087	0.027	5.81108848574137e-92
Immune	Plasma	AQP3	4.43917530294149e-96	0.742898584421912	0.096	0.032	8.02691678277881e-92
Immune	Plasma	GPR89B	5.71491525664824e-96	0.588720143487791	0.101	0.034	1.03337097670714e-91
Immune	Plasma	PPARA	1.1594369801253e-95	0.787889165296103	0.077	0.023	2.09649394746257e-91
Immune	Plasma	CYP46A1	2.02353811318939e-95	4.2998429816433	0.013	0.001	3.65896161626905e-91
Immune	Plasma	TUFT1	2.41558881084669e-95	1.66078341791032	0.045	0.009	4.36786768777299e-91
Immune	Plasma	ATG101	2.71546261418489e-95	0.557488991833686	0.11	0.039	4.91009949896912e-91
Immune	Plasma	KCNK6	4.09297863155645e-95	0.841347421101704	0.11	0.04	7.40092396158038e-91
Immune	Plasma	HINT2	9.48761969761557e-95	0.650553578203552	0.065	0.017	1.71555139372285e-90
Immune	Plasma	VPS37B	3.21692002223989e-94	0.579686109862144	0.202	0.094	5.81683478421417e-90
Immune	Plasma	FAN1	4.02805028396412e-94	0.784344568258579	0.085	0.027	7.28352052346392e-90
Immune	Plasma	DEPP1	5.2939814487613e-94	1.75602491710329	0.066	0.018	9.57257725565019e-90
Immune	Plasma	CRYBG3	7.40765850166477e-94	1.64268756941586	0.052	0.012	1.33945281027102e-89
Immune	Plasma	KMT5A	1.36965978352099e-93	0.58078289292049	0.125	0.048	2.47661882056265e-89
Immune	Plasma	FOCAD	1.37355020984156e-93	0.565795214704392	0.095	0.032	2.48365348943551e-89
Immune	Plasma	NT5C3B	1.73930799615941e-93	0.550388177977998	0.099	0.034	3.14501671865545e-89
Immune	Plasma	CRYBA4	4.30484073061875e-92	3.33700295792834	0.012	0	7.78401300910482e-88
Immune	Plasma	SYT9	7.51640721256097e-92	3.78231405150227	0.012	0.001	1.35911675217527e-87
Immune	Plasma	NEIL1	1.15365374850314e-91	1.05875307203373	0.082	0.026	2.08603670804337e-87
Immune	Plasma	MANBAL	1.18180078807299e-91	0.634789755109126	0.111	0.041	2.13693218499358e-87
Immune	Plasma	ZNF593	1.24898389462952e-91	0.662382011622238	0.07	0.02	2.2584126782691e-87
Immune	Plasma	CAMSAP3	2.27737027842997e-91	2.2222853694959	0.033	0.005	4.11794093745708e-87
Immune	Plasma	ANKRD16	7.0743331276646e-91	1.14986185139402	0.045	0.009	1.27918091614431e-86
Immune	Plasma	CNTNAP1	7.92645611300912e-91	2.44089831947167	0.024	0.003	1.43326179435431e-86
Immune	Plasma	FEN1	1.75356875054346e-90	0.90449323498341	0.05	0.012	3.17080301473268e-86
Immune	Plasma	RNASE4	5.49223343903162e-90	1.30609542233669	0.047	0.01	9.93105650445698e-86
Immune	Plasma	ARHGAP42	6.12003515179698e-90	2.09776731911363	0.021	0.002	1.10662475614793e-85
Immune	Plasma	NAGLU	8.71583325671813e-89	0.525648022018964	0.099	0.035	1.57599696947977e-84
Immune	Plasma	HSCB	1.59880176055264e-88	0.953046282734095	0.054	0.013	2.89095334343129e-84
Immune	Plasma	KHK	4.13738799723915e-88	1.25092041832354	0.04	0.008	7.48122497660782e-84
Immune	Plasma	MCC	5.62378752325688e-88	0.816461090556246	0.051	0.012	1.01689325995531e-83
Immune	Plasma	INSC	8.38911179425292e-88	2.86053548808514	0.016	0.001	1.51691919463681e-83
Immune	Plasma	JUN	1.56502188068187e-87	1.18709733556404	0.358	0.222	2.82987256464896e-83
Immune	Plasma	ARMC9	1.93052875531356e-87	1.9060461508017	0.033	0.006	3.49078209535799e-83
Immune	Plasma	MANEAL	3.1899521068828e-86	0.917233247655117	0.04	0.008	5.76807139966548e-82
Immune	Plasma	HCN2	6.22672744728115e-86	1.22234228297645	0.039	0.007	1.12591685701738e-81
Immune	Plasma	OSBP2	2.36629596642985e-85	2.06907548762703	0.022	0.002	4.27873636649845e-81
Immune	Plasma	ZW10	3.90754389904617e-84	0.5480374518564	0.103	0.038	7.06562087825529e-80
Immune	Plasma	LIN7B	8.32906024329261e-84	1.11894950256309	0.055	0.014	1.50606067319217e-79
Immune	Plasma	GTPBP3	1.20120503185227e-83	0.601543206974172	0.115	0.045	2.17201893859528e-79
Immune	Plasma	CFAP44	6.36604719005346e-83	0.625438607583028	0.09	0.031	1.15110865290547e-78
Immune	Plasma	ZNF358	1.33633950866999e-82	0.583863065683309	0.075	0.024	2.41636909957708e-78
Immune	Plasma	DNPH1	1.65201315027084e-82	0.622629114104333	0.076	0.024	2.98717017831973e-78
Immune	Plasma	NOD2	4.5038009382207e-82	0.572775643896552	0.137	0.059	8.14377285649066e-78
Immune	Plasma	ZC3H12A	5.18300660754671e-82	0.783636850679017	0.196	0.096	9.37191254776597e-78
Immune	Plasma	GPHN	5.20159217074373e-82	0.558120628070237	0.107	0.041	9.4055189631388e-78
Immune	Plasma	TJP1	9.69025656225397e-82	1.41481488784795	0.044	0.01	1.75219219158676e-77
Immune	Plasma	OXSM	1.0922056191026e-81	1.17773127340528	0.05	0.012	1.97492620046131e-77
Immune	Plasma	HIST1H2AE	4.41498475721606e-81	1.73128907442086	0.032	0.005	7.98317543799808e-77
Immune	Plasma	ANKK1	6.73057271994859e-81	2.17105483665079	0.023	0.003	1.2170221592211e-76
Immune	Plasma	GPR176	1.57659987421117e-80	3.91358707113285	0.012	0.001	2.85080789254865e-76
Immune	Plasma	ASTN2	9.19926907924076e-80	1.35395956286484	0.037	0.007	1.66341183490831e-75
Immune	Plasma	C4orf47	1.31520497805986e-79	2.60342410131138	0.018	0.002	2.37815364132784e-75
Immune	Plasma	OVOL1	1.37950490046621e-79	4.16411876183622	0.01	0	2.494420761023e-75
Immune	Plasma	TMED3	2.07625018232025e-79	0.633449073715665	0.083	0.028	3.75427557967148e-75
Immune	Plasma	FGF2	2.95924910521828e-79	2.82708445423673	0.019	0.002	5.3509142320557e-75
Immune	Plasma	CHEK2	4.60777377649002e-79	0.832553440241166	0.074	0.024	8.33177654264926e-75
Immune	Plasma	GLO1	4.63141562912611e-79	0.859917041788814	0.058	0.016	8.37452574058583e-75
Immune	Plasma	EYA2	1.7210682931082e-78	1.52001258643467	0.039	0.008	3.11203568759824e-74
Immune	Plasma	C1orf122	9.01681884220172e-78	0.683593617411208	0.089	0.032	1.63042118304691e-73
Immune	Plasma	DPY19L3	2.67597029341469e-77	0.549885434688038	0.086	0.03	4.83868948455244e-73
Immune	Plasma	B3GALNT2	3.17111269516582e-77	0.812358590496356	0.063	0.019	5.73400597539883e-73
Immune	Plasma	TECPR2	7.50612855692063e-77	1.2157347876894	0.051	0.013	1.35725816566239e-72
Immune	Plasma	NDST1	9.56406556988812e-77	0.601474975845565	0.111	0.045	1.72937433634717e-72
Immune	Plasma	ALDH8A1	9.93755729278345e-77	1.86381875381953	0.027	0.004	1.7969091096811e-72
Immune	Plasma	ARHGEF37	1.04448390689649e-76	2.52262036384251	0.021	0.003	1.88863580045023e-72
Immune	Plasma	TSGA10	3.84945934847915e-76	0.790698894001038	0.049	0.012	6.96059239391999e-72
Immune	Plasma	FOXRED1	7.355491946525e-76	0.957318982766451	0.082	0.029	1.33002005377065e-71
Immune	Plasma	CBY1	9.41274022435582e-76	0.902751576534268	0.057	0.016	1.70201168736802e-71
Immune	Plasma	XPOT	1.60589651563714e-75	0.504090909234656	0.089	0.032	2.90378207957508e-71
Immune	Plasma	MYO6	1.75471327603019e-75	0.749276783167754	0.077	0.026	3.17287254571778e-71
Immune	Plasma	PSPH	2.502511102588e-75	1.36776012025408	0.035	0.007	4.52504057569962e-71
Immune	Plasma	VN1R1	2.65658767243381e-75	0.952725548670627	0.036	0.007	4.80364182929482e-71
Immune	Plasma	MFSD9	4.90294832996534e-75	0.793790279395015	0.061	0.018	8.86551117024333e-71
Immune	Plasma	ATAD3C	1.48054512258183e-74	2.42675037197399	0.017	0.002	2.67712169065247e-70
Immune	Plasma	NECAB3	1.53713732597572e-74	0.666845875896072	0.089	0.032	2.7794517128293e-70
Immune	Plasma	ZNF555	1.90370791556967e-74	1.21518950084977	0.042	0.01	3.44228465293307e-70
Immune	Plasma	SRMS	2.87398669234281e-74	3.69059356517011	0.011	0.001	5.19674273709428e-70
Immune	Plasma	MAGI3	7.2695023469053e-74	1.62355074074439	0.03	0.005	1.31447141436742e-69
Immune	Plasma	CDKN2C	4.28392634913562e-73	0.59509320979374	0.054	0.015	7.74619562450703e-69
Immune	Plasma	MPZL1	6.39926243119544e-73	0.644727108056069	0.068	0.022	1.15711463280876e-68
Immune	Plasma	ITPRIPL2	9.45495371553765e-73	0.53089531808657	0.128	0.056	1.70964473084352e-68
Immune	Plasma	FAM227B	3.03167253081845e-72	1.39744424343513	0.033	0.006	5.48187027022592e-68
Immune	Plasma	MUC20	3.38681310022329e-72	0.830227184598394	0.074	0.025	6.12403544782375e-68
Immune	Plasma	PTCH1	1.31211200416209e-71	0.820681328943383	0.048	0.012	2.37256092592589e-67
Immune	Plasma	IL5RA	1.47605085415515e-71	0.804732427798711	0.04	0.009	2.66899515448334e-67
Immune	Plasma	CTNNAL1	2.39833564706262e-71	1.50508975096137	0.039	0.009	4.33667051701864e-67
Immune	Plasma	SH2B2	5.67407109310662e-71	0.863017010704795	0.065	0.021	1.02598553505554e-66
Immune	Plasma	ALG1	6.61688328840224e-71	0.593928911213828	0.069	0.023	1.19646483620889e-66
Immune	Plasma	CARNS1	3.66035889423564e-70	0.861958179842918	0.043	0.011	6.61866095255688e-66
Immune	Plasma	TGDS	4.74691185371697e-69	0.59698232664566	0.062	0.02	8.58336601389103e-65
Immune	Plasma	FRZB	5.48777854641204e-69	2.81116824953476	0.016	0.002	9.92300116762225e-65
Immune	Plasma	ARHGEF5	8.84072246947919e-69	1.36703876403506	0.042	0.01	1.59857943693123e-64
Immune	Plasma	DDR2	1.00375520499392e-68	1.89115951983158	0.025	0.004	1.81499016167e-64
Immune	Plasma	TBC1D30	2.17098943331391e-68	2.43097034152642	0.026	0.004	3.92558309331821e-64
Immune	Plasma	AIFM2	2.3002957094771e-68	0.799605653937912	0.047	0.013	4.15939470187649e-64
Immune	Plasma	C1QTNF6	3.39304483545305e-68	0.588376754986773	0.073	0.025	6.1353036714662e-64
Immune	Plasma	PHKA1	3.69214573829451e-68	1.38447886982329	0.028	0.005	6.67613792398413e-64
Immune	Plasma	LONRF1	8.39030503706057e-68	0.670994664049106	0.094	0.037	1.51713495680129e-63
Immune	Plasma	TMEM184A	2.99647162229395e-67	2.86300724800991	0.013	0.001	5.41821998743192e-63
Immune	Plasma	LRTOMT	5.45013121235636e-67	1.40503808170722	0.027	0.005	9.85492725818278e-63
Immune	Plasma	ZDHHC23	7.59939378480691e-67	0.868162785544437	0.05	0.014	1.37412238416879e-62
Immune	Plasma	PARP2	1.05643479616337e-66	1.38670054785341	0.035	0.008	1.9102453984226e-62
Immune	Plasma	CECR2	1.69505022761606e-66	2.75764787511421	0.018	0.002	3.06498982157536e-62
Immune	Plasma	METTL1	3.16694886008559e-66	1.20821026691017	0.042	0.011	5.72647692880676e-62
Immune	Plasma	GREB1	4.34217870051818e-66	3.11508543711967	0.016	0.002	7.85152752627698e-62
Immune	Plasma	HMMR	6.32673415334628e-66	1.33123318398261	0.028	0.005	1.14400006960808e-61
Immune	Plasma	SIAE	3.40884815743778e-65	0.584714429738402	0.057	0.018	6.163879238279e-61
Immune	Plasma	ZFYVE9	1.47918884711248e-64	0.590193407016552	0.049	0.014	2.67466927334879e-60
Immune	Plasma	PPFIA3	2.26715900147316e-64	2.4639575184465	0.018	0.002	4.09947690646377e-60
Immune	Plasma	RHBDF1	3.2588293825399e-64	2.29004605526861	0.018	0.002	5.89261528950865e-60
Immune	Plasma	PDE5A	5.5758818679262e-64	1.28253058802503	0.034	0.007	1.00823095935841e-59
Immune	Plasma	PPARGC1A	9.69079318102165e-64	2.34564419993966	0.019	0.003	1.75228922299233e-59
Immune	Plasma	TEX14	1.10750731359531e-63	3.19225815075	0.012	0.001	2.00259472444305e-59
Immune	Plasma	BBS1	2.21017411021265e-63	0.502575708471209	0.09	0.036	3.99643682608651e-59
Immune	Plasma	BRMS1L	4.91025513076136e-63	0.628026595102866	0.056	0.017	8.87872332744269e-59
Immune	Plasma	MARC2	1.06361178363858e-62	0.87242643259573	0.039	0.01	1.92322282717529e-58
Immune	Plasma	HOMER2	5.73409485950827e-62	1.43587409503884	0.035	0.008	1.03683903249629e-57
Immune	Plasma	CCT6B	1.2752863347715e-61	1.22060426827308	0.03	0.006	2.30597275053382e-57
Immune	Plasma	TUBB2B	3.07519739076053e-61	3.28674312153948	0.01	0.001	5.5605719219732e-57
Immune	Plasma	CEP170B	5.05092479239779e-61	1.37697302058192	0.041	0.011	9.13308220961368e-57
Immune	Plasma	PIP5KL1	9.17987380490983e-61	1.9244928732712	0.022	0.003	1.65990478140379e-56
Immune	Plasma	ZFP69B	1.3194802526341e-60	1.23801775187108	0.036	0.009	2.38588419281298e-56
Immune	Plasma	NEDD4L	1.46557205354974e-60	0.680958327402649	0.08	0.031	2.65004738722864e-56
Immune	Plasma	LAMP5	3.03112676012923e-60	2.02635457343548	0.017	0.002	5.48088340766567e-56
Immune	Plasma	PHETA2	3.51178224044851e-60	1.29926643658748	0.036	0.009	6.350004647179e-56
Immune	Plasma	ACHE	7.81866489471033e-60	2.38165860749487	0.015	0.002	1.41377098626152e-55
Immune	Plasma	BRSK1	1.41267861107661e-59	1.46233438840185	0.026	0.005	2.55440546454872e-55
Immune	Plasma	LAMC1	5.13938382881741e-59	0.949617092983425	0.04	0.011	9.29303383926764e-55
Immune	Plasma	CHAC2	1.27883454865614e-58	1.77408334602352	0.021	0.003	2.31238863088003e-54
Immune	Plasma	KLHL14	2.26779234545116e-58	2.08123494204589	0.025	0.005	4.10062211904479e-54
Immune	Plasma	RRAD	4.89983311804902e-58	3.01503279166611	0.031	0.007	8.85987824405623e-54
Immune	Plasma	C9orf43	9.02631577506464e-58	2.33426700467284	0.014	0.001	1.63213841844719e-53
Immune	Plasma	ZNF296	1.49170228151613e-57	0.896139605500013	0.041	0.011	2.69729606543747e-53
Immune	Plasma	FCRLB	1.90202858939135e-57	2.09566514815715	0.012	0.001	3.43924809533745e-53
Immune	Plasma	IQCE	1.98435053056262e-57	0.626280087207331	0.075	0.029	3.58810262936332e-53
Immune	Plasma	DCPS	2.51858288188201e-57	0.611660453215978	0.065	0.024	4.55410156701904e-53
Immune	Plasma	ZNF844	8.14517197991698e-57	0.719246515719614	0.048	0.015	1.47280999740859e-52
Immune	Plasma	ARHGAP8	8.18099893135782e-57	1.21608461230384	0.036	0.009	1.47928822676812e-52
Immune	Plasma	NEB	1.63635307818383e-56	1.6268570525945	0.022	0.004	2.95885363597201e-52
Immune	Plasma	TESK2	3.28192575498562e-56	0.648691801943122	0.054	0.018	5.93437815016499e-52
Immune	Plasma	STK33	8.64697945438429e-56	1.91734929742333	0.018	0.003	1.56354682494177e-51
Immune	Plasma	MAP4K3	8.83120715672257e-56	0.50714519556744	0.098	0.043	1.59685887807857e-51
Immune	Plasma	C11orf71	1.10797780955076e-55	0.582950229444819	0.074	0.028	2.00344547522968e-51
Immune	Plasma	ARHGEF25	1.3930768734211e-54	1.74241743142369	0.019	0.003	2.51896160252004e-50
Immune	Plasma	FKBP7	9.50225143256742e-54	1.50100142115005	0.016	0.002	1.71819710403684e-49
Immune	Plasma	CHRNB1	1.9298041550299e-53	0.783258090486184	0.039	0.011	3.48947187312506e-49
Immune	Plasma	ABHD4	2.32263403272416e-53	0.660673670743993	0.049	0.016	4.19978685797182e-49
Immune	Plasma	SLC47A1	2.34887664933669e-53	0.937334076984405	0.054	0.018	4.2472387573306e-49
Immune	Plasma	RASD1	4.25681970298186e-53	1.92824598072728	0.023	0.004	7.6971813869318e-49
Immune	Plasma	PNPLA4	8.35614000523623e-53	0.928934738284303	0.024	0.005	1.51095723574681e-48
Immune	Plasma	ZMYND19	8.73841936345368e-53	0.593038264140455	0.079	0.032	1.58008098929969e-48
Immune	Plasma	TSSK4	2.4535876523793e-52	1.34528444644257	0.022	0.004	4.43657719303225e-48
Immune	Plasma	KLF8	2.80921079008602e-52	0.547211156536251	0.053	0.018	5.07961495063355e-48
Immune	Plasma	ZC2HC1C	8.75776050734834e-52	2.0001017467813	0.016	0.002	1.58357825493873e-47
Immune	Plasma	BCAR3	1.02002192200499e-51	0.95091629608656	0.043	0.013	1.84440363936943e-47
Immune	Plasma	EPB41L5	1.36134370403875e-51	0.526039257887336	0.052	0.018	2.46158168564286e-47
Immune	Plasma	CCDC112	2.63878030266689e-51	0.531629070007459	0.065	0.025	4.77144254328228e-47
Immune	Plasma	TECTA	2.87910782048137e-51	2.53802303632169	0.013	0.001	5.20600276099441e-47
Immune	Plasma	PLD6	3.10322811299322e-51	0.55714785950654	0.043	0.013	5.61125707391435e-47
Immune	Plasma	ZSCAN31	4.6992060516376e-51	1.30882514919361	0.018	0.003	8.4971043825711e-47
Immune	Plasma	FAM161A	5.29113471610993e-51	1.22965775493236	0.024	0.005	9.56742979366998e-47
Immune	Plasma	SRD5A3	5.41389886396147e-51	0.558957077750396	0.051	0.017	9.78941192581514e-47
Immune	Plasma	GCNA	7.22954348230116e-50	0.546275438728317	0.057	0.02	1.3072460524697e-45
Immune	Plasma	ZCWPW2	1.0634219053381e-49	1.50137782069668	0.025	0.006	1.92287948923235e-45
Immune	Plasma	RRAGD	1.2318055263812e-49	0.850577468628678	0.053	0.019	2.22735075280249e-45
Immune	Plasma	CDKN1A	1.39432501968546e-49	0.698816421153679	0.123	0.062	2.52121850059524e-45
Immune	Plasma	PCDHGB7	1.56080525533338e-49	1.44894394444865	0.025	0.005	2.82224806269382e-45
Immune	Plasma	ZNF10	1.60598329021984e-49	0.779285515314586	0.035	0.01	2.90393898537552e-45
Immune	Plasma	PTGES3L	3.46352928899572e-49	1.91410319877267	0.014	0.002	6.26275366036206e-45
Immune	Plasma	ADTRP	3.53671560225917e-49	1.01967294250896	0.05	0.017	6.39508915200504e-45
Immune	Plasma	MAP7	4.77868962773309e-49	1.00713431271269	0.037	0.011	8.64082658486697e-45
Immune	Plasma	DEPTOR	6.68360415339073e-49	1.02047962668294	0.051	0.018	1.20852930301611e-44
Immune	Plasma	ZDHHC9	7.38638579411005e-49	0.957907940725428	0.035	0.01	1.33560627929098e-44
Immune	Plasma	CCDC183	7.84626123457703e-49	1.4716825535723	0.024	0.005	1.41876095643622e-44
Immune	Plasma	WNT4	9.0367525870738e-49	2.69604433571534	0.01	0.001	1.63402560279468e-44
Immune	Plasma	ARMCX2	2.08050943066265e-48	0.86516812969376	0.054	0.019	3.76197715252421e-44
Immune	Plasma	TTLL11	1.41466535693226e-47	0.683337444625066	0.051	0.018	2.55799789840492e-43
Immune	Plasma	DPCD	1.48869016420531e-47	1.20711921904702	0.029	0.007	2.69184955491604e-43
Immune	Plasma	SLC35G2	2.34975361848557e-47	1.46533022983621	0.016	0.002	4.2488244929456e-43
Immune	Plasma	EEF1AKMT3	2.55043222388348e-47	1.40299844873176	0.027	0.006	4.6116915472261e-43
Immune	Plasma	DNAAF2	3.69429910956026e-47	0.530417684447669	0.055	0.02	6.68003164990685e-43
Immune	Plasma	DXO	5.86075584217989e-47	0.564320571195575	0.059	0.022	1.05974187138297e-42
Immune	Plasma	STKLD1	9.00296526856742e-47	1.9988184166168	0.014	0.002	1.62791617986236e-42
Immune	Plasma	TUBG1	9.28501999737675e-47	0.783268969643903	0.042	0.013	1.67891731592566e-42
Immune	Plasma	IZUMO4	1.71707359499787e-46	0.995675736697977	0.042	0.013	3.10481247447515e-42
Immune	Plasma	HOOK2	3.02094080200243e-46	0.741236769449529	0.052	0.018	5.46246515818079e-42
Immune	Plasma	DTWD2	3.98511317931056e-46	0.809153799441332	0.039	0.012	7.20588165082935e-42
Immune	Plasma	ZNF765	4.91545627352274e-46	0.524984308526009	0.051	0.018	8.88812803378382e-42
Immune	Plasma	RNF207	2.19626690456247e-45	1.80021403084625	0.02	0.004	3.97128981682986e-41
Immune	Plasma	GRK4	2.25474927723552e-45	0.690561779581598	0.035	0.01	4.07703764309727e-41
Immune	Plasma	CCDC121	6.10802699860621e-45	1.34234127924825	0.018	0.003	1.10445344188797e-40
Immune	Plasma	TMEM125	1.85718897709013e-44	1.4476755403199	0.033	0.009	3.35816910837437e-40
Immune	Plasma	KCTD3	2.17635230906014e-44	0.751051594354837	0.056	0.021	3.93528024524255e-40
Immune	Plasma	ATAD3A	2.87094543374097e-44	0.647877749455299	0.053	0.02	5.19124353329042e-40
Immune	Plasma	LRRC75B	3.32058529447025e-44	1.08401821028242	0.03	0.008	6.0042823294611e-40
Immune	Plasma	TEKT3	3.63784415787176e-44	2.67477594996619	0.01	0.001	6.57794980626373e-40
Immune	Plasma	HYKK	5.40709417951606e-44	1.41580927377898	0.017	0.003	9.77710769540093e-40
Immune	Plasma	NINL	6.01070029023945e-44	0.809419687841719	0.04	0.013	1.0868548264811e-39
Immune	Plasma	MYO5C	7.72331159391986e-44	1.297848185524	0.032	0.009	1.39652920241259e-39
Immune	Plasma	C19orf54	1.11944076559023e-43	0.659481318824978	0.056	0.021	2.02417279234025e-39
Immune	Plasma	EIF2S2	1.35299393416527e-43	1.36146268021057	0.018	0.003	2.44648363175765e-39
Immune	Plasma	HMBS	1.60126845925074e-43	0.71120492044242	0.043	0.015	2.89541362801718e-39
Immune	Plasma	EFCAB6	2.11646071886085e-43	1.90058773537992	0.015	0.002	3.82698427184419e-39
Immune	Plasma	FANCG	2.53299564128606e-43	0.668442584942723	0.052	0.02	4.58016271857345e-39
Immune	Plasma	CCDC120	1.01617933205542e-42	1.09755745751349	0.029	0.008	1.8374554682226e-38
Immune	Plasma	C1orf53	3.33046829598595e-42	1.87778525669275	0.012	0.002	6.0221527728018e-38
Immune	Plasma	RAPGEF5	3.89585803651346e-42	0.610382997004702	0.048	0.017	7.04449050162364e-38
Immune	Plasma	C14orf28	4.39413626694841e-42	0.852081506902363	0.032	0.009	7.94547719789612e-38
Immune	Plasma	KCNK12	5.45918167200604e-42	1.78330464768263	0.01	0.001	9.87129229932133e-38
Immune	Plasma	ENKD1	6.45605091555522e-42	0.640579996576967	0.055	0.021	1.16738312655069e-37
Immune	Plasma	SYNPO	8.68277564644815e-42	0.842414675572742	0.042	0.014	1.57001949239075e-37
Immune	Plasma	COG6	1.94621765291149e-41	0.616010737636014	0.042	0.015	3.51915075999456e-37
Immune	Plasma	NBEA	2.74653270014938e-41	0.654074922670461	0.025	0.006	4.96628042841011e-37
Immune	Plasma	EVI5L	3.05546292015066e-41	0.526398465460922	0.057	0.023	5.52488805221642e-37
Immune	Plasma	WDR19	3.06408434732426e-41	0.75674156926183	0.04	0.013	5.54047731683172e-37
Immune	Plasma	RGL3	3.08075028977452e-41	1.22208434299602	0.038	0.012	5.57061267397028e-37
Immune	Plasma	SLC25A19	3.24977464905185e-41	0.699165733407064	0.049	0.018	5.87624252041555e-37
Immune	Plasma	STOX2	5.32498297616971e-41	2.86140051498354	0.012	0.002	9.62863421751007e-37
Immune	Plasma	EPOP	7.77460463870806e-41	1.79393265967474	0.012	0.002	1.40580401077119e-36
Immune	Plasma	PCBP3	9.20375346264355e-41	1.69829417143521	0.015	0.002	1.66422270111521e-36
Immune	Plasma	RWDD2B	1.0014894349529e-40	0.694961890588945	0.031	0.009	1.81089319628183e-36
Immune	Plasma	COPRS	1.56260046348626e-40	0.50148156436372	0.044	0.016	2.82549415807586e-36
Immune	Plasma	C9orf116	1.83103999745582e-40	2.26142360909574	0.01	0.001	3.31088652339962e-36
Immune	Plasma	ACVR1C	2.07194846245013e-40	1.7837168025064	0.012	0.002	3.74649720980233e-36
Immune	Plasma	TF	3.42292906789657e-40	2.26182785654337	0.011	0.001	6.18934034057057e-36
Immune	Plasma	B3GNT10	4.11887931522261e-40	0.526309482866499	0.035	0.011	7.44775757778552e-36
Immune	Plasma	RBBP4	4.34662506411016e-40	0.551597282815156	0.031	0.009	7.85956744092399e-36
Immune	Plasma	CCSAP	4.88445324835851e-40	0.806663546411574	0.065	0.028	8.83206836368185e-36
Immune	Plasma	PPP1R26	4.89610324950671e-40	0.856109160725732	0.04	0.014	8.85313389575804e-36
Immune	Plasma	ANKS6	6.9301060920262e-40	0.599599267364767	0.042	0.015	1.25310178356018e-35
Immune	Plasma	ZNF774	8.72291450717157e-40	2.2032346067029	0.012	0.002	1.57727740118676e-35
Immune	Plasma	PFKM	1.0361127206978e-39	0.606367302541869	0.047	0.017	1.87349902156577e-35
Immune	Plasma	TRMT10A	1.23095247788866e-39	0.762481730682094	0.035	0.011	2.22580827051827e-35
Immune	Plasma	ZNF608	2.06645612721632e-39	1.33266734465778	0.025	0.007	3.73656596923254e-35
Immune	Plasma	MCF2L	2.09925796331239e-39	0.706839246606214	0.044	0.016	3.79587824926147e-35
Immune	Plasma	C2orf81	6.64576916401871e-39	1.39203522403283	0.016	0.003	1.20168798023786e-34
Immune	Plasma	CCNE1	7.44268693089665e-39	1.5338801295827	0.021	0.005	1.34578665084473e-34
Immune	Plasma	RRP12	8.96125512722683e-39	0.81131969365934	0.108	0.057	1.62037415210516e-34
Immune	Plasma	HIST1H4I	1.42101452114283e-38	1.95375892260156	0.012	0.002	2.56947845713047e-34
Immune	Plasma	CLDN12	1.69282387968745e-38	1.021818737271	0.025	0.007	3.06096413925085e-34
Immune	Plasma	FOSB	1.9699320808789e-38	0.626145921170604	0.241	0.159	3.56203118864523e-34
Immune	Plasma	HIST1H3H	2.90061161459106e-38	1.42425186756438	0.023	0.006	5.24488592150356e-34
Immune	Plasma	RAPGEF4	7.85343446178535e-38	2.48584516883839	0.012	0.002	1.42005801938003e-33
Immune	Plasma	ABHD8	2.41206338240533e-37	0.55412448569273	0.046	0.018	4.36149300806531e-33
Immune	Plasma	LCN12	5.81901260769752e-37	2.29327671684426	0.01	0.001	1.05219385972386e-32
Immune	Plasma	METRN	1.1532482742157e-36	0.558572493035777	0.033	0.011	2.08530352943684e-32
Immune	Plasma	GNPNAT1	1.67290086935643e-36	0.747181672061068	0.026	0.007	3.02493935197029e-32
Immune	Plasma	SMTN	2.92689284067232e-36	0.77226051243708	0.037	0.012	5.29240763450369e-32
Immune	Plasma	LIN52	5.1811499338263e-36	0.74867501613963	0.037	0.013	9.36855531034472e-32
Immune	Plasma	TMEM143	7.22522697037871e-36	0.606091258750815	0.045	0.017	1.30646554078388e-31
Immune	Plasma	IRAK2	1.07862382836303e-35	0.632059692417392	0.041	0.015	1.95036760644604e-31
Immune	Plasma	CFAP70	1.09669417627573e-35	0.729992387673106	0.027	0.008	1.98304240954178e-31
Immune	Plasma	TMEM241	1.36290274640553e-35	0.519529584937492	0.046	0.018	2.46440074605048e-31
Immune	Plasma	CCNE2	1.56163118537231e-35	1.0032870514331	0.034	0.011	2.82374150939022e-31
Immune	Plasma	GTSF1	2.20588199175276e-35	0.649699973706847	0.028	0.008	3.98867581748734e-31
Immune	Plasma	MACC1	3.68254529121041e-35	0.671718969891345	0.043	0.016	6.65877839556667e-31
Immune	Plasma	CCDC189	4.03576016439717e-35	1.24511550480826	0.024	0.006	7.29746152926296e-31
Immune	Plasma	FOXP2	4.48474390908943e-35	2.12649513953795	0.01	0.001	8.1093139364155e-31
Immune	Plasma	INAVA	5.49506633319852e-35	1.37572254054596	0.019	0.005	9.93617894368957e-31
Immune	Plasma	MMACHC	5.77259088178386e-35	0.724786425510573	0.022	0.006	1.04379988324416e-30
Immune	Plasma	POLN	7.67052636279763e-35	1.97289621487635	0.011	0.002	1.38698457692107e-30
Immune	Plasma	SLC2A10	8.93716268864117e-35	1.27404254772614	0.015	0.003	1.6160177573601e-30
Immune	Plasma	CAV2	9.29216589463553e-35	0.568892254550163	0.048	0.019	1.680209437068e-30
Immune	Plasma	CCR10	9.34060276919456e-35	1.75709840962642	0.01	0.001	1.68896779272576e-30
Immune	Plasma	KCP	1.60105743650681e-34	0.907934618732302	0.017	0.004	2.89503205669161e-30
Immune	Plasma	AXDND1	1.68147992069883e-34	2.03932429750416	0.011	0.002	3.04045199260763e-30
Immune	Plasma	NR2F6	2.79151858772034e-34	0.645333043813374	0.036	0.013	5.04762391031592e-30
Immune	Plasma	EHHADH	3.17953076286633e-34	1.04273147658729	0.025	0.007	5.7492275254149e-30
Immune	Plasma	AK4	6.94105481149724e-34	0.683624336911174	0.035	0.012	1.25508153101493e-29
Immune	Plasma	NET1	7.03172170170668e-34	0.566379174139342	0.045	0.018	1.2714759181026e-29
Immune	Plasma	ARHGAP44	9.03114479825835e-34	1.42218650314982	0.018	0.004	1.63301160242108e-29
Immune	Plasma	ZNF391	2.54433921809604e-33	1.13885789048673	0.016	0.004	4.60067417416125e-29
Immune	Plasma	UBC	3.82012809866128e-33	0.962426658443634	0.132	0.077	6.90755562799932e-29
Immune	Plasma	RBFOX2	6.12295491006801e-33	1.01857073171298	0.018	0.004	1.1071527068385e-28
Immune	Plasma	SIRT4	6.23209459562079e-33	1.32740290874908	0.013	0.002	1.12688734478015e-28
Immune	Plasma	RASSF8	6.32955855610729e-33	0.820407489862185	0.028	0.009	1.14451077811532e-28
Immune	Plasma	SEPTIN5	9.32148928099392e-33	1.70612834660092	0.014	0.003	1.68551169178932e-28
Immune	Plasma	ANG	3.53957754488694e-32	0.864153332162727	0.028	0.009	6.40026411666457e-28
Immune	Plasma	HEXIM2	4.81294365669513e-32	1.28572141645565	0.018	0.004	8.70276472003614e-28
Immune	Plasma	CCDC122	5.09792602852073e-32	1.19531004133042	0.017	0.004	9.21806984477118e-28
Immune	Plasma	SLCO4A1	9.93581682093988e-32	1.0973714251578	0.053	0.023	1.79659439756235e-27
Immune	Plasma	HYLS1	1.22403758784913e-31	0.659848645314366	0.024	0.007	2.2133047663488e-27
Immune	Plasma	PTPRG	1.31602130177938e-31	1.45626317717261	0.024	0.007	2.37962971787748e-27
Immune	Plasma	NTNG1	1.47151053486736e-31	1.57125160730435	0.014	0.003	2.66078534914716e-27
Immune	Plasma	PSEN2	1.49932290600461e-31	0.541547944427737	0.045	0.018	2.71107567863754e-27
Immune	Plasma	PCDHGA10	1.6305586938417e-31	1.3150981933359	0.017	0.004	2.94837623020456e-27
Immune	Plasma	POLR1E	2.03376475512418e-31	0.661995180152931	0.092	0.049	3.67745343021555e-27
Immune	Plasma	CGN	2.19193467367412e-31	0.824881830338387	0.028	0.009	3.96345627693754e-27
Immune	Plasma	SHROOM1	3.21521801724783e-31	1.57374814846778	0.022	0.006	5.81375721878752e-27
Immune	Plasma	ARHGEF19	4.33379036871203e-31	0.698310909467672	0.042	0.017	7.83635974470509e-27
Immune	Plasma	LPIN3	5.36639365557992e-31	1.76281078353239	0.02	0.005	9.70351300801961e-27
Immune	Plasma	CDKN2A	5.61838443594904e-31	0.566712453554714	0.023	0.006	1.0159162737083e-26
Immune	Plasma	PMEPA1	5.98465097554655e-31	1.24641329037028	0.024	0.007	1.08214458939833e-26
Immune	Plasma	SDR42E1	6.45241990333278e-31	0.736526033862903	0.019	0.005	1.16672656692063e-26
Immune	Plasma	GAS2	8.75609059325064e-31	1.97185166210104	0.01	0.001	1.58327630107158e-26
Immune	Plasma	BOC	1.13083780285292e-30	1.90811863066442	0.011	0.002	2.04478091511865e-26
Immune	Plasma	PAPLN	1.20648049388143e-30	0.653578680447706	0.042	0.017	2.1815580290364e-26
Immune	Plasma	ETFBKMT	1.28042001837615e-30	1.2616392404587	0.02	0.005	2.31525547722776e-26
Immune	Plasma	LMNTD2	1.39402725330614e-30	0.596172846593776	0.033	0.012	2.52068007942817e-26
Immune	Plasma	UFSP1	2.05069454066355e-30	1.36441145052562	0.017	0.004	3.70806586842784e-26
Immune	Plasma	BCL9	6.02331576890322e-30	0.523771973240635	0.025	0.008	1.08913595733308e-25
Immune	Plasma	TG	1.22627873010656e-29	1.1874241309099	0.015	0.003	2.21735719977869e-25
Immune	Plasma	EFCAB7	1.26300226188703e-29	0.607820773299026	0.03	0.01	2.28376068994413e-25
Immune	Plasma	FAM185A	1.67134442016707e-29	0.532493542429478	0.035	0.013	3.0221249805461e-25
Immune	Plasma	TIMD4	1.72196048214974e-29	0.61701105631811	0.022	0.006	3.11364894382316e-25
Immune	Plasma	RPP25	2.20509646379879e-29	1.07097960066998	0.028	0.009	3.98725542584097e-25
Immune	Plasma	TMCC2	3.32829255105017e-29	1.31995660354926	0.012	0.002	6.01821859080892e-25
Immune	Plasma	PPP1R13L	7.46412538593804e-29	0.664834560240869	0.032	0.012	1.34966315228532e-24
Immune	Plasma	RGMB	1.31655752052083e-28	0.601527902227671	0.032	0.011	2.38059930860577e-24
Immune	Plasma	GLT8D2	1.76526024248851e-28	1.63752361203245	0.01	0.002	3.19194357046772e-24
Immune	Plasma	RHBDL1	2.10851055927037e-28	1.30649818713033	0.016	0.004	3.81260879327268e-24
Immune	Plasma	LEKR1	5.70579711080557e-28	1.82428190560092	0.01	0.002	1.03172223357586e-23
Immune	Plasma	RNLS	5.8157630370334e-28	0.653346394188452	0.032	0.012	1.05160627235638e-23
Immune	Plasma	KIAA0895	1.4368763985653e-27	1.99812679486294	0.01	0.002	2.59815990388578e-23
Immune	Plasma	FAM189A2	2.04473066317099e-27	1.05544083037946	0.024	0.008	3.69728198514578e-23
Immune	Plasma	TIGD3	5.69033183818789e-27	1.39091786336675	0.011	0.002	1.02892580298113e-22
Immune	Plasma	EZR	7.48172509411353e-27	0.584358920928813	0.366	0.264	1.35284553151761e-22
Immune	Plasma	LINC02693	9.37646729948178e-27	1.70293898813892	0.011	0.002	1.6954528170923e-22
Immune	Plasma	FDXACB1	1.20117586366803e-26	0.505154466196341	0.023	0.007	2.17196619668453e-22
Immune	Plasma	PJVK	2.24156019723381e-26	1.20929186272198	0.017	0.004	4.05318914863818e-22
Immune	Plasma	MAP3K21	2.72643396961473e-26	0.796603708327222	0.03	0.011	4.92993790385735e-22
Immune	Plasma	FAR2	4.26809859892282e-26	0.638727485759204	0.072	0.038	7.71757588657225e-22
Immune	Plasma	ARHGEF35	4.43095229872601e-26	1.91415966027701	0.011	0.002	8.01204794655638e-22
Immune	Plasma	ESRP1	4.79243172658518e-26	2.11479072230275	0.014	0.003	8.66567504801133e-22
Immune	Plasma	C17orf100	8.05952976439454e-26	1.53680442188133	0.011	0.002	1.45732417199782e-21
Immune	Plasma	RAB11FIP5	1.0680344172127e-25	0.52967823739524	0.033	0.013	1.93121983320401e-21
Immune	Plasma	PLPP2	1.37526555657971e-25	1.14851138194987	0.012	0.002	2.48675517940743e-21
Immune	Plasma	PRMT5	4.6131730855387e-25	0.922030076750943	0.023	0.007	8.34153957327107e-21
Immune	Plasma	LYG1	5.45866663472841e-25	0.590410252888113	0.029	0.011	9.8703610089159e-21
Immune	Plasma	TSC22D3	7.71754413025367e-25	0.557008615425979	0.71	0.591	1.39548632963247e-20
Immune	Plasma	KCTD1	1.78657628096723e-24	0.963880136245971	0.013	0.003	3.23048723124494e-20
Immune	Plasma	AMN	1.96279866871531e-24	1.19859117164442	0.019	0.006	3.54913255277102e-20
Immune	Plasma	EFNA1	2.95673047439422e-24	0.694683232519302	0.028	0.011	5.34636004379962e-20
Immune	Plasma	TIAM2	4.22342892828581e-24	0.705611480907192	0.021	0.006	7.63680418812641e-20
Immune	Plasma	TMPRSS5	4.71353199154988e-24	0.889230084773643	0.014	0.003	8.5230085471205e-20
Immune	Plasma	STOX1	5.61566170776148e-24	1.18339401433164	0.01	0.002	1.01542394999743e-19
Immune	Plasma	ADGRB2	5.98113772150858e-24	0.993455732909402	0.011	0.002	1.08150932280318e-19
Immune	Plasma	PHYHD1	7.1774834638415e-24	0.853597460863095	0.023	0.008	1.29783255993182e-19
Immune	Plasma	KIAA1958	8.72658987959226e-24	0.673968028421808	0.031	0.012	1.57794198202787e-19
Immune	Plasma	ATP6AP1L	1.16721453838737e-23	1.02072716605612	0.014	0.004	2.11055732831204e-19
Immune	Plasma	CCNI2	4.91662198617802e-23	1.05216910771575	0.02	0.007	8.8902358754071e-19
Immune	Plasma	PFKFB2	8.18254857195308e-23	0.689499893852303	0.049	0.024	1.47956843278056e-18
Immune	Plasma	LZTS3	1.03657710461668e-22	0.933703927721788	0.019	0.006	1.87433872056788e-18
Immune	Plasma	SLC12A3	1.46057786364836e-22	1.27511019724011	0.016	0.005	2.64101689304896e-18
Immune	Plasma	IFT81	1.97100604820609e-22	0.70297640619533	0.024	0.009	3.56397313636625e-18
Immune	Plasma	DHRS11	2.14394244689563e-22	0.976660011364896	0.018	0.005	3.87667673247668e-18
Immune	Plasma	ZBED8	2.41812166352487e-22	1.51725014248377	0.012	0.003	4.37244759198568e-18
Immune	Plasma	MORN4	3.36057431805609e-22	1.19586239490394	0.012	0.003	6.07659048190902e-18
Immune	Plasma	IGF2BP3	3.37016474802887e-22	0.510186195431065	0.021	0.007	6.09393189738581e-18
Immune	Plasma	RASGRF1	9.54131522405942e-22	1.06078666317585	0.014	0.004	1.72526061881442e-17
Immune	Plasma	TDRD15	1.06198432168459e-21	1.06098319769475	0.01	0.002	1.92028005047007e-17
Immune	Plasma	LRP5	1.07628564521384e-21	0.510200992435252	0.031	0.013	1.94613970367566e-17
Immune	Plasma	ZFPL1	1.51562166238241e-21	0.569811954067136	0.028	0.011	2.74054708991986e-17
Immune	Plasma	RTTN	1.60039505066828e-21	0.578270910727756	0.035	0.015	2.89383433061838e-17
Immune	Plasma	REPS2	2.14870040464545e-21	0.615951960189447	0.035	0.016	3.88528007167991e-17
Immune	Plasma	NUDT13	6.41047680114646e-21	1.06016492726547	0.027	0.011	1.1591424151833e-16
Immune	Plasma	CCDC85C	6.51252183393776e-21	0.756229982582871	0.022	0.008	1.17759419801263e-16
Immune	Plasma	PRICKLE1	1.21687531023581e-20	0.827815594462816	0.013	0.003	2.20035393596839e-16
Immune	Plasma	SUOX	2.73791758105319e-20	0.731464659498785	0.029	0.012	4.95070257006038e-16
Immune	Plasma	CACFD1	3.1407762104694e-20	0.532106354894158	0.025	0.01	5.67915154377077e-16
Immune	Plasma	SLC16A11	3.18415334145798e-20	0.735592376943421	0.013	0.004	5.75758607202431e-16
Immune	Plasma	SMIM1	3.30407159338897e-20	0.90312866498252	0.012	0.003	5.97442225516593e-16
Immune	Plasma	ZNF697	3.64224100520534e-20	0.695176654833637	0.028	0.011	6.58590018561229e-16
Immune	Plasma	C1orf74	3.7257410388896e-20	0.810280043564484	0.011	0.003	6.73688494652017e-16
Immune	Plasma	XKR9	5.69395170280045e-20	1.39424069389021	0.01	0.002	1.02958034690038e-15
Immune	Plasma	IDO2	1.25913373379376e-19	1.34424569768231	0.011	0.003	2.27676561744588e-15
Immune	Plasma	PTPRF	1.43013487706471e-19	0.998082723982102	0.022	0.008	2.5859698847084e-15
Immune	Plasma	ILDR1	2.70017079018079e-19	0.872757552628327	0.012	0.003	4.88244882280491e-15
Immune	Plasma	PCDHGA6	3.58156652240222e-19	1.08260475691573	0.011	0.003	6.47618858580769e-15
Immune	Plasma	PCDHGA5	6.62739171539857e-19	0.904187565821286	0.013	0.004	1.19836496997837e-14
Immune	Plasma	CRYGS	9.68760241241688e-19	0.551972850279125	0.027	0.011	1.75171226821322e-14
Immune	Plasma	MPV17L2	9.90989837319488e-19	0.500164052261159	0.025	0.01	1.7919078238411e-14
Immune	Plasma	SEC16B	1.0729500867232e-18	1.15021380817994	0.023	0.009	1.94010834681288e-14
Immune	Plasma	C16orf95	1.63036952198417e-18	0.677221118010069	0.016	0.005	2.94803416965177e-14
Immune	Plasma	PLIN5	3.05589889347764e-18	1.64994003597523	0.015	0.005	5.52567637918626e-14
Immune	Plasma	ABCC2	6.21267282443709e-18	0.813099406269097	0.014	0.004	1.12337550011471e-13
Immune	Plasma	MET	1.21019664251909e-17	0.843532711472317	0.016	0.005	2.18827756900302e-13
Immune	Plasma	TRIM45	2.50766889882324e-17	1.19110641473506	0.013	0.004	4.53436690285218e-13
Immune	Plasma	FAM209B	3.65267746122441e-17	0.689335372888189	0.014	0.004	6.60477138538598e-13
Immune	Plasma	THAP9	5.53063569954014e-17	0.659200875700903	0.012	0.003	1.00004954719085e-12
Immune	Plasma	CADM4	8.88060858982351e-17	0.5985769474216	0.011	0.003	1.60579164521189e-12
Immune	Plasma	DSP	1.30313528249387e-16	0.846792831162575	0.013	0.004	2.35632921780541e-12
Immune	Plasma	OTUD1	1.62667589636172e-16	0.861129245380655	0.07	0.043	2.94135535580127e-12
Immune	Plasma	NES	1.66521187940828e-16	0.607474592087181	0.016	0.006	3.01103612034605e-12
Immune	Plasma	SPAG1	2.65335314598593e-16	0.791048742801732	0.014	0.005	4.79779315857175e-12
Immune	Plasma	FGF7	3.23974033896259e-16	1.11910034966039	0.011	0.003	5.85809848091216e-12
Immune	Plasma	KIAA1217	3.59554303659865e-16	0.937570753728341	0.018	0.007	6.50146091877769e-12
Immune	Plasma	RBBP8	5.39124224618975e-16	0.50337901708514	0.02	0.008	9.7484442295603e-12
Immune	Plasma	ZNF674	5.98954793204351e-16	0.600135341517889	0.016	0.006	1.08303005707211e-11
Immune	Plasma	PYCR3	7.08421430077083e-16	0.572245955166481	0.016	0.006	1.28096762986538e-11
Immune	Plasma	IFNLR1	8.20149611170878e-16	0.64968661193809	0.019	0.007	1.48299452691918e-11
Immune	Plasma	CRABP2	1.0138130483301e-15	0.628778435354786	0.022	0.009	1.83317675399048e-11
Immune	Plasma	NXN	1.64152471333072e-15	0.931529813676996	0.01	0.003	2.96820498664461e-11
Immune	Plasma	GSTA4	1.95980692015833e-15	1.01525139427778	0.014	0.004	3.54372287303029e-11
Immune	Plasma	TMEFF1	2.01817687345951e-15	0.755865913974902	0.018	0.007	3.64926742258949e-11
Immune	Plasma	CDH1	2.12880484493315e-15	0.558836859545574	0.016	0.006	3.84930492060812e-11
Immune	Plasma	PCDHGB6	2.67565692802524e-15	1.14871843376123	0.011	0.003	4.83812285725523e-11
Immune	Plasma	PEAR1	3.45441163246607e-15	0.966600978427501	0.012	0.004	6.24626711382514e-11
Immune	Plasma	EXPH5	3.90725531910423e-15	1.05490299636666	0.01	0.003	7.06509906800426e-11
Immune	Plasma	TRIM2	6.77626020432629e-15	0.734139339916872	0.014	0.005	1.22528337014628e-10
Immune	Plasma	RDH16	7.75896074481228e-15	0.62770980946162	0.015	0.005	1.40297528187696e-10
Immune	Plasma	FAAH	9.88398163301889e-15	0.609685067706101	0.031	0.015	1.78722155888248e-10
Immune	Plasma	BEX2	1.04447142882686e-14	0.605432219050303	0.01	0.003	1.88861323760472e-10
Immune	Plasma	BAIAP3	2.09435226814933e-14	0.542736790325559	0.022	0.009	3.78700777126761e-10
Immune	Plasma	NHLRC4	3.17275142615486e-14	0.533464147968935	0.013	0.005	5.73696912877322e-10
Immune	Plasma	WNT5A	9.39714133616354e-14	0.801823371341065	0.015	0.006	1.69919109640509e-09
Immune	Plasma	CPLANE2	9.47876650725319e-14	0.585526955803891	0.019	0.008	1.71395055984152e-09
Immune	Plasma	CCDC142	1.05909749725522e-13	0.570975590576727	0.02	0.008	1.91506009453689e-09
Immune	Plasma	AVIL	1.23549592132029e-13	0.7572907381522	0.022	0.009	2.23402372493135e-09
Immune	Plasma	AKAP6	1.42982061555712e-13	0.867124990257262	0.013	0.004	2.58540163705039e-09
Immune	Plasma	ZSCAN5A	5.30272990016818e-13	1.00600844874232	0.011	0.004	9.58839620548411e-09
Immune	Plasma	STPG2	5.33791735848069e-13	0.763508125793158	0.01	0.003	9.65202216760477e-09
Immune	Plasma	WBP2NL	1.49767317516301e-12	0.542697116977422	0.015	0.006	2.70809263532975e-08
Immune	Plasma	KAZN	3.49476995193288e-12	0.781063634072618	0.019	0.008	6.31924302708503e-08
Immune	Plasma	GRHL1	5.41448679790283e-12	0.835949928873519	0.011	0.004	9.79047502796789e-08
Immune	Plasma	P4HA2	1.88735110233615e-11	0.635744790602601	0.019	0.008	3.41270826324423e-07
Immune	Plasma	DDIAS	2.06009189805746e-11	0.635399882457665	0.012	0.005	3.72505817006749e-07
Immune	Plasma	FKBPL	4.35459399383058e-11	0.562699251557305	0.011	0.004	7.87397685964445e-07
Immune	Plasma	NUDT8	9.66450400154458e-11	0.541343893406244	0.012	0.005	1.74753561355929e-06
Immune	Plasma	PCDHGA12	1.504014558097e-10	0.929343128749733	0.012	0.005	2.719559123951e-06
Immune	Plasma	PRDM5	1.61178730610885e-10	0.892917703983766	0.011	0.004	2.91443380690603e-06
Immune	Plasma	ATF3	2.70820876068223e-10	0.557934118562122	0.062	0.041	4.89698308106561e-06
Immune	Plasma	KIF18A	6.42136659957118e-10	0.624660164749013	0.01	0.003	1.16111150853446e-05
Immune	Plasma	SH3BGRL2	1.28376983697798e-09	0.614569150381641	0.01	0.004	2.32131261922358e-05
Immune	Plasma	LDHD	6.90608711624139e-09	0.728349621139739	0.016	0.008	0.000124875867235877
Immune	Plasma	IL20RB	7.4061312353059e-09	0.557074473095288	0.013	0.006	0.000133917664996801
Immune	Plasma	ALDH7A1	1.06815648937206e-08	0.721971915327768	0.015	0.007	0.000193144056408256
Immune	Plasma	PARD3	1.82290384344019e-08	0.852724647176236	0.013	0.006	0.000329617472970856
Immune	Plasma	FKBP10	1.8529911129202e-08	0.751501249302556	0.011	0.005	0.00033505785303823
Immune	Plasma	CYB5R2	2.42076598579378e-08	0.772572656334112	0.01	0.004	0.000437722905551231
Immune	Plasma	ADAMTS13	6.07177593951584e-08	0.58456262750877	0.015	0.007	0.00109789852538325
Immune	Plasma	RAMP2	8.42247865584088e-08	0.597580951869444	0.012	0.005	0.00152295259054915
Immune	Plasma	PODXL	2.13865695816399e-07	0.514766646806722	0.014	0.007	0.00386711951175212
Immune	Plasma	MFSD2A	5.07497860421456e-07	0.722126650523777	0.013	0.007	0.00917657631214076
Immune	Plasma	PPL	1.05301743801154e-06	0.772552297924057	0.012	0.006	0.0190406613141246
Immune	Plasma	DMKN	1.16230884600993e-06	0.612941894255778	0.01	0.005	0.0210168685535515
Immune	Plasma	ESRP2	1.47104879642939e-06	0.760022641138622	0.011	0.005	0.0265995043370362
Immune	Plasma	SLC46A1	1.56447535931355e-06	0.521858794066067	0.019	0.011	0.0282888434471076
Immune	Plasma	GLA	2.72443751442265e-06	0.813016873363795	0.056	0.041	0.0492632791357903
Immune	Plasma	RND1	5.15996884374851e-06	0.638790235172335	0.012	0.006	0.0933025566326606
Immune	Plasma	SH2D4A	4.28016696745549e-05	0.585801113072792	0.01	0.005	0.773939791055302
Immune	Plasma	ZNF460	0.00199443865853472	0.614921503401544	0.017	0.012	1
Immune	T_cytotoxic	CCL5	0	2.51922947845194	0.699	0.172	0
Immune	T_cytotoxic	KLRK1	0	2.97216053656409	0.57	0.093	0
Immune	T_cytotoxic	CD8A	0	4.39606110774679	0.432	0.033	0
Immune	T_cytotoxic	CD2	0	1.55331321774695	0.623	0.264	0
Immune	T_cytotoxic	TRAC	0	1.34826193620891	0.637	0.278	0
Immune	T_cytotoxic	GZMK	0	4.31720064416874	0.346	0.028	0
Immune	T_cytotoxic	TRBC2	0	1.25552388792055	0.582	0.274	0
Immune	T_cytotoxic	TC2N	0	1.89231430419629	0.464	0.166	0
Immune	T_cytotoxic	ETS1	0	1.14183276838826	0.632	0.338	0
Immune	T_cytotoxic	GZMA	0	2.03309929373366	0.401	0.123	0
Immune	T_cytotoxic	IL32	0	1.18978714800391	0.508	0.247	0
Immune	T_cytotoxic	KLRC4	0	2.94116215587223	0.31	0.05	0
Immune	T_cytotoxic	CD96	0	1.35657578088121	0.446	0.201	0
Immune	T_cytotoxic	CCL4	0	2.57826344472665	0.314	0.073	0
Immune	T_cytotoxic	CST7	0	1.81001641961391	0.365	0.124	0
Immune	T_cytotoxic	PARP8	0	1.50591606464277	0.477	0.244	0
Immune	T_cytotoxic	CXCR4	0	1.06598042386838	0.759	0.534	0
Immune	T_cytotoxic	EVL	0	0.935821683327405	0.736	0.511	0
Immune	T_cytotoxic	ZAP70	0	1.042603325227	0.435	0.221	0
Immune	T_cytotoxic	FYN	0	1.3947228435414	0.436	0.223	0
Immune	T_cytotoxic	SYNE2	0	0.994190209153961	0.546	0.337	0
Immune	T_cytotoxic	CD3E	0	1.3838550500643	0.375	0.166	0
Immune	T_cytotoxic	RESF1	0	1.09206779596707	0.58	0.385	0
Immune	T_cytotoxic	THEMIS	0	1.9049846342581	0.292	0.1	0
Immune	T_cytotoxic	CCR5	0	2.41877317496191	0.266	0.078	0
Immune	T_cytotoxic	AOAH	0	1.29137301057985	0.398	0.222	0
Immune	T_cytotoxic	ITK	0	1.15651182686594	0.357	0.182	0
Immune	T_cytotoxic	PRF1	0	0.786609222745028	0.287	0.114	0
Immune	T_cytotoxic	SAMD3	0	1.69817848416812	0.258	0.09	0
Immune	T_cytotoxic	NLRC5	0	1.11207464464075	0.466	0.302	0
Immune	T_cytotoxic	AKNA	0	0.908016972344071	0.669	0.507	0
Immune	T_cytotoxic	APOBEC3G	0	1.83219132812477	0.261	0.112	0
Immune	T_cytotoxic	DTHD1	0	3.09359195454234	0.177	0.028	0
Immune	T_cytotoxic	NKG7	0	0.808116928364672	0.245	0.097	0
Immune	T_cytotoxic	KLRD1	0	1.44101284171598	0.229	0.082	0
Immune	T_cytotoxic	BICDL1	0	1.71825793679073	0.232	0.085	0
Immune	T_cytotoxic	TRGC2	0	2.47072377136126	0.18	0.043	0
Immune	T_cytotoxic	DUSP2	0	1.87484739495517	0.217	0.081	0
Immune	T_cytotoxic	SH2D1A	0	2.04388223304667	0.192	0.06	0
Immune	T_cytotoxic	ITGA1	0	2.89844788339355	0.159	0.031	0
Immune	T_cytotoxic	EOMES	0	2.70645480891264	0.157	0.031	0
Immune	T_cytotoxic	WIPF1	0	0.852942167663099	0.618	0.493	0
Immune	T_cytotoxic	CTSW	0	1.56539122861449	0.196	0.074	0
Immune	T_cytotoxic	LAG3	0	3.06973915788644	0.135	0.022	0
Immune	T_cytotoxic	NELL2	0	2.27801362646127	0.15	0.038	0
Immune	T_cytotoxic	ZNF683	0	3.44933282309479	0.128	0.019	0
Immune	T_cytotoxic	CRTAM	0	3.79042514342308	0.083	0.01	0
Immune	T_cytotoxic	DUSP4	9.40335872805631e-307	2.18308457885236	0.134	0.04	1.70031532520714e-302
Immune	T_cytotoxic	EPHA1	2.57541325628306e-304	2.64153257219914	0.09	0.019	4.65686225001103e-300
Immune	T_cytotoxic	IKZF3	3.52557654147578e-302	1.26393198589694	0.339	0.184	6.37494750229651e-298
Immune	T_cytotoxic	ZFP36L2	3.08098026104703e-299	0.758643724927615	0.683	0.565	5.57102850802524e-295
Immune	T_cytotoxic	CD3D	9.64542307746301e-299	1.26445926015301	0.266	0.123	1.74408540086686e-294
Immune	T_cytotoxic	TNIP3	9.45619675655741e-295	3.57045674715002	0.056	0.007	1.70986949752071e-290
Immune	T_cytotoxic	SLAMF6	7.88844773158146e-292	1.32215741727212	0.288	0.144	1.42638911882456e-287
Immune	T_cytotoxic	SEPTIN1	5.39656199859917e-288	1.00190428086306	0.434	0.272	9.75806340586703e-284
Immune	T_cytotoxic	ITGAL	6.97822541460948e-284	1.08911777075723	0.42	0.266	1.26180271946969e-279
Immune	T_cytotoxic	SLC38A1	9.81179079129952e-284	1.20167393149805	0.359	0.207	1.77416801088278e-279
Immune	T_cytotoxic	CLDND1	6.6470157794375e-281	1.66338901726681	0.294	0.159	1.20191339323789e-276
Immune	T_cytotoxic	RASGRP1	2.71208843703982e-277	1.44023048590025	0.244	0.114	4.90399831185541e-273
Immune	T_cytotoxic	IL2RB	3.02158082779361e-277	1.20331804157	0.23	0.101	5.46362245281641e-273
Immune	T_cytotoxic	OXNAD1	5.82661920271268e-277	1.29714450416295	0.291	0.15	1.05356928423451e-272
Immune	T_cytotoxic	PITPNC1	1.08148262537534e-274	1.44867929356054	0.263	0.13	1.95553688320369e-270
Immune	T_cytotoxic	BCL11B	1.97410542785055e-272	1.39115346619491	0.236	0.108	3.56957743463937e-268
Immune	T_cytotoxic	IKZF1	1.16704001711452e-270	0.686182546838678	0.659	0.528	2.11024175894648e-266
Immune	T_cytotoxic	SLFN5	1.27845732364559e-264	1.10727155056203	0.367	0.217	2.31170653261596e-260
Immune	T_cytotoxic	PDCD4	9.04575999917704e-257	0.910480818545346	0.508	0.371	1.63565432305119e-252
Immune	T_cytotoxic	TIGIT	2.28183103957594e-254	1.24113960800168	0.174	0.067	4.12600688576122e-250
Immune	T_cytotoxic	TRBC1	1.69810133684139e-253	1.10483919330705	0.288	0.147	3.0705068372766e-249
Immune	T_cytotoxic	PLCG1	6.91615743792723e-253	1.27959099828305	0.284	0.15	1.250579587926e-248
Immune	T_cytotoxic	SLFN12L	2.85279052503955e-251	1.5528449652032	0.197	0.085	5.15841582737651e-247
Immune	T_cytotoxic	PYHIN1	5.79466890542346e-251	1.19427711898003	0.268	0.135	1.04779203147867e-246
Immune	T_cytotoxic	ARHGEF1	1.03298217996502e-250	0.696382488610455	0.658	0.558	1.86783837781276e-246
Immune	T_cytotoxic	GPR174	4.04048530040072e-247	1.71841106688327	0.163	0.063	7.30600552018458e-243
Immune	T_cytotoxic	PIK3R1	2.84981811531572e-245	1.28437511038002	0.33	0.196	5.15304111611388e-241
Immune	T_cytotoxic	PDCD1	4.08468427545889e-240	2.13206335343451	0.099	0.028	7.38592610688476e-236
Immune	T_cytotoxic	CLEC2D	3.83260165139021e-236	0.870399549717602	0.469	0.326	6.93011030604378e-232
Immune	T_cytotoxic	CD6	8.08639384328765e-236	1.09079858536076	0.294	0.157	1.46218173474327e-231
Immune	T_cytotoxic	GIMAP7	2.87741619395831e-235	1.1308126293312	0.307	0.173	5.20294396191541e-231
Immune	T_cytotoxic	CCSER2	1.89850716050316e-234	1.2077712586985	0.323	0.191	3.43288064762182e-230
Immune	T_cytotoxic	LEPROTL1	7.98579222973091e-233	1.12385829126486	0.373	0.239	1.44399095097994e-228
Immune	T_cytotoxic	KLRG1	2.71699475169614e-232	1.2384214212563	0.251	0.126	4.91286991001696e-228
Immune	T_cytotoxic	SLA2	3.79526210808535e-230	1.55746874115176	0.162	0.065	6.86259294383993e-226
Immune	T_cytotoxic	LCK	5.82696995448613e-228	1.35371485354842	0.217	0.103	1.05363270717018e-223
Immune	T_cytotoxic	IL7R	2.25433054527261e-227	0.630044134361897	0.485	0.313	4.07628049196193e-223
Immune	T_cytotoxic	CD7	1.1692563754369e-222	1.32969509406257	0.221	0.107	2.11424937806501e-218
Immune	T_cytotoxic	MATK	9.57824626364647e-220	1.45176056106928	0.172	0.073	1.73193848939256e-215
Immune	T_cytotoxic	KLRC3	7.7468489886728e-218	2.13935341492532	0.089	0.025	1.40078523413182e-213
Immune	T_cytotoxic	ATP8A1	3.67655755411144e-217	1.43530240416485	0.247	0.131	6.64795136934431e-213
Immune	T_cytotoxic	HEATR9	2.17265305170104e-214	2.92812850956576	0.053	0.009	3.92859124808581e-210
Immune	T_cytotoxic	CBLB	2.54459905143469e-203	1.2384620500137	0.278	0.16	4.6011440048042e-199
Immune	T_cytotoxic	SYTL2	4.86043103071186e-203	1.31752640484282	0.194	0.091	8.78863138973319e-199
Immune	T_cytotoxic	KLRC1	1.81808847252074e-194	2.60733113722958	0.06	0.013	3.287467576012e-190
Immune	T_cytotoxic	RASAL3	5.54999596823204e-194	1.00035746361525	0.362	0.238	1.00355027097572e-189
Immune	T_cytotoxic	IPCEF1	8.44544349688697e-193	1.34136215061729	0.194	0.094	1.5271050931071e-188
Immune	T_cytotoxic	CD5	1.21709256036776e-187	1.09951359854515	0.23	0.12	2.20074676765698e-183
Immune	T_cytotoxic	CNOT6L	1.93206690634825e-187	1.11845565257923	0.321	0.204	3.4935633800589e-183
Immune	T_cytotoxic	NLRC3	2.86407941774745e-187	1.05857524146266	0.275	0.157	5.17882840317094e-183
Immune	T_cytotoxic	GZMH	1.03704437002712e-185	1.52818334101875	0.127	0.049	1.87518362988305e-181
Immune	T_cytotoxic	SUN2	1.72634143132496e-185	0.903271374431745	0.42	0.302	3.12157057612179e-181
Immune	T_cytotoxic	STK17A	4.24656335700047e-185	1.03288890572067	0.318	0.198	7.67863586212825e-181
Immune	T_cytotoxic	STAT4	8.29161759577885e-185	1.06853190994621	0.273	0.156	1.49929029366873e-180
Immune	T_cytotoxic	CXCR3	2.230608035242e-184	1.85412149055502	0.114	0.042	4.03338544932459e-180
Immune	T_cytotoxic	SYNE1	1.28098151593098e-181	1.20137952740737	0.19	0.092	2.3162707771064e-177
Immune	T_cytotoxic	FYB1	2.28828802160021e-181	0.782872275229449	0.436	0.313	4.1376824006575e-177
Immune	T_cytotoxic	SPOCK2	2.26741646755008e-180	0.795600702976825	0.356	0.223	4.09994245662406e-176
Immune	T_cytotoxic	TRGC1	5.09931434423349e-178	2.17317288848803	0.077	0.022	9.220580197243e-174
Immune	T_cytotoxic	RUNX3	9.30000852314409e-177	1.28245269296276	0.209	0.109	1.68162754115491e-172
Immune	T_cytotoxic	CXCR6	1.30829722923409e-170	1.49798740216436	0.134	0.056	2.36566304990108e-166
Immune	T_cytotoxic	CD3G	9.34001480041805e-168	1.2840983830475	0.171	0.082	1.68886147621159e-163
Immune	T_cytotoxic	PRKCQ	1.16636228341858e-166	1.28282957805836	0.176	0.085	2.10901628087748e-162
Immune	T_cytotoxic	EMB	2.09819668156082e-164	1.10648578941902	0.281	0.174	3.79395923959828e-160
Immune	T_cytotoxic	ACAP1	3.12029076732688e-163	0.825683474654291	0.393	0.276	5.64210976548046e-159
Immune	T_cytotoxic	PSTPIP1	2.85631028182075e-160	1.02481016845954	0.299	0.191	5.16478025158829e-156
Immune	T_cytotoxic	STYK1	2.69827728388171e-159	3.92290708763685	0.026	0.002	4.87902498471491e-155
Immune	T_cytotoxic	GZMM	3.53756810829004e-159	1.72797797754793	0.102	0.038	6.39663065341006e-155
Immune	T_cytotoxic	ZFYVE28	1.10010511464573e-157	1.19878030820588	0.206	0.111	1.98921006830242e-153
Immune	T_cytotoxic	GIMAP4	4.24008363155461e-157	1.14049451376408	0.26	0.158	7.66691922257705e-153
Immune	T_cytotoxic	PTPN22	8.40854435843294e-157	1.25018900888474	0.237	0.139	1.52043299089184e-152
Immune	T_cytotoxic	NFATC2	9.77806213713353e-156	1.08305086802376	0.286	0.182	1.76806919563649e-151
Immune	T_cytotoxic	EIF4E3	9.85268862236951e-154	1.02270033127813	0.296	0.19	1.78156315669686e-149
Immune	T_cytotoxic	CD69	4.21679376568606e-151	0.611779649514772	0.334	0.215	7.62480648711353e-147
Immune	T_cytotoxic	BTG1	6.06025972567005e-151	0.698226832299015	0.506	0.406	1.09581616359566e-146
Immune	T_cytotoxic	APBA2	2.88459712829935e-150	1.59608629433678	0.119	0.05	5.21592852739088e-146
Immune	T_cytotoxic	PPP2R5C	4.75967810240496e-149	1.03637920163516	0.324	0.223	8.60644994476866e-145
Immune	T_cytotoxic	FASLG	8.96587446417819e-144	1.92859165626088	0.077	0.026	1.6212094206127e-139
Immune	T_cytotoxic	RNF125	2.20397814727373e-142	1.21614620437162	0.195	0.107	3.98523328590036e-138
Immune	T_cytotoxic	SCML4	1.55197091480759e-140	1.49926138235647	0.12	0.052	2.80627380815508e-136
Immune	T_cytotoxic	ITM2A	4.45381569671527e-140	1.2883934712219	0.174	0.091	8.05338954280055e-136
Immune	T_cytotoxic	PIP4K2A	5.51525033381005e-139	1.19709664200816	0.239	0.146	9.97267565359533e-135
Immune	T_cytotoxic	CAMK4	2.31340577530469e-136	1.38810692216116	0.13	0.059	4.18310032290594e-132
Immune	T_cytotoxic	FCRL6	3.51269809321023e-136	1.33188512832365	0.116	0.05	6.35166069214273e-132
Immune	T_cytotoxic	AUTS2	1.32397040022894e-135	1.66196454271459	0.108	0.046	2.39400327769397e-131
Immune	T_cytotoxic	ARL4C	1.90717200332863e-133	0.855543871333371	0.306	0.204	3.44854841641883e-129
Immune	T_cytotoxic	TRAT1	2.28798059991538e-133	1.29776655076142	0.134	0.063	4.13712652076698e-129
Immune	T_cytotoxic	GPR171	1.58244126604226e-132	1.11021350047369	0.171	0.09	2.86137029725761e-128
Immune	T_cytotoxic	F2R	2.1938382114877e-132	1.93017562133742	0.075	0.026	3.96689825401207e-128
Immune	T_cytotoxic	JAML	1.40403102315535e-130	0.915277831506923	0.319	0.22	2.53876889606951e-126
Immune	T_cytotoxic	FAM102A	2.34024681790337e-130	1.16593718187328	0.176	0.095	4.23163429613288e-126
Immune	T_cytotoxic	PTGDR	7.64333851067387e-129	1.35714093803651	0.112	0.049	1.38206846950005e-124
Immune	T_cytotoxic	WNK1	2.1025621602847e-128	0.972415731189701	0.356	0.268	3.80185289822679e-124
Immune	T_cytotoxic	CHST12	3.35402665016278e-128	1.20744691832638	0.224	0.138	6.06475098882434e-124
Immune	T_cytotoxic	PRKCH	7.4419063123712e-126	1.19871907804578	0.179	0.099	1.34564549940296e-121
Immune	T_cytotoxic	TRAF1	4.7388699794754e-125	0.870124276998701	0.249	0.156	8.56882469688741e-121
Immune	T_cytotoxic	CORO1A	2.5711241889391e-124	0.569249616537523	0.524	0.433	4.64910675843967e-120
Immune	T_cytotoxic	PLAAT4	7.43719979220563e-124	1.15244852655236	0.216	0.13	1.34479446642662e-119
Immune	T_cytotoxic	RAB27A	1.03078891948619e-123	1.26255506763333	0.199	0.117	1.86387252421494e-119
Immune	T_cytotoxic	TBC1D10C	1.18330023831486e-123	0.807044979183192	0.345	0.246	2.13964349092092e-119
Immune	T_cytotoxic	TUBA4A	1.17412958462227e-120	1.13891133267036	0.224	0.138	2.12306111491399e-116
Immune	T_cytotoxic	SLF1	3.56693128953793e-120	1.72785418153151	0.094	0.039	6.44972515774248e-116
Immune	T_cytotoxic	ARAP2	4.06132276227889e-117	1.27972548015945	0.168	0.093	7.3436838187527e-113
Immune	T_cytotoxic	ANO9	1.45163121693604e-114	1.0459919765243	0.191	0.11	2.62483956646376e-110
Immune	T_cytotoxic	UBASH3A	2.61307578813068e-114	1.52201127277949	0.086	0.035	4.72496364009789e-110
Immune	T_cytotoxic	ARHGAP35	4.4542621456678e-114	1.174105804833	0.207	0.127	8.05419681179652e-110
Immune	T_cytotoxic	SIGIRR	5.63613497012643e-113	0.897966639191198	0.269	0.179	1.01912592529826e-108
Immune	T_cytotoxic	BCL9L	5.98772845044139e-113	1.01247158177862	0.24	0.155	1.08270105840881e-108
Immune	T_cytotoxic	XCL1	9.12592098738331e-113	2.99123906825382	0.026	0.004	1.65014903293865e-108
Immune	T_cytotoxic	IL2RG	1.44940582272361e-111	0.700352749400564	0.404	0.314	2.62081560864883e-107
Immune	T_cytotoxic	BTN3A2	9.3082253056368e-110	0.97675543533503	0.296	0.212	1.68311329976525e-105
Immune	T_cytotoxic	CLEC2B	1.0673339702973e-109	1.12915046356173	0.225	0.144	1.92995328509157e-105
Immune	T_cytotoxic	TMEM181	2.85538930435495e-109	1.20104872601404	0.193	0.116	5.16311494013463e-105
Immune	T_cytotoxic	SYTL3	5.17313171688611e-107	0.926361410894498	0.24	0.155	9.35405677047347e-103
Immune	T_cytotoxic	TCF7	7.80087833225537e-107	0.830311588667206	0.189	0.109	1.41055482003842e-102
Immune	T_cytotoxic	APOBEC3C	2.46304755617873e-105	1.31346702456531	0.183	0.11	4.45368259108237e-101
Immune	T_cytotoxic	HNRNPLL	4.01556971751853e-105	1.12104027481542	0.211	0.134	7.26095316321701e-101
Immune	T_cytotoxic	TNFAIP3	4.79201130116132e-105	0.652288129198766	0.454	0.378	8.66491483475991e-101
Immune	T_cytotoxic	TOB1	2.37110211672464e-104	1.25879736735072	0.253	0.174	4.28742684746149e-100
Immune	T_cytotoxic	CD8B2	1.34228412867708e-103	4.0873842566586	0.016	0.001	2.42711816147389e-99
Immune	T_cytotoxic	PLXDC1	8.49180900083293e-103	1.49201570157296	0.095	0.042	1.53548890353061e-98
Immune	T_cytotoxic	GIMAP5	1.69125504044207e-99	1.19040491701694	0.162	0.093	3.05812736412735e-95
Immune	T_cytotoxic	PCNX2	3.92832705149275e-98	1.2003057572922	0.153	0.086	7.10320097450919e-94
Immune	T_cytotoxic	GBP5	9.97113825218904e-97	0.957259057828285	0.214	0.137	1.80298121876082e-92
Immune	T_cytotoxic	PPP2R2B	2.9230177565435e-96	1.86150281338452	0.056	0.019	5.28540070738195e-92
Immune	T_cytotoxic	PRDM1	2.91020025145222e-94	0.784879427962609	0.336	0.254	5.26222409467591e-90
Immune	T_cytotoxic	CDC42SE2	3.64621920271146e-94	0.792871579811066	0.347	0.271	6.59309356234287e-90
Immune	T_cytotoxic	IL10RA	5.35454673524226e-94	0.804725514418639	0.384	0.314	9.68209140666505e-90
Immune	T_cytotoxic	PTPN4	1.38956684340943e-93	1.04225589061903	0.17	0.101	2.51261476625294e-89
Immune	T_cytotoxic	GPR15	5.66087130400677e-93	2.10286401299441	0.04	0.011	1.0235987491905e-88
Immune	T_cytotoxic	ABCD2	1.14466771160126e-92	1.52759179746377	0.093	0.043	2.06978815611739e-88
Immune	T_cytotoxic	SKAP1	3.73356946370224e-92	0.913929026019454	0.194	0.12	6.7510403042664e-88
Immune	T_cytotoxic	APOBEC3H	1.40145430411615e-90	1.63819483335312	0.06	0.023	2.53410967270283e-86
Immune	T_cytotoxic	ZC3HAV1	4.98314726519186e-88	0.738044592204498	0.353	0.276	9.01052688491992e-84
Immune	T_cytotoxic	ITGA4	7.60666392446194e-88	0.617715205411197	0.419	0.345	1.37543697082121e-83
Immune	T_cytotoxic	CCDC88C	1.15663793509412e-87	0.72187319553244	0.344	0.266	2.09143271423719e-83
Immune	T_cytotoxic	ATP2B4	2.11993134690717e-87	0.851393370214072	0.274	0.197	3.83325986147754e-83
Immune	T_cytotoxic	CD28	1.7167488785991e-85	0.932224801059355	0.161	0.095	3.10422532228289e-81
Immune	T_cytotoxic	SLC25A53	3.97907450427036e-84	1.81250483556781	0.046	0.015	7.19496251862167e-80
Immune	T_cytotoxic	PTPRC	5.3128330912745e-83	0.829706993360988	0.296	0.224	9.60666479564254e-79
Immune	T_cytotoxic	ABCA2	1.65606105685908e-81	0.990149004299821	0.181	0.114	2.99448960301258e-77
Immune	T_cytotoxic	RABGAP1L	1.12796019686101e-80	0.591203942245417	0.466	0.411	2.03957762796408e-76
Immune	T_cytotoxic	PATJ	1.48022687531854e-80	0.895459050861749	0.236	0.164	2.67654623595099e-76
Immune	T_cytotoxic	BRD1	3.01982491477066e-80	0.838096542449284	0.347	0.284	5.46044741088831e-76
Immune	T_cytotoxic	AKTIP	9.84147444047425e-80	1.42968552698473	0.101	0.052	1.77953540832655e-75
Immune	T_cytotoxic	GRAP2	1.7358684811451e-79	0.787798949943967	0.178	0.111	3.13879738760657e-75
Immune	T_cytotoxic	CYTIP	3.41141755196681e-79	0.512306282772867	0.517	0.468	6.16852521746639e-75
Immune	T_cytotoxic	CD247	1.60466760089081e-78	0.623011588054789	0.201	0.128	2.90155995593077e-74
Immune	T_cytotoxic	SH2D2A	2.34795619122223e-78	0.948868624984812	0.145	0.085	4.24557438496804e-74
Immune	T_cytotoxic	PARD6G	4.02014511786807e-77	2.03437951367303	0.04	0.013	7.26922640212904e-73
Immune	T_cytotoxic	ENC1	9.65498233197112e-77	1.99427151001104	0.063	0.027	1.74581390526702e-72
Immune	T_cytotoxic	LCP1	9.8572392439108e-77	0.506439527725755	0.465	0.397	1.78238600008395e-72
Immune	T_cytotoxic	PPIAL4G	5.28182830185109e-76	1.48927691375204	0.06	0.025	9.55060193540715e-72
Immune	T_cytotoxic	CD27	7.30770797382658e-76	1.0790270645743	0.157	0.097	1.32137975582732e-71
Immune	T_cytotoxic	ARHGAP9	3.24630884563717e-75	0.775220545082608	0.321	0.255	5.86997565468113e-71
Immune	T_cytotoxic	IL9R	6.46245895656398e-75	1.58892595897416	0.059	0.024	1.1685418285259e-70
Immune	T_cytotoxic	DENND2D	7.09673851762257e-75	0.879011354715693	0.208	0.14	1.28323225875651e-70
Immune	T_cytotoxic	RTP5	1.26884504902449e-72	2.57850252493031	0.024	0.006	2.29432561764609e-68
Immune	T_cytotoxic	ASTL	3.68349627286059e-72	1.71276035907979	0.049	0.019	6.66049796058652e-68
Immune	T_cytotoxic	FAM131B	1.2299762221394e-70	3.48613232041094	0.014	0.002	2.22404300487247e-66
Immune	T_cytotoxic	CASK	5.81724628465263e-70	0.916414432063456	0.199	0.136	1.05187447319089e-65
Immune	T_cytotoxic	PPP1R16B	6.0464881614519e-69	0.92201090381939	0.175	0.114	1.09332598935373e-64
Immune	T_cytotoxic	TAP1	8.40464241817984e-69	0.734218456512212	0.332	0.272	1.51972744205528e-64
Immune	T_cytotoxic	ATP8B2	4.67029921456864e-68	0.950065016334105	0.194	0.132	8.44483503978302e-64
Immune	T_cytotoxic	ACSL6	1.96968734846385e-66	1.94994961247198	0.036	0.012	3.56158866349234e-62
Immune	T_cytotoxic	ST8SIA1	2.17405086323197e-65	1.09036144706815	0.086	0.044	3.93111877089605e-61
Immune	T_cytotoxic	RCAN3	2.70106538316085e-65	1.09389610534177	0.14	0.087	4.88406642583145e-61
Immune	T_cytotoxic	STK4	3.03339270924146e-65	0.575985610809102	0.451	0.406	5.48498069685041e-61
Immune	T_cytotoxic	SLC9A3R1	6.96825214371004e-65	0.894363006386095	0.202	0.142	1.25999935262565e-60
Immune	T_cytotoxic	ZNF831	7.93359846680526e-64	1.20750260553102	0.081	0.041	1.43455327476773e-59
Immune	T_cytotoxic	SFI1	8.7468147243683e-64	0.916331604509648	0.186	0.127	1.58159903846028e-59
Immune	T_cytotoxic	LAT	3.22570886072998e-63	0.6887825641607	0.238	0.172	5.83272676197196e-59
Immune	T_cytotoxic	P2RY10	3.98129301051354e-63	0.917652652108504	0.166	0.109	7.19897402161058e-59
Immune	T_cytotoxic	RBL2	1.842741896173e-62	0.827022251647715	0.262	0.202	3.33204589666002e-58
Immune	T_cytotoxic	DZIP3	3.50474705977333e-62	1.49199348900578	0.064	0.03	6.33728363348213e-58
Immune	T_cytotoxic	KIF21B	1.30438573043165e-61	0.952620658371907	0.169	0.113	2.3585902777665e-57
Immune	T_cytotoxic	C12orf75	6.39731117649213e-61	1.15823484304307	0.1	0.056	1.15676180693331e-56
Immune	T_cytotoxic	AGAP2	1.41102621735257e-60	0.942210876346053	0.163	0.108	2.55141760621691e-56
Immune	T_cytotoxic	LY9	3.22788303291976e-60	0.852979594172458	0.166	0.11	5.83665810012551e-56
Immune	T_cytotoxic	XCL2	1.07200366457068e-59	2.54182423107547	0.017	0.004	1.9383970262767e-55
Immune	T_cytotoxic	TBC1D2B	1.98313924971117e-59	0.756513817936434	0.291	0.233	3.58591239132775e-55
Immune	T_cytotoxic	GML	1.55545248238573e-58	2.93900445759099	0.015	0.003	2.81256917864988e-54
Immune	T_cytotoxic	GIMAP2	2.6582421957134e-58	0.908305668408656	0.199	0.142	4.80663353828896e-54
Immune	T_cytotoxic	OPTN	4.37956445072843e-58	0.908477211583324	0.194	0.138	7.91912843980715e-54
Immune	T_cytotoxic	TRAF3IP3	5.68432154247159e-58	0.572960039325198	0.329	0.264	1.02783902130971e-53
Immune	T_cytotoxic	CASP8	2.65610437571632e-57	0.688641019131592	0.314	0.256	4.80276793217025e-53
Immune	T_cytotoxic	PLCXD2	4.98164976176973e-57	1.87542594289637	0.034	0.012	9.00781909923203e-53
Immune	T_cytotoxic	MYH9	1.16027584680732e-56	0.778848412965496	0.277	0.221	2.098010786197e-52
Immune	T_cytotoxic	ITPKB	1.29624651381689e-56	0.639632728863895	0.283	0.221	2.3438729462837e-52
Immune	T_cytotoxic	KIAA1671	1.47997998564527e-55	1.87245802898772	0.041	0.017	2.67609981004377e-51
Immune	T_cytotoxic	MVB12B	1.81988713911438e-55	0.988712240408887	0.168	0.116	3.29071992494663e-51
Immune	T_cytotoxic	GFI1	2.36379784473593e-55	1.25930477926563	0.088	0.049	4.27421926285151e-51
Immune	T_cytotoxic	RNF19A	2.42320782835e-55	0.796769009033087	0.222	0.164	4.38164439522247e-51
Immune	T_cytotoxic	BTN3A1	2.44751048273603e-55	0.883779467063728	0.195	0.14	4.42558845488328e-51
Immune	T_cytotoxic	PCNX1	2.76647115804502e-55	0.765808056941093	0.276	0.22	5.002333147977e-51
Immune	T_cytotoxic	HELB	9.15382294904571e-55	0.918274929601797	0.176	0.123	1.65519426564644e-50
Immune	T_cytotoxic	APOBEC3D	1.11049667489852e-54	1.32977909616919	0.072	0.037	2.0080000875515e-50
Immune	T_cytotoxic	DYRK2	6.02514168995728e-54	0.916436411262283	0.158	0.107	1.08946612037807e-49
Immune	T_cytotoxic	PRR5L	1.86382710550993e-53	1.1261326093731	0.097	0.056	3.37017217218305e-49
Immune	T_cytotoxic	FAM160B1	1.98669563979634e-53	1.3175630942504	0.082	0.045	3.59234305587974e-49
Immune	T_cytotoxic	PELO	5.26706255951662e-53	1.7811573445663	0.057	0.027	9.52390252011795e-49
Immune	T_cytotoxic	ZNF101	9.23509156290056e-53	1.03556819050598	0.126	0.08	1.66988925640368e-48
Immune	T_cytotoxic	MAP4K1	1.66679350200274e-52	0.73848244409249	0.236	0.18	3.01389601032136e-48
Immune	T_cytotoxic	GPR68	1.97922806236443e-52	1.64493606621153	0.045	0.019	3.57884018236736e-48
Immune	T_cytotoxic	STK39	3.07625810290209e-52	0.819193951051516	0.205	0.15	5.56248990166756e-48
Immune	T_cytotoxic	KIF21A	6.84077077010638e-52	1.60330457947837	0.054	0.025	1.23694817065064e-47
Immune	T_cytotoxic	OBSCN	7.06424813527727e-52	0.823796247325878	0.161	0.11	1.27735734782084e-47
Immune	T_cytotoxic	SNTB2	1.55369681565791e-51	0.925412584714802	0.164	0.114	2.80939458207263e-47
Immune	T_cytotoxic	TTC39B	1.13190016116621e-50	0.907967238568348	0.143	0.095	2.04670187142074e-46
Immune	T_cytotoxic	PBXIP1	1.35197363190927e-50	0.668382565847317	0.226	0.169	2.44463872121834e-46
Immune	T_cytotoxic	SIRPG	2.42404920158154e-50	1.41974696852672	0.05	0.023	4.38316576629975e-46
Immune	T_cytotoxic	GZMB	2.60127795513699e-50	0.583974976514597	0.125	0.078	4.70363079847871e-46
Immune	T_cytotoxic	USP25	3.8570551483701e-50	0.745109207633919	0.296	0.248	6.97432711928282e-46
Immune	T_cytotoxic	CLIC5	1.04055846116472e-49	1.51834256225991	0.075	0.041	1.88153780947804e-45
Immune	T_cytotoxic	PIK3IP1	3.19928833293752e-49	0.640071688070803	0.248	0.191	5.78495316361762e-45
Immune	T_cytotoxic	ADAMTS17	5.39772924827926e-49	1.81547576958729	0.032	0.012	9.76017402673857e-45
Immune	T_cytotoxic	PIK3CD	6.08768585157429e-48	0.636618475776342	0.293	0.24	1.10077535568166e-43
Immune	T_cytotoxic	MFSD6	1.41379423402702e-47	1.02054458870702	0.155	0.108	2.55642273396765e-43
Immune	T_cytotoxic	ADAT1	2.11522872980957e-47	1.14445835887528	0.126	0.084	3.82475658924167e-43
Immune	T_cytotoxic	ABCB1	2.52149337761313e-47	1.42416751926775	0.054	0.026	4.55936432540006e-43
Immune	T_cytotoxic	KLF12	3.3947378047302e-47	0.792434720572889	0.179	0.128	6.13836489851314e-43
Immune	T_cytotoxic	PLCH2	5.65899416560601e-47	1.31266665964887	0.049	0.023	1.02325932502488e-42
Immune	T_cytotoxic	ITM2C	7.63877313371096e-47	0.750593383366691	0.173	0.123	1.38124295803762e-42
Immune	T_cytotoxic	CD48	3.58822675339252e-46	0.82371446346665	0.223	0.172	6.48823161548435e-42
Immune	T_cytotoxic	GNG2	4.62851178840938e-46	0.73190517725765	0.2	0.149	8.36927501580183e-42
Immune	T_cytotoxic	CHD3	4.70435595778837e-44	0.628587590594507	0.282	0.231	8.50641644287293e-40
Immune	T_cytotoxic	FCGBP	1.90436457950749e-43	0.541511868211913	0.055	0.028	3.44347203266544e-39
Immune	T_cytotoxic	GSDMB	4.99941778904257e-43	0.894214058378968	0.142	0.098	9.03994724614677e-39
Immune	T_cytotoxic	TTC16	6.47454045532052e-43	1.7865470822096	0.027	0.01	1.17072640513106e-38
Immune	T_cytotoxic	USP20	6.71896086975395e-43	0.926117002230974	0.155	0.111	1.21492250446891e-38
Immune	T_cytotoxic	NAP1L4	9.94122312876366e-43	0.719933100564371	0.257	0.209	1.79757196614305e-38
Immune	T_cytotoxic	PBX4	1.11767366857348e-42	0.835302052084562	0.115	0.074	2.02097752751456e-38
Immune	T_cytotoxic	CEMIP2	1.50030795436417e-42	0.983950005888313	0.126	0.085	2.71285684308129e-38
Immune	T_cytotoxic	TTC39C	1.71092438596916e-42	0.701877234553167	0.198	0.149	3.09369347470944e-38
Immune	T_cytotoxic	RASA3	3.46207344777248e-42	0.614861848554831	0.271	0.22	6.2601212082622e-38
Immune	T_cytotoxic	MSL2	6.85703312587037e-42	0.829212160085419	0.228	0.183	1.23988872981988e-37
Immune	T_cytotoxic	TNFRSF9	1.004536395847e-41	1.18882473535336	0.041	0.018	1.81640271097055e-37
Immune	T_cytotoxic	KIAA0825	4.2173043799693e-41	1.47578160600914	0.05	0.025	7.62572977986049e-37
Immune	T_cytotoxic	IL21R	9.43005198286324e-41	1.07968735366961	0.096	0.06	1.70514199954133e-36
Immune	T_cytotoxic	YPEL1	1.59877430377618e-40	1.24899380975135	0.054	0.028	2.89090369608809e-36
Immune	T_cytotoxic	LYAR	2.27251837772444e-40	1.15964646960834	0.11	0.072	4.10916773060133e-36
Immune	T_cytotoxic	HKDC1	2.36127776852491e-40	2.36736556992046	0.015	0.004	4.26966246104674e-36
Immune	T_cytotoxic	SYNRG	2.45451696427488e-40	0.63980984643054	0.315	0.275	4.43825757480183e-36
Immune	T_cytotoxic	NIBAN1	2.68604720194119e-40	0.906120823275526	0.138	0.096	4.85691055055006e-36
Immune	T_cytotoxic	PATL2	2.87901664294634e-40	1.05283975901696	0.089	0.055	5.20583789377557e-36
Immune	T_cytotoxic	ITPRIPL1	3.62361759587309e-40	1.29762993776263	0.058	0.031	6.55222533685772e-36
Immune	T_cytotoxic	COLGALT2	1.05325857484799e-39	1.98377116555791	0.021	0.007	1.90450215504014e-35
Immune	T_cytotoxic	FXYD2	1.27918748441837e-39	2.71495939507087	0.016	0.004	2.31302680932529e-35
Immune	T_cytotoxic	PCSK7	1.50241828282249e-39	0.657452870941307	0.29	0.247	2.71667273899962e-35
Immune	T_cytotoxic	KMT2A	3.28933960604896e-39	0.802287535414034	0.216	0.173	5.94778387565772e-35
Immune	T_cytotoxic	SLC2A1	4.5630243987497e-39	0.9766113939041	0.103	0.067	8.25086071781921e-35
Immune	T_cytotoxic	OASL	5.72406826642587e-39	1.3362388570251	0.063	0.035	1.03502602393513e-34
Immune	T_cytotoxic	PACSIN1	9.38801549848635e-39	2.18620772372536	0.016	0.004	1.6975409624363e-34
Immune	T_cytotoxic	SEMA4D	4.7487773977026e-38	0.685267108736332	0.238	0.193	8.58673929052585e-34
Immune	T_cytotoxic	CARMIL2	5.37723518723014e-38	0.595437375315141	0.219	0.17	9.72311666554954e-34
Immune	T_cytotoxic	ISG20	6.49119114336535e-38	0.571605767473238	0.3	0.255	1.17373718254332e-33
Immune	T_cytotoxic	ANXA2R	1.12832502996213e-37	0.945374906919813	0.112	0.074	2.04023731917751e-33
Immune	T_cytotoxic	RNF157	1.19096652459497e-37	1.21805634769129	0.056	0.03	2.15350566977263e-33
Immune	T_cytotoxic	PDE3B	1.8145830757738e-37	0.812999848551443	0.135	0.095	3.28112911761419e-33
Immune	T_cytotoxic	DIP2A	2.07927112386985e-37	0.729768381791317	0.218	0.173	3.75973804618147e-33
Immune	T_cytotoxic	KLHDC4	2.49554411542448e-37	0.747077080387369	0.229	0.185	4.51244286951054e-33
Immune	T_cytotoxic	GATA3	2.88716196274533e-37	0.859335425352188	0.085	0.052	5.22056626103611e-33
Immune	T_cytotoxic	MPZL3	1.14168223753603e-36	1.38943763273352	0.05	0.026	2.06438982191264e-32
Immune	T_cytotoxic	APOBEC3F	1.57035361381841e-36	1.05322066201386	0.102	0.067	2.83951340450644e-32
Immune	T_cytotoxic	MXRA7	1.92674130261814e-36	1.3832340480644	0.061	0.034	3.48393362339412e-32
Immune	T_cytotoxic	RASGEF1A	1.6169899218e-35	1.76288266025727	0.029	0.012	2.92384117659876e-31
Immune	T_cytotoxic	ICOS	2.51808248131027e-35	0.729222965883525	0.097	0.062	4.55319674270523e-31
Immune	T_cytotoxic	CRIP1	4.87917630584292e-35	0.527404996757725	0.334	0.291	8.82252659622517e-31
Immune	T_cytotoxic	BTN3A3	2.43782953967573e-34	0.92860072755223	0.136	0.098	4.40808337364165e-30
Immune	T_cytotoxic	SLC4A7	4.20237795050066e-34	0.729191711995475	0.191	0.15	7.5987398100953e-30
Immune	T_cytotoxic	MGAT4A	5.46422165055761e-34	0.639339382597308	0.264	0.222	9.88040558853827e-30
Immune	T_cytotoxic	RHOF	1.33485763199319e-33	0.842118129785764	0.14	0.102	2.41368957017009e-29
Immune	T_cytotoxic	GNAO1	4.14908876185407e-33	1.02736656369459	0.06	0.034	7.50238229918454e-29
Immune	T_cytotoxic	SYNM	7.82831736930254e-33	2.00381411342547	0.023	0.009	1.41551634671729e-28
Immune	T_cytotoxic	MLLT3	1.33573198788837e-32	1.20357301953543	0.058	0.033	2.41527058049975e-28
Immune	T_cytotoxic	MYBL1	1.64170752448023e-32	0.875507469280768	0.086	0.055	2.96853554576515e-28
Immune	T_cytotoxic	DOCK9	2.66589977181794e-32	0.784986796558459	0.133	0.096	4.82047996740119e-28
Immune	T_cytotoxic	PDE7A	2.67328381371027e-32	0.604727472840431	0.241	0.198	4.83383179195091e-28
Immune	T_cytotoxic	MACF1	3.75777359799402e-32	0.517607430404788	0.334	0.299	6.79480621989278e-28
Immune	T_cytotoxic	RTL6	4.05616060274069e-32	1.60440308639877	0.04	0.02	7.33434960187572e-28
Immune	T_cytotoxic	AAK1	4.84487173203781e-32	0.606458458459216	0.261	0.222	8.76049706587077e-28
Immune	T_cytotoxic	CDC25B	1.21860531580533e-31	0.756356058033594	0.198	0.16	2.20348213203919e-27
Immune	T_cytotoxic	C4orf50	3.64583837348719e-31	2.20051706969182	0.013	0.004	6.59240494693954e-27
Immune	T_cytotoxic	GIMAP1	7.20857905509437e-31	1.13819042518035	0.08	0.052	1.30345526474216e-26
Immune	T_cytotoxic	CD99	7.29013594070462e-31	0.646998031423262	0.252	0.214	1.31820238079821e-26
Immune	T_cytotoxic	EPHA4	1.067126770136e-30	1.38967974962841	0.033	0.016	1.92957862575991e-26
Immune	T_cytotoxic	TBX21	1.70974323807718e-30	0.693173313695753	0.094	0.062	3.09155772309115e-26
Immune	T_cytotoxic	CCR2	2.39123443033892e-30	1.12651128743235	0.105	0.073	4.32383009693883e-26
Immune	T_cytotoxic	TNFSF14	2.42288723923894e-30	1.2382832263192	0.043	0.022	4.38106470599186e-26
Immune	T_cytotoxic	SFMBT2	2.66282476701009e-30	0.692391688941622	0.244	0.209	4.81491974370765e-26
Immune	T_cytotoxic	KATNAL1	2.66980623454042e-30	1.01397154227297	0.083	0.054	4.82754363329598e-26
Immune	T_cytotoxic	CNNM3	3.2452531528171e-30	0.935252407585596	0.113	0.08	5.86806675092388e-26
Immune	T_cytotoxic	Z82206.1	4.8293280086508e-30	0.777677341715137	0.072	0.045	8.73239090524238e-26
Immune	T_cytotoxic	BIN1	4.86282460158072e-30	0.750350311928304	0.185	0.147	8.79295944457826e-26
Immune	T_cytotoxic	SARAF	1.31252079541675e-29	0.679751325310034	0.235	0.199	2.37330010227256e-25
Immune	T_cytotoxic	EPB41	2.27963161839739e-29	0.84029686974267	0.136	0.101	4.12202989238616e-25
Immune	T_cytotoxic	ZNF80	1.18686428953265e-28	1.89409883418726	0.014	0.004	2.14608800833295e-24
Immune	T_cytotoxic	HCST	2.03165661196768e-28	1.11793498463488	0.086	0.057	3.67364148575997e-24
Immune	T_cytotoxic	ARRDC5	5.23077266546997e-28	1.02628345528234	0.081	0.053	9.4582831337028e-24
Immune	T_cytotoxic	TSEN54	5.5845729308697e-28	0.807176202201073	0.099	0.068	1.00980247735986e-23
Immune	T_cytotoxic	SIDT1	6.1779840486517e-28	0.901306164359536	0.086	0.057	1.1171030756772e-23
Immune	T_cytotoxic	ZCCHC18	6.68849876933447e-28	1.63812415331267	0.02	0.008	1.20941434747106e-23
Immune	T_cytotoxic	PGGHG	1.2097570772406e-27	0.682954838162587	0.206	0.169	2.18748274706646e-23
Immune	T_cytotoxic	TBCD	1.30035761328252e-27	0.814740252769937	0.173	0.138	2.35130663633746e-23
Immune	T_cytotoxic	TRDC	1.36490889478851e-27	1.12461051703788	0.055	0.033	2.46802826355658e-23
Immune	T_cytotoxic	DAPK2	1.868869824231e-27	1.13546164719789	0.066	0.042	3.37929041617449e-23
Immune	T_cytotoxic	FBXO32	2.17727036695543e-27	1.12359409618216	0.072	0.046	3.9369402775288e-23
Immune	T_cytotoxic	MCOLN2	2.28029956461824e-27	0.934791579519248	0.079	0.052	4.1232376727427e-23
Immune	T_cytotoxic	JAKMIP2	7.50242116693916e-27	1.18863184553983	0.044	0.024	1.35658779540594e-22
Immune	T_cytotoxic	DLG3	1.60596132787504e-26	1.44910012219746	0.032	0.016	2.90389927306365e-22
Immune	T_cytotoxic	ABLIM1	1.7920189370365e-26	0.96441835248415	0.075	0.049	3.24032864194941e-22
Immune	T_cytotoxic	CEP85L	2.53986256755958e-26	0.773907324482007	0.152	0.118	4.59257949466123e-22
Immune	T_cytotoxic	PDE4D	4.13789995981361e-26	0.71237624249593	0.19	0.154	7.48215070733496e-22
Immune	T_cytotoxic	ATF7IP	4.83462718659784e-26	0.626271681127432	0.24	0.206	8.74197287880621e-22
Immune	T_cytotoxic	SUPT3H	9.02394600233489e-26	1.11174779985247	0.062	0.038	1.63170991614219e-21
Immune	T_cytotoxic	UBL3	1.06904481915424e-25	1.048059070297	0.131	0.1	1.9330468419947e-21
Immune	T_cytotoxic	NEK7	1.11383429305836e-25	0.925138587525217	0.148	0.117	2.01403516870813e-21
Immune	T_cytotoxic	PRKACB	1.14738238356552e-25	0.782878512210362	0.161	0.127	2.07469682596318e-21
Immune	T_cytotoxic	PTGER4	1.46536233200581e-25	0.836165775237575	0.164	0.131	2.6496681687329e-21
Immune	T_cytotoxic	MSN	1.88789157850773e-25	0.552933156302419	0.31	0.281	3.41368555225767e-21
Immune	T_cytotoxic	LIX1L	3.20427073910428e-25	0.823351614608323	0.154	0.121	5.79396235044836e-21
Immune	T_cytotoxic	LRBA	3.61075374411437e-25	0.594091090537995	0.238	0.204	6.52896492010761e-21
Immune	T_cytotoxic	SIT1	4.86602839028768e-25	1.0417187020406	0.057	0.035	8.79875253531818e-21
Immune	T_cytotoxic	HERPUD2	4.97903005214924e-25	0.811613270957339	0.199	0.168	9.00308214029626e-21
Immune	T_cytotoxic	CNN2	6.00293101578532e-25	0.711444139834278	0.211	0.178	1.0854499862743e-20
Immune	T_cytotoxic	TOX	6.85220995409582e-25	1.07612294709869	0.05	0.03	1.23901660389961e-20
Immune	T_cytotoxic	DENND1C	1.08532274645036e-24	0.630080514116184	0.207	0.173	1.96248059013154e-20
Immune	T_cytotoxic	CATSPERB	1.17564690240809e-24	1.67525098613826	0.016	0.006	2.12580472893431e-20
Immune	T_cytotoxic	MDFIC	1.66535249721891e-24	0.792229153368767	0.211	0.18	3.01129038547123e-20
Immune	T_cytotoxic	LRRC8C	7.44668002203686e-24	0.846238931918252	0.134	0.103	1.3465086815847e-19
Immune	T_cytotoxic	PTPN7	1.35005645807936e-23	0.732924552218358	0.136	0.104	2.44117208749911e-19
Immune	T_cytotoxic	GPR18	1.45376346785198e-23	1.14456651997521	0.04	0.022	2.62869510256996e-19
Immune	T_cytotoxic	SLC16A7	1.67680954739127e-23	0.952561604548284	0.08	0.055	3.0320070235929e-19
Immune	T_cytotoxic	ADAM22	2.14619809100481e-23	1.44247205183321	0.023	0.01	3.88075538815489e-19
Immune	T_cytotoxic	CLDND2	2.35516545330484e-23	1.13410791045933	0.044	0.025	4.25861017266582e-19
Immune	T_cytotoxic	PLEKHF1	2.63567677604289e-23	0.908053872171932	0.072	0.048	4.76583074644076e-19
Immune	T_cytotoxic	CCDC141	2.98546545510751e-23	0.688534775923304	0.087	0.06	5.3983186359254e-19
Immune	T_cytotoxic	TRIM59	6.69174284320536e-23	1.05618299579376	0.053	0.033	1.21000094090839e-18
Immune	T_cytotoxic	CABIN1	1.01942060271714e-22	0.770290402551285	0.166	0.135	1.84331633383312e-18
Immune	T_cytotoxic	CACNB1	2.35670472804627e-22	1.01289903994528	0.067	0.045	4.26139348925326e-18
Immune	T_cytotoxic	SEPTIN9	2.42232292795489e-22	0.57540900315996	0.253	0.222	4.38004431832803e-18
Immune	T_cytotoxic	MCM6	2.7492500744954e-22	1.05296059799094	0.076	0.052	4.97119398470259e-18
Immune	T_cytotoxic	CLSTN3	3.29640661089675e-22	0.88979961380708	0.111	0.083	5.96056243382351e-18
Immune	T_cytotoxic	ARHGAP45	3.42836289705449e-22	0.5081824842118	0.288	0.26	6.19916579045392e-18
Immune	T_cytotoxic	CD84	4.05440807493327e-22	0.609791600499105	0.189	0.156	7.33118068109435e-18
Immune	T_cytotoxic	TNRC6C	5.42371978048592e-22	0.826066208019898	0.095	0.068	9.80717010707465e-18
Immune	T_cytotoxic	ADORA2A	8.69163324796757e-22	1.20860004943802	0.052	0.032	1.5716211238975e-17
Immune	T_cytotoxic	ST6GALNAC6	9.62037327684103e-22	0.622401911589807	0.179	0.147	1.73955589591839e-17
Immune	T_cytotoxic	TMX4	1.19367682246107e-21	0.81785771423069	0.129	0.1	2.15840643037411e-17
Immune	T_cytotoxic	STMN3	2.50922436989864e-21	0.967556265437807	0.045	0.027	4.53717950565071e-17
Immune	T_cytotoxic	TTC13	2.73154038639009e-21	0.707469465260072	0.149	0.119	4.93917132667055e-17
Immune	T_cytotoxic	CCL4L2	3.88488868568873e-21	1.58703828794466	0.017	0.007	7.02465572146236e-17
Immune	T_cytotoxic	ATP11B	4.37998452286949e-21	0.538077478285783	0.306	0.285	7.91988801425261e-17
Immune	T_cytotoxic	PCID2	4.74247458871304e-21	0.859215085048464	0.123	0.095	8.57534255131092e-17
Immune	T_cytotoxic	MPP7	5.33752524374776e-21	0.977164983691146	0.061	0.04	9.6513131457447e-17
Immune	T_cytotoxic	CDC14A	9.29360081825784e-21	0.691313288137676	0.129	0.1	1.68046889995738e-16
Immune	T_cytotoxic	APBB1IP	9.48240566385384e-21	0.512985598809554	0.317	0.296	1.71460859213805e-16
Immune	T_cytotoxic	ATP1A3	2.17908945069603e-20	1.86480503111977	0.012	0.004	3.94022954474857e-16
Immune	T_cytotoxic	SLC2A4RG	3.85773310390034e-20	0.885911108200097	0.102	0.077	6.97555299847259e-16
Immune	T_cytotoxic	ZBTB25	4.19333464131509e-20	0.583046478464727	0.185	0.154	7.58238769842594e-16
Immune	T_cytotoxic	TMEM116	7.10549843232859e-20	0.975902304813623	0.063	0.042	1.28481622653366e-15
Immune	T_cytotoxic	FGFR2	7.26758404232195e-20	1.93652936867877	0.02	0.009	1.31412454653265e-15
Immune	T_cytotoxic	SNRNP200	8.27428935930848e-20	0.616246017640514	0.246	0.221	1.49615700195016e-15
Immune	T_cytotoxic	RADX	8.27649916098918e-20	1.45658447643842	0.023	0.011	1.49655657829006e-15
Immune	T_cytotoxic	SLC14A1	8.75879441050789e-20	1.10223119130098	0.03	0.016	1.58376520530804e-15
Immune	T_cytotoxic	ASF1A	1.18581792739371e-19	1.01379816751836	0.079	0.057	2.1441959763133e-15
Immune	T_cytotoxic	ACSL5	1.19963012390919e-19	0.831534586789706	0.123	0.096	2.16917119005259e-15
Immune	T_cytotoxic	PNRC1	2.09515090109479e-19	0.557706246388537	0.317	0.3	3.7884518593596e-15
Immune	T_cytotoxic	CYFIP2	2.26403203765769e-19	0.611835018499194	0.142	0.113	4.09382273049264e-15
Immune	T_cytotoxic	ADARB1	2.89794356367714e-19	0.842133109892059	0.072	0.05	5.240061551841e-15
Immune	T_cytotoxic	ECI2	7.96596095998633e-19	0.96303541515144	0.09	0.066	1.44040506078473e-14
Immune	T_cytotoxic	ARHGEF3	8.0506138793197e-19	0.740112844223999	0.124	0.097	1.45571200165859e-14
Immune	T_cytotoxic	ITGB7	9.0469320635266e-19	0.613996615243316	0.149	0.121	1.63586625572688e-14
Immune	T_cytotoxic	CD101	9.18754139742136e-19	1.5068024738447	0.04	0.024	1.66129123548173e-14
Immune	T_cytotoxic	RASGRF2	1.09797004824601e-18	1.24952004295538	0.03	0.017	1.98534944123844e-14
Immune	T_cytotoxic	GIMAP6	1.36037684245503e-18	0.942376571788158	0.078	0.056	2.45983340652719e-14
Immune	T_cytotoxic	RBM38	1.76307968227198e-18	0.772208984673735	0.079	0.057	3.1880006814842e-14
Immune	T_cytotoxic	GPRIN3	1.77394491447913e-18	0.615035821685771	0.193	0.166	3.20764719436116e-14
Immune	T_cytotoxic	SH2D3A	5.00702313765918e-18	0.982377822032589	0.042	0.026	9.05369923751532e-14
Immune	T_cytotoxic	APOL6	5.47335113523595e-18	0.527932764385135	0.26	0.237	9.89691352273365e-14
Immune	T_cytotoxic	TRGJP2	7.4341575495969e-18	1.22840141742336	0.026	0.014	1.34424436811811e-13
Immune	T_cytotoxic	OCIAD2	7.73208850340732e-18	0.846129867612452	0.079	0.057	1.39811624318611e-13
Immune	T_cytotoxic	HECA	9.08147699094206e-18	0.563708300743623	0.279	0.26	1.64211266950214e-13
Immune	T_cytotoxic	TMEM200A	1.52101902214775e-17	1.42472899559892	0.028	0.015	2.75030659584756e-13
Immune	T_cytotoxic	KIF3A	3.13195976464908e-17	0.989471603862507	0.05	0.033	5.66320964643846e-13
Immune	T_cytotoxic	AKT3	3.21007129565879e-17	0.816202693219779	0.111	0.087	5.80445091681022e-13
Immune	T_cytotoxic	SPATA13	5.4668924372117e-17	0.683807128927674	0.12	0.095	9.8852349049662e-13
Immune	T_cytotoxic	DMWD	9.68031000330689e-17	0.876267432739525	0.081	0.059	1.75039365479795e-12
Immune	T_cytotoxic	TMEM71	1.38768188374742e-16	0.704923484433905	0.087	0.065	2.50920638219209e-12
Immune	T_cytotoxic	RHOH	1.47076888925102e-16	0.539420128914454	0.159	0.132	2.6594443055437e-12
Immune	T_cytotoxic	ASXL2	1.49146956724162e-16	0.842348186168019	0.124	0.1	2.6968752714863e-12
Immune	T_cytotoxic	TMEM50A	2.43307317707477e-16	0.715928597321985	0.207	0.186	4.3994829187866e-12
Immune	T_cytotoxic	PSD4	2.9852506982907e-16	0.574312829168865	0.21	0.185	5.39793031264924e-12
Immune	T_cytotoxic	MORN3	3.13683514995392e-16	1.20432178032205	0.019	0.009	5.67202531814668e-12
Immune	T_cytotoxic	NSMF	3.6171718573944e-16	0.744111488506557	0.133	0.109	6.54057015254056e-12
Immune	T_cytotoxic	VCAM1	5.5899816247756e-16	1.54439995659408	0.02	0.01	1.01078047739192e-11
Immune	T_cytotoxic	TRANK1	5.64303782308604e-16	0.704027340535925	0.102	0.079	1.02037409917042e-11
Immune	T_cytotoxic	TERF2IP	5.86048200700796e-16	0.77205744752896	0.148	0.124	1.05969235650718e-11
Immune	T_cytotoxic	TAGAP	6.84774484942438e-16	0.587861665780302	0.231	0.208	1.23820922367292e-11
Immune	T_cytotoxic	SFXN1	7.99058625812451e-16	0.79058820925015	0.105	0.082	1.44485780719407e-11
Immune	T_cytotoxic	CARD11	8.60636782706595e-16	0.507557874633849	0.16	0.132	1.55620343049007e-11
Immune	T_cytotoxic	DNAJB1	8.78739693870556e-16	0.890178954633214	0.077	0.057	1.58893711445674e-11
Immune	T_cytotoxic	B3GNT2	1.04485689472998e-15	0.938935063217322	0.089	0.068	1.88931023705076e-11
Immune	T_cytotoxic	ENO2	1.12224936869625e-15	0.590822918474484	0.121	0.097	2.02925130847657e-11
Immune	T_cytotoxic	LBH	1.3031930125184e-15	0.71777622220021	0.091	0.069	2.35643360523576e-11
Immune	T_cytotoxic	ARHGAP26	2.10463864915824e-15	0.582214914081103	0.186	0.162	3.80560760540793e-11
Immune	T_cytotoxic	BUB3	2.17867835803325e-15	0.713868785468227	0.153	0.129	3.93948620699572e-11
Immune	T_cytotoxic	B3GAT1	2.39857310290474e-15	1.25118054787277	0.02	0.01	4.33709988467235e-11
Immune	T_cytotoxic	PSMB9	2.47717192703655e-15	0.6485689263121	0.18	0.156	4.47922227846748e-11
Immune	T_cytotoxic	TSPAN5	3.50247456323837e-15	1.18991816568425	0.028	0.016	6.33317450524762e-11
Immune	T_cytotoxic	GPD1L	4.08758173268052e-15	0.989730222199362	0.068	0.05	7.39116528903292e-11
Immune	T_cytotoxic	LDLRAP1	7.36060695805769e-15	0.855284462604057	0.082	0.062	1.33094495015599e-10
Immune	T_cytotoxic	CACNA1I	7.61769071189893e-15	0.889691483057972	0.042	0.027	1.37743083452556e-10
Immune	T_cytotoxic	ITPR3	9.98879770590355e-15	0.615209180992007	0.148	0.124	1.80617440118148e-10
Immune	T_cytotoxic	ATXN7	1.4376343649314e-14	0.686002619980819	0.15	0.127	2.59953045866896e-10
Immune	T_cytotoxic	ARF6	1.49198490583332e-14	0.612230320459396	0.248	0.231	2.69780710672781e-10
Immune	T_cytotoxic	LRATD2	1.87460917156091e-14	1.18765061501658	0.033	0.02	3.38966830401644e-10
Immune	T_cytotoxic	TBKBP1	2.44837602180637e-14	0.823657467712489	0.063	0.045	4.42715352263029e-10
Immune	T_cytotoxic	L1CAM	3.08336568955682e-14	1.29955540941429	0.015	0.007	5.57534183985663e-10
Immune	T_cytotoxic	RASA2	3.09764206443915e-14	0.52512725900621	0.232	0.21	5.60115638091888e-10
Immune	T_cytotoxic	ZBTB38	3.19679150133535e-14	0.922710003351828	0.111	0.09	5.78043839271458e-10
Immune	T_cytotoxic	MAP2K6	3.25311164062037e-14	1.02440023369296	0.049	0.034	5.88227646856976e-10
Immune	T_cytotoxic	CRIM1	4.96119605246614e-14	1.04030462017464	0.06	0.043	8.97083470206928e-10
Immune	T_cytotoxic	AFAP1	5.2338367979697e-14	1.05808603644146	0.032	0.02	9.46382369808882e-10
Immune	T_cytotoxic	CARNMT1	8.47633237475369e-14	0.816491925760979	0.094	0.074	1.53269042000296e-09
Immune	T_cytotoxic	WHRN	1.05037826076258e-13	0.744482846447134	0.08	0.061	1.8992939711109e-09
Immune	T_cytotoxic	IFNG	1.63906920153191e-13	1.45582067377354	0.015	0.007	2.96376493021001e-09
Immune	T_cytotoxic	PAXX	3.27867703108456e-13	0.663495123243572	0.144	0.123	5.92850380760709e-09
Immune	T_cytotoxic	FYCO1	3.30498348680344e-13	0.918523785690144	0.051	0.036	5.97607114083799e-09
Immune	T_cytotoxic	TAP2	3.36386780162513e-13	0.585629798556123	0.237	0.222	6.08254575889857e-09
Immune	T_cytotoxic	UHRF2	3.70392668147164e-13	0.677752496917207	0.138	0.116	6.69744022543702e-09
Immune	T_cytotoxic	KIF22	3.83772809477183e-13	0.700112679446064	0.103	0.083	6.93937994096643e-09
Immune	T_cytotoxic	DIAPH1	4.19936899866115e-13	0.572373668679515	0.218	0.199	7.59329902337908e-09
Immune	T_cytotoxic	TSPOAP1	5.17703284160153e-13	0.620085825823484	0.083	0.064	9.36111078418389e-09
Immune	T_cytotoxic	RGL4	5.71311990582708e-13	1.46238527220638	0.014	0.007	1.03304634137165e-08
Immune	T_cytotoxic	LBR	5.95598910862786e-13	0.625807877382237	0.168	0.147	1.07696195062209e-08
Immune	T_cytotoxic	GNB5	6.21683586935284e-13	0.530584803528487	0.143	0.12	1.12412826189638e-08
Immune	T_cytotoxic	ELK4	6.56538362223133e-13	0.607424648276093	0.185	0.164	1.18715266657187e-08
Immune	T_cytotoxic	FAM169A	1.19627945646748e-12	1.1916211652538	0.014	0.007	2.16311251318449e-08
Immune	T_cytotoxic	APMAP	1.62313491699777e-12	0.768564581398846	0.139	0.12	2.93495255691536e-08
Immune	T_cytotoxic	FBXW4	1.92615686649773e-12	0.603344237176539	0.181	0.161	3.48287684600119e-08
Immune	T_cytotoxic	ZBED4	2.65972942264637e-12	0.861323397829777	0.092	0.074	4.80932274202916e-08
Immune	T_cytotoxic	GYG1	2.69240582009608e-12	1.27268463501951	0.04	0.027	4.86840820389773e-08
Immune	T_cytotoxic	RMND5A	2.7240849718115e-12	0.820155740835355	0.125	0.106	4.92569044602956e-08
Immune	T_cytotoxic	RASA1	2.87531449984713e-12	0.648368914545809	0.178	0.159	5.19914367862358e-08
Immune	T_cytotoxic	GALNT11	2.95593978537103e-12	0.90451560237818	0.069	0.052	5.34493031990789e-08
Immune	T_cytotoxic	CD70	4.05304364392924e-12	1.28862574746491	0.013	0.007	7.32871351695286e-08
Immune	T_cytotoxic	CEP120	5.04844735569824e-12	0.645786592227568	0.146	0.126	9.12860250857356e-08
Immune	T_cytotoxic	TNFSF8	5.55193925172834e-12	0.739385799826673	0.06	0.044	1.00390165549752e-07
Immune	T_cytotoxic	APBB1	7.00546503598683e-12	1.04291505788841	0.031	0.02	1.26672818780714e-07
Immune	T_cytotoxic	NFATC3	7.30666236088882e-12	0.682074295206604	0.135	0.115	1.32119068809592e-07
Immune	T_cytotoxic	MPHOSPH9	7.62392420721924e-12	0.78546493331839	0.107	0.088	1.37855797514938e-07
Immune	T_cytotoxic	NECTIN3	8.7475683038971e-12	1.33940515682644	0.021	0.012	1.58173530071067e-07
Immune	T_cytotoxic	GABPB2	9.07871859697463e-12	0.767787005897364	0.091	0.073	1.64161389670495e-07
Immune	T_cytotoxic	SAMD9	1.01617080153335e-11	0.710633097090402	0.083	0.065	1.8374400433326e-07
Immune	T_cytotoxic	NIN	1.07859568948586e-11	0.560474306396784	0.195	0.176	1.95031672572833e-07
Immune	T_cytotoxic	CCND2	1.13580121152778e-11	0.670247775161528	0.103	0.083	2.05375575068453e-07
Immune	T_cytotoxic	ATG16L1	1.24126462316884e-11	0.717553819843665	0.093	0.075	2.2444546916139e-07
Immune	T_cytotoxic	CASZ1	1.76818323618191e-11	0.978084473472556	0.05	0.036	3.19722892766413e-07
Immune	T_cytotoxic	GBP3	2.06013888783186e-11	0.892485954434525	0.058	0.043	3.72514313697757e-07
Immune	T_cytotoxic	CCDC167	2.15021019471437e-11	0.902532166451038	0.077	0.06	3.88801007408253e-07
Immune	T_cytotoxic	CCND3	2.15699547902045e-11	0.534483457872678	0.207	0.189	3.90027922516478e-07
Immune	T_cytotoxic	EDARADD	2.52137877404133e-11	1.31235095016188	0.012	0.006	4.55915709922154e-07
Immune	T_cytotoxic	TBC1D19	2.85794970627411e-11	0.758521730817822	0.057	0.042	5.16774465888485e-07
Immune	T_cytotoxic	USP28	3.12786852742789e-11	0.79230829054938	0.069	0.053	5.65581187129511e-07
Immune	T_cytotoxic	EHD1	3.74304891913336e-11	0.525994853817072	0.152	0.131	6.76818105557694e-07
Immune	T_cytotoxic	SPEF2	4.14011137395699e-11	0.901616469097441	0.044	0.031	7.48614938638904e-07
Immune	T_cytotoxic	STOM	4.56795721174775e-11	0.649583014344262	0.141	0.122	8.25978023028228e-07
Immune	T_cytotoxic	STAMBPL1	4.64550903480015e-11	0.603092219994775	0.094	0.075	8.40000943672563e-07
Immune	T_cytotoxic	CDR2	5.1464958906928e-11	0.793567075507274	0.088	0.071	9.30589386955072e-07
Immune	T_cytotoxic	FAS	5.56117204184575e-11	0.706400060842757	0.083	0.066	1.00557112860655e-06
Immune	T_cytotoxic	PTGER2	5.57586312847104e-11	0.980636057215447	0.071	0.055	1.00822757089013e-06
Immune	T_cytotoxic	RAB11FIP4	7.07667378070093e-11	0.681071049243955	0.09	0.073	1.27960415302634e-06
Immune	T_cytotoxic	SLAMF7	7.08700683301314e-11	0.8946024164946	0.084	0.068	1.28147257554544e-06
Immune	T_cytotoxic	PFKP	7.49227032493247e-11	0.620715019820938	0.108	0.089	1.35475232015429e-06
Immune	T_cytotoxic	PNMA3	7.97197613366909e-11	0.806336127794429	0.032	0.021	1.44149272449005e-06
Immune	T_cytotoxic	NAP1L2	8.7244576014675e-11	1.3677911534224	0.01	0.004	1.57755642349735e-06
Immune	T_cytotoxic	P2RY11	9.8299376100823e-11	0.751351214484968	0.082	0.065	1.77744931865508e-06
Immune	T_cytotoxic	ZNF507	1.09425343588172e-10	0.67042210718414	0.086	0.068	1.97862906276133e-06
Immune	T_cytotoxic	DBN1	1.20882897532645e-10	1.86715328927921	0.01	0.005	2.18580455318529e-06
Immune	T_cytotoxic	NCK2	1.22273850327415e-10	0.589033641384613	0.085	0.068	2.21095576162032e-06
Immune	T_cytotoxic	IDS	1.40870956205296e-10	0.527415600268141	0.219	0.204	2.54722863010415e-06
Immune	T_cytotoxic	MEGF6	1.40872318788644e-10	0.590201782669987	0.13	0.111	2.54725326833626e-06
Immune	T_cytotoxic	DDX6	1.69124446325994e-10	0.539125293390489	0.22	0.206	3.05810823846663e-06
Immune	T_cytotoxic	ID2	1.76780732415335e-10	0.615928049400646	0.159	0.14	3.19654920353409e-06
Immune	T_cytotoxic	RAB3IP	1.77769948171827e-10	0.774978471509232	0.081	0.064	3.21443620284297e-06
Immune	T_cytotoxic	KCNA3	1.87271619517577e-10	0.89783947351008	0.083	0.067	3.38624542411683e-06
Immune	T_cytotoxic	HABP4	2.02607516159406e-10	0.825749808250422	0.068	0.052	3.66354910719437e-06
Immune	T_cytotoxic	SBF1	2.19074677584539e-10	0.58738960567864	0.153	0.135	3.96130832008363e-06
Immune	T_cytotoxic	GCLM	2.35513571156583e-10	0.912530914042603	0.047	0.034	4.25855639365334e-06
Immune	T_cytotoxic	FOXO1	3.3302776361427e-10	0.579650773089554	0.153	0.135	6.02180802167322e-06
Immune	T_cytotoxic	TRERF1	3.6895170916178e-10	0.558649196898291	0.084	0.067	6.67138480506331e-06
Immune	T_cytotoxic	HS3ST3B1	3.96024796747611e-10	0.704901569450742	0.068	0.053	7.16092037479031e-06
Immune	T_cytotoxic	LNPEP	5.61673641698001e-10	0.604947787484061	0.162	0.145	1.01561827891833e-05
Immune	T_cytotoxic	RFLNB	6.23428069667404e-10	1.14620845980764	0.054	0.041	1.1272826355726e-05
Immune	T_cytotoxic	FZR1	7.4822671585061e-10	0.56580985819254	0.184	0.168	1.35294354760107e-05
Immune	T_cytotoxic	TGFBR3	8.89646543907122e-10	0.695900045414121	0.05	0.037	1.60865888069286e-05
Immune	T_cytotoxic	HAUS3	1.0716800514985e-09	0.71683296133865	0.092	0.076	1.93781186911958e-05
Immune	T_cytotoxic	OSBPL7	1.27581348326994e-09	0.773534513671788	0.053	0.04	2.30692594044871e-05
Immune	T_cytotoxic	SLC7A5	1.42543729391092e-09	0.573231105137447	0.1	0.083	2.57747571484972e-05
Immune	T_cytotoxic	EXOSC9	1.62898208184063e-09	0.717029201577762	0.097	0.08	2.94552540038423e-05
Immune	T_cytotoxic	DKK3	1.699582045972e-09	1.26552995789848	0.023	0.015	3.07318425552657e-05
Immune	T_cytotoxic	TSPAN2	2.17978940196804e-09	0.780524877371808	0.033	0.022	3.94149519663862e-05
Immune	T_cytotoxic	RETREG1	2.23136665866829e-09	1.14913333145959	0.024	0.016	4.03475719220401e-05
Immune	T_cytotoxic	FAM8A1	2.46181555116739e-09	1.07531875776094	0.039	0.028	4.45145487962087e-05
Immune	T_cytotoxic	C16orf54	2.85388668221317e-09	0.724205023416879	0.08	0.065	5.16039789877785e-05
Immune	T_cytotoxic	ORMDL3	3.55192262629031e-09	0.792197961599856	0.081	0.066	6.42258649285814e-05
Immune	T_cytotoxic	SMAD7	3.91353315130003e-09	0.76256649890595	0.081	0.066	7.07645064418071e-05
Immune	T_cytotoxic	PAQR8	4.24603705740805e-09	1.0474121601133	0.034	0.024	7.67768420720523e-05
Immune	T_cytotoxic	HENMT1	4.40728998877692e-09	1.11978963532115	0.034	0.024	7.96926175770643e-05
Immune	T_cytotoxic	DAB2IP	5.05856696460637e-09	1.33919258585963	0.024	0.015	9.14690078540124e-05
Immune	T_cytotoxic	HELLS	5.42480385055139e-09	0.543015309884124	0.073	0.058	9.80913032256702e-05
Immune	T_cytotoxic	SBK1	5.54765364337456e-09	0.831531370163252	0.02	0.013	0.000100312673179499
Immune	T_cytotoxic	GPR155	6.47665173412805e-09	0.782856975276598	0.084	0.069	0.000117110816656503
Immune	T_cytotoxic	CHIC2	7.026551332078e-09	0.634342223368931	0.152	0.137	0.000127054101186634
Immune	T_cytotoxic	IGSF9B	8.4614005724026e-09	0.865754319074045	0.018	0.011	0.000152999045150184
Immune	T_cytotoxic	RAP1GDS1	8.56884390399496e-09	0.744949792582795	0.101	0.086	0.000154941835472037
Immune	T_cytotoxic	AGO2	8.58930373504986e-09	0.541621929561927	0.202	0.189	0.000155311790137172
Immune	T_cytotoxic	ERMP1	8.78323615907958e-09	0.761604580301075	0.055	0.043	0.000158818476228477
Immune	T_cytotoxic	SNRK	8.97801935112037e-09	0.644246748387708	0.13	0.114	0.000162340545906958
Immune	T_cytotoxic	PRRC2B	1.0080655388405e-08	0.590328815844166	0.168	0.153	0.00018227841073314
Immune	T_cytotoxic	PRKCZ	1.01164549418503e-08	0.879541552704886	0.051	0.039	0.000182925738258537
Immune	T_cytotoxic	KIF2A	1.14455113734339e-08	0.687516750877037	0.081	0.067	0.000206957736654431
Immune	T_cytotoxic	HACD4	1.24209872410425e-08	0.806872396120633	0.083	0.068	0.00022459629129253
Immune	T_cytotoxic	WDR82	1.25974251401611e-08	0.62314859515325	0.177	0.163	0.000227786641384393
Immune	T_cytotoxic	WDR86	1.29811642217747e-08	1.23846540219087	0.012	0.007	0.000234725411458131
Immune	T_cytotoxic	ORAI1	2.03900731961656e-08	0.744299474107762	0.085	0.07	0.000368693303533067
Immune	T_cytotoxic	SGTB	2.10231573560913e-08	0.824851503018639	0.053	0.041	0.000380140731312843
Immune	T_cytotoxic	VPS13A	2.25352883906635e-08	0.638953462801042	0.113	0.098	0.000407483084679978
Immune	T_cytotoxic	GLMN	2.49257557477438e-08	0.722316562417159	0.072	0.059	0.000450707515430704
Immune	T_cytotoxic	C12orf57	2.509587681875e-08	0.528185166851659	0.204	0.191	0.000453783644636637
Immune	T_cytotoxic	TTLL1	2.70162863414605e-08	1.11679135096929	0.025	0.017	0.000488508489626288
Immune	T_cytotoxic	EXOC2	2.87224235149211e-08	0.578024787842152	0.157	0.142	0.000519358861996804
Immune	T_cytotoxic	FAM118A	3.24578504693649e-08	0.638556315661365	0.095	0.08	0.000586902852187057
Immune	T_cytotoxic	HMOX2	3.66475379743359e-08	0.706248495583822	0.108	0.093	0.000662660781651942
Immune	T_cytotoxic	PRDM8	3.9340860113254e-08	0.655803973911748	0.042	0.031	0.000711361432567858
Immune	T_cytotoxic	PRKY	3.98989764550316e-08	1.06969234810404	0.021	0.013	0.000721453292259881
Immune	T_cytotoxic	VAMP1	4.30788315156145e-08	0.540384988470304	0.134	0.118	0.000778951431465342
Immune	T_cytotoxic	CUBN	4.90514355210498e-08	0.776506848441828	0.029	0.02	0.000886948057091622
Immune	T_cytotoxic	GALM	6.24289698845329e-08	0.760715498024883	0.057	0.045	0.00112884063345212
Immune	T_cytotoxic	AGFG2	6.51718274528941e-08	0.786924151061285	0.038	0.028	0.00117843698400323
Immune	T_cytotoxic	GDF11	8.87537071250844e-08	1.01216138061818	0.032	0.023	0.00160484453223578
Immune	T_cytotoxic	CDKN2A	9.27310786041723e-08	1.65448305792201	0.012	0.007	0.00167676336332064
Immune	T_cytotoxic	CXorf65	9.34305702679249e-08	0.607172025735692	0.059	0.047	0.00168941157158462
Immune	T_cytotoxic	CRYBG2	9.45347430158083e-08	1.30427620223156	0.01	0.005	0.00170937722321184
Immune	T_cytotoxic	KAT6A	9.59786583763751e-08	0.502696279383621	0.209	0.199	0.00173548610076161
Immune	T_cytotoxic	SEMA4F	9.66306384054104e-08	0.805551440622409	0.03	0.021	0.00174727520364663
Immune	T_cytotoxic	PAM	1.01860211992498e-07	0.766641267854511	0.064	0.052	0.00184183635324835
Immune	T_cytotoxic	ARID5A	1.02694224086852e-07	0.559294823370268	0.14	0.125	0.00185691695993845
Immune	T_cytotoxic	CRACR2A	1.03154622502908e-07	0.612614467743613	0.109	0.094	0.00186524188409759
Immune	T_cytotoxic	PCED1B	1.14183465115086e-07	0.654678260531766	0.106	0.092	0.00206466541621098
Immune	T_cytotoxic	SARDH	1.39705476974887e-07	0.80683665517883	0.029	0.02	0.0025261544346599
Immune	T_cytotoxic	CD200R1	1.41179538724194e-07	0.590953393991719	0.062	0.05	0.00255280841921088
Immune	T_cytotoxic	CRYBG1	1.59488937154622e-07	0.507850124518254	0.17	0.156	0.00288387896162987
Immune	T_cytotoxic	AKIRIN1	1.79933206883967e-07	0.708599326435074	0.113	0.1	0.0032535522468759
Immune	T_cytotoxic	TTN	2.1745692677821e-07	0.526979915628664	0.06	0.048	0.0039320561500036
Immune	T_cytotoxic	FBXO3	2.32740725019013e-07	0.725862822357109	0.079	0.066	0.00420841778979379
Immune	T_cytotoxic	CCDC136	2.34212628506897e-07	0.791879299344287	0.034	0.025	0.00423503274866171
Immune	T_cytotoxic	HIVEP2	2.55695739239437e-07	0.751754541054538	0.052	0.041	0.00462349035692749
Immune	T_cytotoxic	IFFO2	2.56990897278511e-07	0.660976551613644	0.094	0.08	0.00464690940459004
Immune	T_cytotoxic	PLA2G6	2.82352862856107e-07	0.571258774569981	0.087	0.073	0.00510550446616412
Immune	T_cytotoxic	SLC4A4	4.95510316624852e-07	1.13350725960315	0.012	0.007	0.00895981754521058
Immune	T_cytotoxic	PRKD2	4.95617777627105e-07	0.521931954143056	0.152	0.139	0.00896176065505331
Immune	T_cytotoxic	GNGT2	5.65059595004951e-07	1.12658829682843	0.024	0.016	0.0102174075968795
Immune	T_cytotoxic	LRIG1	5.7500502796283e-07	0.622743299192593	0.05	0.039	0.0103972409156239
Immune	T_cytotoxic	IDH2	6.23250098784019e-07	0.66193242313248	0.171	0.161	0.0112696082862126
Immune	T_cytotoxic	PPP2R5A	6.96692770941177e-07	0.551572308793514	0.103	0.089	0.0125975986841584
Immune	T_cytotoxic	AC093323.1	7.29720181705406e-07	0.731281556401705	0.047	0.036	0.0131948003255972
Immune	T_cytotoxic	SLC25A15	7.29878803268013e-07	1.21197053436742	0.017	0.011	0.0131976685206922
Immune	T_cytotoxic	P2RY8	7.47954778012894e-07	0.654231597545395	0.058	0.047	0.0135245182960292
Immune	T_cytotoxic	DYNLT1	7.6055922056028e-07	0.543122122139116	0.167	0.154	0.013752431826171
Immune	T_cytotoxic	TNFRSF10A	8.37876929818211e-07	0.561998132178452	0.064	0.052	0.0151504906449729
Immune	T_cytotoxic	EIF5A2	9.24131411377459e-07	1.25426408283141	0.011	0.006	0.0167101441805272
Immune	T_cytotoxic	SELPLG	1.10935153322533e-06	0.564578198033575	0.166	0.156	0.0200592944237804
Immune	T_cytotoxic	DMTN	1.22029199877872e-06	1.1797990711192	0.023	0.016	0.0220653199219168
Immune	T_cytotoxic	KPNA5	1.26709315641112e-06	0.657169490642706	0.049	0.039	0.0229115784542259
Immune	T_cytotoxic	RBMS1	1.29612783274713e-06	0.590169430672069	0.127	0.114	0.0234365834717335
Immune	T_cytotoxic	ZNF827	1.31365330877193e-06	0.779208818849922	0.04	0.031	0.0237534791292141
Immune	T_cytotoxic	JADE2	1.5567357941175e-06	0.659055346440751	0.07	0.058	0.0281488966292326
Immune	T_cytotoxic	DOCK8	1.7210468546481e-06	0.517102455938254	0.215	0.209	0.0311199692257469
Immune	T_cytotoxic	NDC80	1.84015787414054e-06	0.848305247396046	0.025	0.018	0.0332737346802092
Immune	T_cytotoxic	SLC37A3	1.85022668462149e-06	0.744829984174588	0.059	0.048	0.0334557989113257
Immune	T_cytotoxic	MSC	1.89057313369658e-06	0.900450362156782	0.015	0.009	0.0341853434035015
Immune	T_cytotoxic	STARD9	1.94712186547141e-06	0.88598913151734	0.032	0.024	0.035207857571454
Immune	T_cytotoxic	GCNT1	2.07428810315716e-06	1.12369126189796	0.037	0.028	0.0375072774812878
Immune	T_cytotoxic	CDC7	2.1608477261182e-06	0.790376516260842	0.023	0.016	0.0390724485836693
Immune	T_cytotoxic	STIM1	2.21786429880828e-06	0.558466540903333	0.158	0.146	0.0401034222510513
Immune	T_cytotoxic	TNFSF9	2.22270426209938e-06	1.33200396221354	0.01	0.006	0.0401909384672809
Immune	T_cytotoxic	SERGEF	2.30268012540126e-06	0.718198626134467	0.072	0.06	0.0416370620275055
Immune	T_cytotoxic	CCDC152	2.39200980664509e-06	1.08044233278493	0.015	0.01	0.0432523213237566
Immune	T_cytotoxic	E2F3	2.41158836220596e-06	0.959250865359437	0.05	0.041	0.0436063407654082
Immune	T_cytotoxic	DDX60	2.4273836475818e-06	0.658883509899627	0.063	0.052	0.043891951115574
Immune	T_cytotoxic	JHY	2.4601661016492e-06	1.08185237498903	0.027	0.019	0.0444847234500209
Immune	T_cytotoxic	TMEM43	2.53551773671085e-06	0.709589535537018	0.101	0.089	0.0458472317152057
Immune	T_cytotoxic	RIMS3	2.58848648570935e-06	1.26529481368417	0.015	0.01	0.0468050126345964
Immune	T_cytotoxic	JMJD6	2.64415999729078e-06	0.727542942415772	0.114	0.103	0.0478117010710118
Immune	T_cytotoxic	AKAP7	3.21774539214154e-06	0.868159981362583	0.049	0.04	0.0581832721807033
Immune	T_cytotoxic	CMTM3	4.15262243908979e-06	0.561725677716953	0.148	0.137	0.0750877189436215
Immune	T_cytotoxic	APOL2	4.30855732112718e-06	0.595054363369945	0.169	0.16	0.0779073334806218
Immune	T_cytotoxic	SLC27A2	4.49161084283091e-06	1.06320038241656	0.01	0.006	0.0812173072600684
Immune	T_cytotoxic	C1QTNF6	4.75722653007875e-06	0.836959087825279	0.036	0.027	0.086020170116884
Immune	T_cytotoxic	MAGEE1	5.74132315688776e-06	1.21838654761041	0.011	0.007	0.103814605322844
Immune	T_cytotoxic	PLEKHA5	7.17800525678704e-06	0.652377632258831	0.041	0.032	0.129792691053223
Immune	T_cytotoxic	CNPY4	7.2227506364946e-06	0.940680013212671	0.021	0.015	0.130601777009095
Immune	T_cytotoxic	AMIGO1	7.68426047927924e-06	1.07387491550125	0.01	0.006	0.138946797986327
Immune	T_cytotoxic	FAM78A	9.22745708399664e-06	0.653348599242646	0.092	0.081	0.166850878992827
Immune	T_cytotoxic	FAM117A	9.35832634374152e-06	0.684815826021931	0.061	0.051	0.169217256947534
Immune	T_cytotoxic	ZNF483	9.87118991283627e-06	0.715223045986768	0.023	0.017	0.178490856003905
Immune	T_cytotoxic	NELFCD	9.94742165822461e-06	0.601155614036418	0.138	0.128	0.179869278424017
Immune	T_cytotoxic	FGFRL1	1.18968357606367e-05	1.05029403580306	0.023	0.017	0.215118584223832
Immune	T_cytotoxic	DCLRE1A	1.23795502586086e-05	1.17301591116406	0.018	0.013	0.223847027776161
Immune	T_cytotoxic	VNN2	1.33768019396539e-05	0.738680579849266	0.034	0.026	0.241879332672821
Immune	T_cytotoxic	PDZD8	1.67655256342162e-05	0.73093162510629	0.064	0.054	0.303154234517898
Immune	T_cytotoxic	TMSB15B	1.84840722875064e-05	0.833400860445377	0.016	0.011	0.334228995102691
Immune	T_cytotoxic	LPAR2	2.01170049765663e-05	0.718904880866322	0.08	0.07	0.363755683986273
Immune	T_cytotoxic	ATXN1	2.07353824130494e-05	0.662875877474511	0.124	0.115	0.37493718479276
Immune	T_cytotoxic	ZNF609	2.1722865906508e-05	0.553663609773881	0.196	0.19	0.392792861321478
Immune	T_cytotoxic	RTP4	2.53440892062598e-05	0.932180778458488	0.02	0.015	0.45827182102759
Immune	T_cytotoxic	CCDC7	2.66703936672225e-05	0.584725138276956	0.088	0.078	0.482254058290718
Immune	T_cytotoxic	AP4B1	3.04806605506754e-05	0.55375725923549	0.128	0.118	0.551151304077313
Immune	T_cytotoxic	MXD4	3.10965184348878e-05	0.583991592473848	0.171	0.164	0.562287246339642
Immune	T_cytotoxic	OXCT1	3.12331003258822e-05	0.786346942794242	0.048	0.039	0.564756920092601
Immune	T_cytotoxic	ZNF862	3.24361877075101e-05	0.750831177718232	0.049	0.041	0.586511146127197
Immune	T_cytotoxic	CCDC89	3.70508505589097e-05	0.839962174109121	0.01	0.007	0.669953479806205
Immune	T_cytotoxic	TMEM204	3.82718016088117e-05	0.798920828779629	0.03	0.023	0.692030716690533
Immune	T_cytotoxic	LLGL2	4.10723720662298e-05	0.606652812052111	0.062	0.053	0.742670631701567
Immune	T_cytotoxic	LIME1	4.75346909288019e-05	0.762063121806261	0.037	0.029	0.859522281374596
Immune	T_cytotoxic	OTULIN	4.77641925409674e-05	0.605368583205706	0.13	0.121	0.863672129525773
Immune	T_cytotoxic	BAIAP3	4.80098219002832e-05	0.68628356963437	0.014	0.009	0.868113599600922
Immune	T_cytotoxic	TNNT3	5.71628005674925e-05	0.757750990173073	0.011	0.007	1
Immune	T_cytotoxic	ZFP90	5.90491320979954e-05	0.66223827882039	0.065	0.056	1
Immune	T_cytotoxic	NSG1	6.10457036257065e-05	0.985503599633624	0.015	0.01	1
Immune	T_cytotoxic	CNOT11	6.14185683127643e-05	0.598790308700691	0.141	0.132	1
Immune	T_cytotoxic	WDR54	6.31279411653365e-05	1.0228243482966	0.019	0.014	1
Immune	T_cytotoxic	SP4	6.96316246441594e-05	0.561244469416661	0.062	0.052	1
Immune	T_cytotoxic	SMYD2	7.77499695810037e-05	0.682965016580282	0.078	0.069	1
Immune	T_cytotoxic	CDKL1	8.32735916350684e-05	0.733574820739394	0.026	0.02	1
Immune	T_cytotoxic	METTL23	8.8953992300062e-05	0.594707804255167	0.122	0.113	1
Immune	T_cytotoxic	NBL1	8.99697910222121e-05	0.944251757117286	0.041	0.033	1
Immune	T_cytotoxic	RINL	0.00010046225395658	0.738042442414797	0.04	0.033	1
Immune	T_cytotoxic	TMEM229B	0.000104477271404302	0.75748540770971	0.033	0.026	1
Immune	T_cytotoxic	ADCY3	0.000105908062122308	0.657835495243893	0.096	0.087	1
Immune	T_cytotoxic	VANGL1	0.000111031346283359	1.04880442479602	0.02	0.014	1
Immune	T_cytotoxic	TBCC	0.000119467423959001	0.62658442061713	0.107	0.097	1
Immune	T_cytotoxic	NCALD	0.000121066370190908	0.691175881626925	0.033	0.026	1
Immune	T_cytotoxic	ABLIM2	0.000121158329626914	1.13882058385308	0.011	0.007	1
Immune	T_cytotoxic	ZNF766	0.000122706483455076	0.617108039986109	0.046	0.038	1
Immune	T_cytotoxic	NCK1	0.000132337975645015	0.650394507600112	0.114	0.106	1
Immune	T_cytotoxic	GTDC1	0.000132857334050784	0.643841664149322	0.072	0.063	1
Immune	T_cytotoxic	ZEB1	0.000137266656232085	0.613430182604683	0.054	0.046	1
Immune	T_cytotoxic	DGKQ	0.00013776667641575	0.691141431152563	0.07	0.061	1
Immune	T_cytotoxic	ERAP2	0.000178524226992192	0.658132008687837	0.071	0.063	1
Immune	T_cytotoxic	STIM2	0.00019795901142009	0.522922935774939	0.118	0.109	1
Immune	T_cytotoxic	RCAN2	0.00019851245839863	0.975636783647855	0.013	0.009	1
Immune	T_cytotoxic	C9orf78	0.000207386365152062	0.651956083362588	0.116	0.108	1
Immune	T_cytotoxic	FBXO2	0.000221682478927451	1.05519366368563	0.014	0.01	1
Immune	T_cytotoxic	CLIP4	0.000255635548375846	0.503152378162515	0.147	0.14	1
Immune	T_cytotoxic	MAT2B	0.000258818418257396	0.600521899529801	0.157	0.152	1
Immune	T_cytotoxic	ALG6	0.000268481808524263	0.58220954323139	0.061	0.053	1
Immune	T_cytotoxic	SPRY1	0.000290825973005705	1.04080967102198	0.035	0.029	1
Immune	T_cytotoxic	OFD1	0.000291304790685321	0.512905044065728	0.11	0.101	1
Immune	T_cytotoxic	CHMP4A	0.000294378332890336	0.563583320396994	0.177	0.173	1
Immune	T_cytotoxic	DGKE	0.000304046366661201	0.642343916082235	0.061	0.053	1
Immune	T_cytotoxic	NMRK1	0.000312000447688973	0.529137538178577	0.15	0.143	1
Immune	T_cytotoxic	PLCD1	0.000312282542090571	0.857292706353591	0.032	0.026	1
Immune	T_cytotoxic	ST8SIA4	0.000315074483279793	0.518512106845461	0.188	0.184	1
Immune	T_cytotoxic	ADSS	0.000315359636548279	0.548624585078668	0.148	0.141	1
Immune	T_cytotoxic	CARD17	0.000317590914609821	0.833300627301973	0.011	0.008	1
Immune	T_cytotoxic	GCC2	0.000322485050436557	0.556419138127276	0.12	0.112	1
Immune	T_cytotoxic	SP2	0.000372158603698593	0.614496737030429	0.088	0.08	1
Immune	T_cytotoxic	NUCB2	0.000374666466796355	0.911855573299454	0.074	0.067	1
Immune	T_cytotoxic	XPC	0.000375368404377766	0.565043866003776	0.118	0.11	1
Immune	T_cytotoxic	SH2D3C	0.000379901367483592	0.673209631122965	0.066	0.058	1
Immune	T_cytotoxic	RHPN1	0.000393560259793784	0.549886386570526	0.043	0.036	1
Immune	T_cytotoxic	SYCP2	0.000412348049639559	0.845570653238696	0.019	0.014	1
Immune	T_cytotoxic	N4BP1	0.000415861797089798	0.676714507828525	0.119	0.112	1
Immune	T_cytotoxic	CCNI2	0.000478406629689024	0.86521929431755	0.01	0.007	1
Immune	T_cytotoxic	DCAF16	0.000508695664291445	0.555790522211008	0.094	0.085	1
Immune	T_cytotoxic	HELZ2	0.000509833583096278	0.659885085812519	0.059	0.051	1
Immune	T_cytotoxic	PTTG1	0.000519399499109247	0.950842873265988	0.013	0.009	1
Immune	T_cytotoxic	RGS3	0.0005231744553786	0.616442044434858	0.064	0.056	1
Immune	T_cytotoxic	MSH3	0.000532687231829047	1.09242329966712	0.037	0.031	1
Immune	T_cytotoxic	PERP	0.00057767478747238	1.0930555922415	0.023	0.018	1
Immune	T_cytotoxic	NAA50	0.000579723238630576	0.879071239662741	0.03	0.024	1
Immune	T_cytotoxic	PNMA1	0.000613740322343246	0.647794590417436	0.055	0.048	1
Immune	T_cytotoxic	PYGO2	0.00065533504717442	0.615794020582111	0.081	0.073	1
Immune	T_cytotoxic	CCDC66	0.000667076280592108	0.631187322942241	0.073	0.065	1
Immune	T_cytotoxic	TMPRSS3	0.000672083382659631	0.759939825266647	0.015	0.011	1
Immune	T_cytotoxic	TRPV2	0.000695084967794087	0.529988970009155	0.156	0.151	1
Immune	T_cytotoxic	CHST10	0.000728160198050775	1.02387556107757	0.012	0.008	1
Immune	T_cytotoxic	VRK1	0.000766256173882784	0.583975381152037	0.093	0.085	1
Immune	T_cytotoxic	MREG	0.000815344349470982	0.875761344569005	0.03	0.024	1
Immune	T_cytotoxic	TSPYL2	0.000831765559919321	0.503686941359744	0.132	0.124	1
Immune	T_cytotoxic	ZBTB2	0.000931262937074061	0.809519575747608	0.049	0.042	1
Immune	T_cytotoxic	IL2	0.000967678212505303	0.943434148294875	0.011	0.008	1
Immune	T_cytotoxic	CENPF	0.00104344960749141	0.737245864055013	0.014	0.01	1
Immune	T_cytotoxic	VEZF1	0.00104600840018441	0.605209051868152	0.097	0.09	1
Immune	T_cytotoxic	C12orf65	0.00109288512364581	0.780100366376646	0.038	0.032	1
Immune	T_cytotoxic	VKORC1	0.00114221939727222	0.868083201493058	0.076	0.069	1
Immune	T_cytotoxic	BCR	0.00114770583346096	0.592411230809783	0.098	0.09	1
Immune	T_cytotoxic	DNASE1	0.00123910186503224	0.611981641932476	0.031	0.025	1
Immune	T_cytotoxic	BLMH	0.00128935848829404	0.79709293706273	0.055	0.048	1
Immune	T_cytotoxic	ADHFE1	0.00135604610937564	0.609820842465736	0.052	0.045	1
Immune	T_cytotoxic	C19orf12	0.00142425813645097	0.610473495704643	0.093	0.085	1
Immune	T_cytotoxic	CSTF2T	0.00153246590950265	0.568728352552725	0.132	0.126	1
Immune	T_cytotoxic	DTX3	0.00154946368332443	0.634463857898345	0.029	0.023	1
Immune	T_cytotoxic	ZNF266	0.00163669338861412	0.55900894274708	0.096	0.089	1
Immune	T_cytotoxic	MOAP1	0.00178207817679064	0.62033938836682	0.061	0.054	1
Immune	T_cytotoxic	SLAIN1	0.00179073919052956	0.862650883855822	0.024	0.02	1
Immune	T_cytotoxic	AIP	0.00184407341414114	0.539792318093892	0.146	0.142	1
Immune	T_cytotoxic	PDP2	0.00196258727176809	0.739797119070689	0.026	0.021	1
Immune	T_cytotoxic	TBC1D1	0.00197056855473633	0.52991925821146	0.091	0.084	1
Immune	T_cytotoxic	KLC2	0.00198977145641182	0.69547771829479	0.048	0.042	1
Immune	T_cytotoxic	NOP58	0.00214401034265371	0.515364516502317	0.122	0.116	1
Immune	T_cytotoxic	RLN1	0.0022321199202183	0.693832677673217	0.012	0.009	1
Immune	T_cytotoxic	ZNF792	0.00236079201581546	0.671555129911599	0.023	0.019	1
Immune	T_cytotoxic	JADE1	0.00260175900929662	0.592508571391072	0.071	0.064	1
Immune	T_cytotoxic	DEC1	0.00276173962441093	0.768579125557933	0.01	0.007	1
Immune	T_cytotoxic	BCOR	0.00279897224169926	0.600513152835483	0.097	0.091	1
Immune	T_cytotoxic	SOS1	0.00286466115273795	0.700423442481572	0.088	0.081	1
Immune	T_cytotoxic	TAF7	0.00301826362084431	0.54440282391507	0.173	0.172	1
Immune	T_cytotoxic	HDAC1	0.00308446415496228	0.541403241729877	0.104	0.097	1
Immune	T_cytotoxic	GTPBP8	0.00312305012970845	0.723797914805154	0.028	0.023	1
Immune	T_cytotoxic	NAB1	0.00326991805139258	0.676334622849492	0.098	0.092	1
Immune	T_cytotoxic	TRIM46	0.00328983455549312	0.743591778759354	0.014	0.011	1
Immune	T_cytotoxic	SACM1L	0.00342286380216717	0.537044737349848	0.139	0.135	1
Immune	T_cytotoxic	RASSF7	0.00346044558165832	0.567681490442498	0.068	0.062	1
Immune	T_cytotoxic	AK1	0.00355457753802348	0.509370236088092	0.068	0.061	1
Immune	T_cytotoxic	DCP1B	0.00355886023461403	0.583517034223555	0.053	0.047	1
Immune	T_cytotoxic	CA5B	0.00384361095822661	0.702495627364347	0.032	0.027	1
Immune	T_cytotoxic	PHOSPHO2	0.00396201411426222	0.764268743637665	0.024	0.02	1
Immune	T_cytotoxic	KLHL25	0.00397620853124669	0.840413505747335	0.017	0.014	1
Immune	T_cytotoxic	EOGT	0.00399325827493421	0.787290864901102	0.068	0.062	1
Immune	T_cytotoxic	G3BP2	0.00404180732490556	0.535144809164323	0.173	0.172	1
Immune	T_cytotoxic	CDYL2	0.0043772365273723	0.752382258076614	0.036	0.03	1
Immune	T_cytotoxic	NIPAL3	0.00454013463773693	0.681347867199967	0.045	0.039	1
Immune	T_cytotoxic	ANKRD34A	0.00455099672589461	1.04287062341441	0.011	0.008	1
Immune	T_cytotoxic	RAB29	0.00466573903647972	0.556254116286009	0.076	0.069	1
Immune	T_cytotoxic	SLC9B2	0.00485537635612627	0.713690080311366	0.019	0.015	1
Immune	T_cytotoxic	PDGFD	0.0050343810270416	0.590115244291948	0.022	0.018	1
Immune	T_cytotoxic	DGCR8	0.0050494614979508	0.620162446064467	0.084	0.078	1
Immune	T_cytotoxic	RNF139	0.00548989767897271	0.64914210186022	0.054	0.048	1
Immune	T_cytotoxic	CTC1	0.00554192518734925	0.547181037850641	0.076	0.07	1
Immune	T_cytotoxic	RETREG3	0.0056782175563691	0.637103144463747	0.088	0.082	1
Immune	T_cytotoxic	GPR89B	0.00569899075482654	0.755762563354016	0.043	0.038	1
Immune	T_cytotoxic	ZNF484	0.00570396197373115	0.60321196631697	0.046	0.04	1
Immune	T_cytotoxic	LZIC	0.00581801377837411	0.61900942847996	0.08	0.074	1
Immune	T_cytotoxic	NSMCE3	0.00594193568034537	0.662509202637436	0.071	0.065	1
Immune	T_cytotoxic	C12orf29	0.0061770717454618	0.779215042023913	0.022	0.018	1
Immune	T_cytotoxic	ZNF14	0.0065483375518656	0.608227645509852	0.035	0.03	1
Immune	T_cytotoxic	CMC1	0.00708415866318076	0.710223037573592	0.033	0.028	1
Immune	T_cytotoxic	MIA	0.00720226158013298	0.877374835208559	0.012	0.009	1
Immune	T_cytotoxic	C11orf21	0.00741839728096357	0.640231830867602	0.026	0.022	1
Immune	T_cytotoxic	LMTK3	0.00749631097489793	0.845165861329038	0.014	0.01	1
Immune	T_cytotoxic	LRFN3	0.00757132028367731	0.721345680278513	0.013	0.01	1
Immune	T_cytotoxic	ALG12	0.00757278563810339	0.682246351887085	0.076	0.07	1
Immune	T_cytotoxic	KIF5C	0.00781239010774014	0.588810406114434	0.02	0.016	1
Immune	T_cytotoxic	SNAI3	0.00782986181272679	0.770633996257842	0.031	0.027	1
Immune	T_cytotoxic	ATP6V0E2	0.00793193050264747	0.811359006518333	0.018	0.014	1
Immune	T_cytotoxic	PXYLP1	0.00805915716037979	0.743146040289255	0.019	0.015	1
Immune	T_cytotoxic	CDK17	0.00823708888133114	0.54893521502235	0.105	0.099	1
Immune	T_cytotoxic	MBD5	0.00853128897453751	0.613123273597614	0.045	0.04	1
Immune	T_cytotoxic	GNRH1	0.00875809759617664	0.698075731340556	0.022	0.018	1
Immune	T_cytotoxic	IL12RB1	0.00878097629605286	0.553881734321302	0.079	0.073	1
Immune	T_cytotoxic	RSBN1	0.00887333537926844	0.586684332012771	0.066	0.06	1
Immune	T_cytotoxic	ANKRD36	0.0089756755167109	0.635388758779291	0.039	0.034	1
Immune	T_cytotoxic	RAD21	0.0090525843359749	0.67292456694453	0.073	0.067	1
Immune	T_cytotoxic	KIF3C	0.00914242766783274	0.822309507311216	0.015	0.012	1
Immune	T_cytotoxic	VWA8	0.00979587151801214	0.584025188874829	0.097	0.092	1
Immune	T_cytotoxic	PHLDA1	0.00995068694936982	0.557669613351501	0.064	0.058	1
Immune	T_cytotoxic	ADA	0.00996474598466606	0.5545383893296	0.056	0.05	1
Immune	T_cytotoxic	EVC2	0.0101909181068885	0.659967729713695	0.022	0.018	1
Immune	T_cytotoxic	GMCL1	0.0102738963076349	0.821391363114578	0.024	0.02	1
Immune	T_cytotoxic	AP2B1	0.0105105525760425	0.647186022443215	0.051	0.046	1
Immune	T_cytotoxic	MAP2K2	0.0108041814360113	0.562857465038386	0.128	0.125	1
Immune	T_cytotoxic	AMIGO2	0.010860520971227	0.702537087969853	0.054	0.049	1
Immune	T_cytotoxic	USP9Y	0.0110457169425978	0.643500113594419	0.045	0.039	1
Immune	T_cytotoxic	PTPRJ	0.0114323641513806	0.505322621735104	0.124	0.119	1
Immune	T_cytotoxic	TTC22	0.0117229679320056	0.765251443211127	0.016	0.013	1
Immune	T_cytotoxic	REST	0.0120992418776415	0.578548809658081	0.076	0.071	1
Immune	T_cytotoxic	USP11	0.0134368633466016	0.696955143336942	0.072	0.067	1
Immune	T_cytotoxic	RICTOR	0.0135385074880728	0.527524971480347	0.108	0.104	1
Immune	T_cytotoxic	ITGAD	0.0136114876219065	0.912041745842967	0.012	0.009	1
Immune	T_cytotoxic	BBS7	0.0136643338900771	0.693833294864342	0.028	0.024	1
Immune	T_cytotoxic	SENP7	0.0147317658302164	0.512888552542779	0.062	0.057	1
Immune	T_cytotoxic	SGCB	0.0152609347649485	0.722292154598518	0.025	0.021	1
Immune	T_cytotoxic	HOPX	0.0154493606176131	0.642720274586711	0.092	0.087	1
Immune	T_cytotoxic	DR1	0.0155495212849669	0.506965756535401	0.137	0.135	1
Immune	T_cytotoxic	MAP4	0.0156888032350097	0.510815743982111	0.2	0.204	1
Immune	T_cytotoxic	IFITM1	0.0157183398393654	0.605124606171592	0.017	0.014	1
Immune	T_cytotoxic	SMURF2	0.0165335469721449	0.542681601610753	0.1	0.095	1
Immune	T_cytotoxic	PGAP1	0.0165504321855953	0.519858038264231	0.017	0.013	1
Immune	T_cytotoxic	FAM177A1	0.0172011579039847	0.638132249691313	0.056	0.051	1
Immune	T_cytotoxic	CCDC102A	0.0176719453696576	0.872968409533928	0.021	0.017	1
Immune	T_cytotoxic	SLC5A3	0.0177666423820838	0.502447378433836	0.1	0.096	1
Immune	T_cytotoxic	TNK1	0.0180678560015057	0.733461039498542	0.012	0.009	1
Immune	T_cytotoxic	NMRAL1	0.0186270381573746	0.628890871290296	0.083	0.079	1
Immune	T_cytotoxic	PGK1	0.0186310538267282	0.54347634803058	0.039	0.046	1
Immune	T_cytotoxic	SACS	0.0198234712224031	0.544709662584074	0.046	0.041	1
Immune	T_cytotoxic	SLC25A38	0.0200474261489569	0.528310453879842	0.083	0.078	1
Immune	T_cytotoxic	GCHFR	0.0207624090190776	0.780641750845847	0.035	0.031	1
Immune	T_cytotoxic	N6AMT1	0.0213744933843243	0.589416726400043	0.022	0.019	1
Immune	T_cytotoxic	NUDT7	0.02278096484134	0.955067993161139	0.01	0.008	1
Immune	T_cytotoxic	SUPV3L1	0.0232415738361329	0.572463842772028	0.063	0.058	1
Immune	T_cytotoxic	RFX7	0.0233625340469976	0.633814750133068	0.04	0.035	1
Immune	T_cytotoxic	ZMYM5	0.024316442444945	0.555614538771174	0.067	0.062	1
Immune	T_cytotoxic	CRKL	0.0246851550114513	0.643725777492904	0.088	0.084	1
Immune	T_cytotoxic	SLK	0.0250303628458967	0.543002556432645	0.117	0.114	1
Immune	T_cytotoxic	PRR7	0.0264492679964183	0.5981270565151	0.015	0.013	1
Immune	T_cytotoxic	ANKEF1	0.0264694876507932	0.997288007052258	0.014	0.011	1
Immune	T_cytotoxic	TRIM35	0.0273039631465114	0.583442914851224	0.045	0.041	1
Immune	T_cytotoxic	ANKRD49	0.0304453437681124	0.500833565298495	0.085	0.08	1
Immune	T_cytotoxic	WDR76	0.0305708565795896	0.575730302581277	0.047	0.043	1
Immune	T_cytotoxic	MCC	0.0305973652884435	1.00824577500634	0.017	0.014	1
Immune	T_cytotoxic	FBXL16	0.0308308493203356	0.889551412474476	0.017	0.014	1
Immune	T_cytotoxic	SMIM27	0.032381483786396	0.736833032445279	0.032	0.028	1
Immune	T_cytotoxic	CHI3L2	0.0335796397807349	0.796930983112627	0.012	0.009	1
Immune	T_cytotoxic	SMPD1	0.0336157298840827	0.790125582614062	0.042	0.038	1
Immune	T_cytotoxic	CDCA7	0.0350230374035254	0.627665281118471	0.013	0.011	1
Immune	T_cytotoxic	ZSWIM9	0.035624271276445	0.604170226897257	0.046	0.042	1
Immune	T_cytotoxic	RRAS2	0.0363170795466529	0.50911111521002	0.038	0.034	1
Immune	T_cytotoxic	PPP4R3A	0.0364452448675461	0.508350200413843	0.122	0.119	1
Immune	T_cytotoxic	NINL	0.0366337551812787	0.779259188439831	0.017	0.014	1
Immune	T_cytotoxic	ASB1	0.0370659898421832	0.511773896255866	0.065	0.06	1
Immune	T_cytotoxic	OST4	0.0371396992006812	0.527084570943546	0.057	0.064	1
Immune	T_cytotoxic	PPDPF	0.0376093924311893	0.610054349407228	0.1	0.097	1
Immune	T_cytotoxic	ZNF329	0.0385703852412354	0.765912729272512	0.024	0.021	1
Immune	T_cytotoxic	ABHD3	0.0387153346491224	0.531673674664008	0.111	0.109	1
Immune	T_cytotoxic	ZNF33B	0.0388976850151885	0.561476636755433	0.053	0.048	1
Immune	T_cytotoxic	SHISA5	0.0392555544148344	0.640221480917973	0.058	0.054	1
Immune	T_cytotoxic	CYP4F22	0.0394949318930018	0.693691160003589	0.013	0.01	1
Immune	T_cytotoxic	LRRC2	0.0398583899802441	0.741380587423984	0.011	0.009	1
Immune	T_cytotoxic	POLR1E	0.0401685230042423	0.567616559844559	0.055	0.051	1
Immune	T_cytotoxic	ZNF699	0.041148985113509	0.558606614212631	0.02	0.017	1
Immune	T_cytotoxic	HDDC2	0.0412426954500582	0.536627792161909	0.058	0.053	1
Immune	T_cytotoxic	CD244	0.0419799797519904	0.630574870528827	0.032	0.028	1
Immune	T_cytotoxic	TERF1	0.0424166589332423	0.57629710041944	0.047	0.043	1
Immune	T_cytotoxic	TRIM21	0.042976333409458	0.578076936048897	0.063	0.059	1
Immune	T_cytotoxic	CEP72	0.0432970587213882	0.52645447341803	0.048	0.044	1
Immune	T_cytotoxic	ODF2L	0.0458075381977148	0.660332741627282	0.02	0.017	1
Immune	T_cytotoxic	TBPL1	0.0464503185541252	0.615392147859301	0.039	0.035	1
Immune	T_cytotoxic	OGG1	0.050338104826014	0.504255954946357	0.075	0.071	1
Immune	T_cytotoxic	LANCL1	0.0506710662030599	0.503161857989707	0.063	0.059	1
Immune	T_cytotoxic	SGPP2	0.0519006671126139	0.522757837813634	0.011	0.009	1
Immune	T_cytotoxic	LLGL1	0.0536289653826643	0.597998911962052	0.042	0.039	1
Immune	T_cytotoxic	STX1A	0.0543772061734849	0.513304778263837	0.022	0.019	1
Immune	T_cytotoxic	SNRPN	0.0579231007901058	0.532461373343673	0.095	0.092	1
Immune	T_cytotoxic	VPS26B	0.0579446978539178	0.591512167695861	0.086	0.083	1
Immune	T_cytotoxic	GATAD2B	0.0588926169749193	0.502794294172411	0.132	0.131	1
Immune	T_cytotoxic	BORCS5	0.0600959060080174	0.515301661667394	0.076	0.073	1
Immune	T_cytotoxic	PRAF2	0.060104226474816	0.645437307715384	0.022	0.02	1
Immune	T_cytotoxic	DMPK	0.061936701141748	0.507961335667067	0.021	0.018	1
Immune	T_cytotoxic	BDH2	0.063776629979361	0.64374792313476	0.035	0.031	1
Immune	T_cytotoxic	ATG9A	0.0642251199732034	0.648701975783583	0.061	0.058	1
Immune	T_cytotoxic	ZNF570	0.0643893758981285	0.592293601081805	0.017	0.014	1
Immune	T_cytotoxic	ZNF626	0.0676404834889015	0.534620963802279	0.04	0.036	1
Immune	T_cytotoxic	RBMXL1	0.0682549803582909	0.632827194527028	0.045	0.041	1
Immune	T_cytotoxic	AGL	0.0715115518492816	0.573705195109005	0.039	0.036	1
Immune	T_cytotoxic	BIVM	0.073659948581602	0.684054319543932	0.034	0.031	1
Immune	T_cytotoxic	HIST3H2A	0.0743749408781262	0.88087897496513	0.014	0.011	1
Immune	T_cytotoxic	ZNF430	0.075033884161788	0.685490608517167	0.02	0.018	1
Immune	T_cytotoxic	MAPK11	0.0755977289731376	0.588172377928919	0.017	0.015	1
Immune	T_cytotoxic	TP53RK	0.0764277434581643	0.636743625689433	0.03	0.027	1
Immune	T_cytotoxic	WNT10B	0.0776303711649893	0.684146613080296	0.027	0.024	1
Immune	T_cytotoxic	PRSS53	0.0796852160166227	0.724261595489246	0.021	0.019	1
Immune	T_cytotoxic	OTUD7B	0.0802601920260266	0.730301091436787	0.025	0.023	1
Immune	T_cytotoxic	LPCAT4	0.0809026230706307	0.634330740550748	0.059	0.056	1
Immune	T_cytotoxic	DYNC2H1	0.0840581422926944	0.72623929087545	0.012	0.01	1
Immune	T_cytotoxic	ZNF880	0.0869944844488908	0.670851389375535	0.02	0.018	1
Immune	T_cytotoxic	PHF5A	0.087016346024677	0.624395799652158	0.066	0.063	1
Immune	T_cytotoxic	NATD1	0.0898937833065288	0.794803020619297	0.014	0.012	1
Immune	T_cytotoxic	KBTBD3	0.0915953784733	0.607280626116843	0.021	0.019	1
Immune	T_cytotoxic	PIP4K2C	0.0926217774552914	0.609900981381918	0.048	0.045	1
Immune	T_cytotoxic	BTBD6	0.0945079026939165	0.566507677680231	0.055	0.052	1
Immune	T_cytotoxic	INTS7	0.094796858367077	0.544307810689644	0.072	0.069	1
Immune	T_cytotoxic	MYL12A	0.0970091642507793	0.630893044875757	0.053	0.05	1
Immune	T_cytotoxic	SYT11	0.0978975873259204	0.562771342555989	0.035	0.032	1
Immune	T_cytotoxic	ACTR6	0.0980817805527987	0.602483851021391	0.037	0.034	1
Immune	T_cytotoxic	LMTK2	0.0985657362994005	0.719186966207014	0.039	0.036	1
Immune	T_cytotoxic	RIF1	0.0986483294734395	0.510905255030023	0.064	0.06	1
Immune	T_cytotoxic	ZFP82	0.0992822768006069	0.703063274586229	0.019	0.017	1
Immune	T_cytotoxic	CDC37L1	0.100951138486719	0.582364817939359	0.054	0.051	1
Immune	T_cytotoxic	SURF4	0.103456881097616	0.541253124616423	0.076	0.084	1
Immune	T_cytotoxic	IPP	0.104533955144028	0.564478072904136	0.023	0.02	1
Immune	T_cytotoxic	STYX	0.105321930023244	0.537856593198372	0.086	0.083	1
Immune	T_cytotoxic	RNASEL	0.105442025555814	0.592288553907256	0.032	0.029	1
Immune	T_cytotoxic	GMEB2	0.106259974872525	0.547414220395627	0.042	0.039	1
Immune	T_cytotoxic	TRIM62	0.10728429129182	0.75066804711816	0.014	0.012	1
Immune	T_cytotoxic	ZNF793	0.108925584395355	0.604024232500565	0.01	0.009	1
Immune	T_cytotoxic	RAPGEF5	0.114366339885136	0.547377376434553	0.017	0.02	1
Immune	T_cytotoxic	ZNF66	0.11490284231156	0.657428386463282	0.018	0.016	1
Immune	T_cytotoxic	NME7	0.117295510571625	0.657610909294554	0.027	0.025	1
Immune	T_cytotoxic	HSPA1L	0.117839380665537	0.67265841099956	0.01	0.008	1
Immune	T_cytotoxic	ZBTB9	0.120189064790673	0.745488031360063	0.021	0.019	1
Immune	T_cytotoxic	HNRNPL	0.121401820061445	0.531340157244804	0.133	0.134	1
Immune	T_cytotoxic	NT5M	0.122697725281123	0.675757837667413	0.011	0.009	1
Immune	T_cytotoxic	CMC4	0.1240801272003	0.510558926846058	0.034	0.038	1
Immune	T_cytotoxic	DHRS13	0.1244096550852	0.573251012529238	0.016	0.014	1
Immune	T_cytotoxic	LYSMD4	0.124622461729551	0.705732678612513	0.029	0.026	1
Immune	T_cytotoxic	ZNF264	0.125572487207699	0.512988737770504	0.137	0.138	1
Immune	T_cytotoxic	TOP2B	0.128248979459626	0.521446719985368	0.065	0.063	1
Immune	T_cytotoxic	GOLGA7	0.132735457597553	0.531483271408908	0.08	0.077	1
Immune	T_cytotoxic	IQGAP1	0.13481839339553	0.513507960130418	0.168	0.173	1
Immune	T_cytotoxic	BICRAL	0.137221829755008	0.563074393940009	0.083	0.08	1
Immune	T_cytotoxic	BDH1	0.140892340471039	0.577183260667183	0.022	0.02	1
Immune	T_cytotoxic	RBM43	0.147240485583328	0.542459019324662	0.039	0.036	1
Immune	T_cytotoxic	CCDC126	0.147409109450069	0.648183399506828	0.014	0.012	1
Immune	T_cytotoxic	ZNF286A	0.148942625268681	0.584784436772657	0.01	0.008	1
Immune	T_cytotoxic	NIPA1	0.161463152390841	0.631094300656239	0.029	0.027	1
Immune	T_cytotoxic	NUGGC	0.163096936392775	0.806184227161723	0.039	0.043	1
Immune	T_cytotoxic	PRPS1	0.168426019808139	0.573122536939614	0.05	0.047	1
Immune	T_cytotoxic	CROCC	0.170744027192468	0.52897226726669	0.041	0.039	1
Immune	T_cytotoxic	AZIN2	0.176895990863858	0.758454662047938	0.013	0.012	1
Immune	T_cytotoxic	ASNSD1	0.178739181288736	0.535264928967054	0.048	0.053	1
Immune	T_cytotoxic	ZNF677	0.179024241279635	0.539098929352979	0.019	0.017	1
Immune	T_cytotoxic	ZBTB42	0.180620347041925	0.514062518518222	0.013	0.015	1
Immune	T_cytotoxic	PLP2	0.18075080654034	0.632327973635139	0.054	0.051	1
Immune	T_cytotoxic	CCL28	0.180792331389466	0.56108008134801	0.016	0.014	1
Immune	T_cytotoxic	RFC5	0.181986335283973	0.776576371767068	0.016	0.014	1
Immune	T_cytotoxic	CKAP2	0.187056916455374	0.667645306437196	0.027	0.025	1
Immune	T_cytotoxic	SURF2	0.187334204371987	0.559331921245648	0.021	0.019	1
Immune	T_cytotoxic	SPNS3	0.189942502890849	0.994310634552228	0.01	0.009	1
Immune	T_cytotoxic	IRF2BPL	0.191179510402958	0.623355950199767	0.059	0.057	1
Immune	T_cytotoxic	ZNF382	0.193089576378497	0.603711947510308	0.012	0.01	1
Immune	T_cytotoxic	RAB33B	0.198013691827531	0.510821887847872	0.045	0.049	1
Immune	T_cytotoxic	CARNS1	0.200966742113672	0.517438310327542	0.014	0.013	1
Immune	T_cytotoxic	ATG2A	0.202049672098787	0.586227169515589	0.045	0.043	1
Immune	T_cytotoxic	SLC25A20	0.203343097937476	0.520259921872935	0.045	0.049	1
Immune	T_cytotoxic	RBL1	0.203524886486111	0.522551446164545	0.045	0.043	1
Immune	T_cytotoxic	TSHZ1	0.203833586564929	0.576889668259897	0.042	0.04	1
Immune	T_cytotoxic	DAXX	0.204845685216763	0.529874025417865	0.089	0.088	1
Immune	T_cytotoxic	RAB39B	0.20734740194795	0.651352793716076	0.027	0.025	1
Immune	T_cytotoxic	ZNF420	0.216006597574293	0.599476876047782	0.013	0.012	1
Immune	T_cytotoxic	TMEM250	0.216687218290375	0.572528563294995	0.062	0.06	1
Immune	T_cytotoxic	CASTOR3	0.216954540579842	0.571526339105852	0.024	0.023	1
Immune	T_cytotoxic	PTCH1	0.217446439502701	0.575745786676199	0.013	0.015	1
Immune	T_cytotoxic	PUS3	0.218025924475248	0.550244907371583	0.02	0.022	1
Immune	T_cytotoxic	PREP	0.219447400740843	0.639797280930452	0.046	0.044	1
Immune	T_cytotoxic	ICAM3	0.222435277701114	0.515882685516732	0.083	0.082	1
Immune	T_cytotoxic	SLC43A1	0.222765491432029	0.720626922590465	0.024	0.022	1
Immune	T_cytotoxic	AGA	0.226351652945437	0.522132883338571	0.048	0.052	1
Immune	T_cytotoxic	ASTE1	0.226865884747753	0.574202372916977	0.027	0.025	1
Immune	T_cytotoxic	WDCP	0.233308618790415	0.734348870196907	0.013	0.012	1
Immune	T_cytotoxic	LSR	0.234231662430992	0.671037508818304	0.051	0.049	1
Immune	T_cytotoxic	GPN1	0.2354764323924	0.546896862762655	0.028	0.031	1
Immune	T_cytotoxic	TMEM106B	0.243058684391095	0.572766988290006	0.088	0.087	1
Immune	T_cytotoxic	NCAM1	0.246156679160983	0.806960401014725	0.012	0.011	1
Immune	T_cytotoxic	MZT1	0.247925969443029	0.60681569028971	0.029	0.031	1
Immune	T_cytotoxic	SPRY2	0.251095465453162	0.529992745349129	0.022	0.025	1
Immune	T_cytotoxic	ARHGEF9	0.252409064420006	0.561999139152779	0.032	0.031	1
Immune	T_cytotoxic	ZNF544	0.258669028618172	0.57630366946177	0.065	0.064	1
Immune	T_cytotoxic	TSPYL1	0.259108464244745	0.509840856557155	0.087	0.086	1
Immune	T_cytotoxic	GLTP	0.264883706168717	0.52485168566277	0.017	0.019	1
Immune	T_cytotoxic	TMA7	0.267383718936014	0.745139373441762	0.039	0.037	1
Immune	T_cytotoxic	CCDC186	0.270290455356999	0.573281806140838	0.091	0.091	1
Immune	T_cytotoxic	PLAAT3	0.271139317430127	0.82179830062534	0.034	0.033	1
Immune	T_cytotoxic	TET1	0.273641193322523	1.03759806796919	0.01	0.008	1
Immune	T_cytotoxic	LETM2	0.274240565907265	0.565120369641407	0.011	0.01	1
Immune	T_cytotoxic	RETSAT	0.278945804792754	0.570052684930281	0.028	0.03	1
Immune	T_cytotoxic	MAD2L1	0.278960706006238	0.762015917055077	0.011	0.01	1
Immune	T_cytotoxic	ZFY	0.279586406632139	0.678692862381679	0.018	0.016	1
Immune	T_cytotoxic	SLC35D2	0.280637623259429	0.6199131615324	0.063	0.062	1
Immune	T_cytotoxic	GTF2H3	0.280890204394603	0.510860754604284	0.022	0.024	1
Immune	T_cytotoxic	SDHA	0.282487531035524	0.600113514026839	0.033	0.035	1
Immune	T_cytotoxic	NDUFB8	0.282735618037911	0.520499660996063	0.098	0.098	1
Immune	T_cytotoxic	MMAA	0.284427468079834	0.568700012701955	0.024	0.022	1
Immune	T_cytotoxic	GYPC	0.28718856112358	0.55224656720674	0.092	0.092	1
Immune	T_cytotoxic	MNAT1	0.289450393447718	0.574988430440298	0.036	0.034	1
Immune	T_cytotoxic	CYTH3	0.298959278566581	0.555666845597344	0.031	0.029	1
Immune	T_cytotoxic	C6orf136	0.303710335861018	0.599052875678259	0.037	0.036	1
Immune	T_cytotoxic	PARD6A	0.306802707954407	0.513371980237793	0.014	0.015	1
Immune	T_cytotoxic	ACADSB	0.311913729611612	0.523790268379744	0.024	0.022	1
Immune	T_cytotoxic	TPPP	0.318961889306162	0.779702969886	0.013	0.012	1
Immune	T_cytotoxic	BTF3	0.322224196788005	0.505575130177212	0.021	0.023	1
Immune	T_cytotoxic	ARMC2	0.326519128033927	0.611607614827927	0.025	0.024	1
Immune	T_cytotoxic	TNF	0.326617222964526	0.793877862970804	0.012	0.011	1
Immune	T_cytotoxic	COPS9	0.334651454657435	0.623513246307261	0.024	0.026	1
Immune	T_cytotoxic	ISCA1	0.342844624383611	0.612162178258411	0.032	0.031	1
Immune	T_cytotoxic	ARHGAP11A	0.34866176181684	0.504918537956047	0.017	0.016	1
Immune	T_cytotoxic	MOSPD3	0.353672027675759	0.613184400043778	0.018	0.019	1
Immune	T_cytotoxic	LYSMD2	0.369465077041052	0.675274784386148	0.042	0.041	1
Immune	T_cytotoxic	ZNF800	0.370272358900528	0.50055386552204	0.092	0.093	1
Immune	T_cytotoxic	B4GALT3	0.374319917671314	0.65492304036538	0.069	0.069	1
Immune	T_cytotoxic	MAPK9	0.37539541412168	0.548238835583514	0.086	0.086	1
Immune	T_cytotoxic	MTMR2	0.375896674032067	0.605155138389426	0.033	0.032	1
Immune	T_cytotoxic	PAQR3	0.378754260636388	0.557023840196153	0.02	0.019	1
Immune	T_cytotoxic	MRM3	0.381932539006251	0.569326987792742	0.011	0.012	1
Immune	T_cytotoxic	PM20D2	0.389338821860846	0.582307647535506	0.035	0.033	1
Immune	T_cytotoxic	CENPK	0.392078333351513	0.575178260365589	0.011	0.01	1
Immune	T_cytotoxic	ARPC5L	0.408603624932593	0.554291770769255	0.111	0.113	1
Immune	T_cytotoxic	ZNF184	0.409006794581795	0.568939666334438	0.044	0.043	1
Immune	T_cytotoxic	YOD1	0.409013251483598	0.505677801173327	0.035	0.037	1
Immune	T_cytotoxic	GCNA	0.411191260288065	0.598638267791282	0.024	0.023	1
Immune	T_cytotoxic	C11orf1	0.413492490710933	0.673408989699857	0.016	0.018	1
Immune	T_cytotoxic	SLC27A5	0.414729378201906	0.674055739606103	0.011	0.01	1
Immune	T_cytotoxic	GCC1	0.41770690214267	0.580442861494002	0.034	0.037	1
Immune	T_cytotoxic	TMEM238	0.419230077584958	0.562887563820979	0.045	0.048	1
Immune	T_cytotoxic	LRRC61	0.419435117874346	0.864500517582611	0.011	0.01	1
Immune	T_cytotoxic	ISCA2	0.422718793816066	0.50091442849631	0.012	0.013	1
Immune	T_cytotoxic	DNAL4	0.429003600349234	0.540273879402989	0.011	0.012	1
Immune	T_cytotoxic	GVQW3	0.441264634960403	0.591406669844147	0.012	0.011	1
Immune	T_cytotoxic	COMMD8	0.444866930729657	0.639913529223985	0.015	0.016	1
Immune	T_cytotoxic	ARL6IP6	0.4473335216426	0.561615533168911	0.029	0.031	1
Immune	T_cytotoxic	XYLT2	0.450318734439398	0.543143999368973	0.048	0.047	1
Immune	T_cytotoxic	TSEN15	0.45152694974433	0.502708368431312	0.027	0.029	1
Immune	T_cytotoxic	CDCA4	0.452796589101262	0.829723827932531	0.012	0.011	1
Immune	T_cytotoxic	CDKN2AIPNL	0.458075525679084	0.577955378133733	0.019	0.018	1
Immune	T_cytotoxic	SCUBE1	0.474364484520913	0.539093196736323	0.013	0.012	1
Immune	T_cytotoxic	EXOSC1	0.475773134911766	0.634255515787249	0.038	0.038	1
Immune	T_cytotoxic	VPS26A	0.483797157217678	0.553848882190413	0.093	0.095	1
Immune	T_cytotoxic	CDK6	0.485238361989209	0.586294935575886	0.055	0.054	1
Immune	T_cytotoxic	PRKAR1B	0.491529440611477	0.55175691686936	0.02	0.019	1
Immune	T_cytotoxic	CEP97	0.502485915471309	0.583472417904777	0.044	0.043	1
Immune	T_cytotoxic	CASP8AP2	0.502910615933324	0.512705249977142	0.042	0.041	1
Immune	T_cytotoxic	THAP11	0.503971547585936	0.532806496063169	0.062	0.066	1
Immune	T_cytotoxic	PPP5C	0.50797325523762	0.545046324209439	0.034	0.036	1
Immune	T_cytotoxic	ZBTB6	0.509461160202028	0.545894147770234	0.039	0.038	1
Immune	T_cytotoxic	PLEKHA3	0.521912002891734	0.524043310921239	0.057	0.057	1
Immune	T_cytotoxic	RTCA	0.522013489882887	0.558663685027654	0.083	0.084	1
Immune	T_cytotoxic	TIMM22	0.52391674926907	0.505018254365801	0.033	0.035	1
Immune	T_cytotoxic	NKRF	0.534673089086189	0.502766392572119	0.028	0.027	1
Immune	T_cytotoxic	RELL1	0.535012883191684	0.603400958001518	0.092	0.094	1
Immune	T_cytotoxic	NINJ2	0.535971626858743	0.688058988269883	0.018	0.017	1
Immune	T_cytotoxic	BBC3	0.541762035722447	0.67687997391662	0.04	0.039	1
Immune	T_cytotoxic	ZNF470	0.553893822489879	0.519581954136786	0.015	0.014	1
Immune	T_cytotoxic	PCGF5	0.55841476631607	0.512322636656784	0.101	0.103	1
Immune	T_cytotoxic	DHFR2	0.56463852086192	0.544023701328956	0.017	0.016	1
Immune	T_cytotoxic	ZNF571	0.565044678855305	0.599138558877018	0.014	0.014	1
Immune	T_cytotoxic	AMH	0.567533092279546	0.590738241222082	0.011	0.01	1
Immune	T_cytotoxic	RIOX1	0.572793562248642	0.559610560009731	0.026	0.026	1
Immune	T_cytotoxic	PSTK	0.573938682789026	0.695089747221173	0.011	0.01	1
Immune	T_cytotoxic	SNAPC5	0.579046792305984	0.549404976618378	0.031	0.033	1
Immune	T_cytotoxic	ORMDL2	0.5817523876144	0.547704548756552	0.073	0.078	1
Immune	T_cytotoxic	ZNF200	0.582774832297008	0.539438075797773	0.033	0.032	1
Immune	T_cytotoxic	HSPB11	0.595758065311677	0.559555548635938	0.048	0.048	1
Immune	T_cytotoxic	TMEM106C	0.595962214370303	0.592434390255252	0.038	0.037	1
Immune	T_cytotoxic	HMGN4	0.598431345069601	0.540637331884593	0.088	0.09	1
Immune	T_cytotoxic	GTF3A	0.601993973261582	0.519097830306089	0.107	0.11	1
Immune	T_cytotoxic	POLR2K	0.606402868994701	0.558269638107782	0.046	0.048	1
Immune	T_cytotoxic	DYNLT3	0.614058575785918	0.539594948773779	0.028	0.029	1
Immune	T_cytotoxic	SPATA24	0.614953639606468	0.582463104363795	0.009	0.01	1
Immune	T_cytotoxic	MCF2L	0.615884763416551	0.648054236750851	0.018	0.018	1
Immune	T_cytotoxic	SSNA1	0.618543871126974	0.552427788993166	0.03	0.031	1
Immune	T_cytotoxic	HTATSF1	0.619161058189825	0.637065395544117	0.035	0.037	1
Immune	T_cytotoxic	LINC00672	0.620680387097759	0.532433842988041	0.018	0.018	1
Immune	T_cytotoxic	ZNRD1	0.626910160733801	0.578535699623805	0.04	0.042	1
Immune	T_cytotoxic	TSPAN17	0.62836853901973	0.670947238351358	0.032	0.034	1
Immune	T_cytotoxic	TENT4B	0.635925652410525	0.541002628906616	0.051	0.051	1
Immune	T_cytotoxic	HERC5	0.638776922501175	0.52130580794626	0.05	0.05	1
Immune	T_cytotoxic	PIGV	0.64110770747032	0.675198355220574	0.029	0.028	1
Immune	T_cytotoxic	ACTR5	0.646901676625196	0.512249120225969	0.037	0.038	1
Immune	T_cytotoxic	MED13	0.660715667468283	0.509163879948203	0.087	0.088	1
Immune	T_cytotoxic	FBXO30	0.662574230531592	0.52579193914125	0.028	0.029	1
Immune	T_cytotoxic	IGSF8	0.662690455084959	0.510801381658363	0.047	0.047	1
Immune	T_cytotoxic	FAM200B	0.663211562966068	0.549155451804208	0.037	0.037	1
Immune	T_cytotoxic	THAP12	0.663297690025013	0.512035561083478	0.045	0.044	1
Immune	T_cytotoxic	RCN2	0.66981114445709	0.634897975308903	0.018	0.018	1
Immune	T_cytotoxic	ZC3H6	0.672548213760465	0.520188693841454	0.055	0.055	1
Immune	T_cytotoxic	ANTKMT	0.672558961849986	0.762314774014988	0.042	0.042	1
Immune	T_cytotoxic	MTFP1	0.679429027139649	0.761920951733139	0.016	0.015	1
Immune	T_cytotoxic	UBE2D2	0.687663493279209	0.50746446321878	0.061	0.063	1
Immune	T_cytotoxic	PHAX	0.687729616292183	0.578278669389739	0.04	0.042	1
Immune	T_cytotoxic	ZDHHC18	0.68906000611307	0.509100563318469	0.069	0.07	1
Immune	T_cytotoxic	FKBP3	0.691977858787072	0.566073109576118	0.043	0.043	1
Immune	T_cytotoxic	ACTA2	0.69761950576145	0.507910235132554	0.018	0.019	1
Immune	T_cytotoxic	C15orf41	0.702291288733005	0.682220978150426	0.013	0.013	1
Immune	T_cytotoxic	NUDT19	0.704593262044108	0.602965000338423	0.042	0.042	1
Immune	T_cytotoxic	SNRPD2	0.711790107386151	0.587875106252563	0.047	0.047	1
Immune	T_cytotoxic	RCE1	0.725823000425671	0.625039680335199	0.023	0.024	1
Immune	T_cytotoxic	YWHAB	0.727107856674486	0.535762383248806	0.069	0.072	1
Immune	T_cytotoxic	TAF9B	0.728187242534615	0.551929590366403	0.011	0.011	1
Immune	T_cytotoxic	SBDS	0.728679268449427	0.547139388374316	0.023	0.024	1
Immune	T_cytotoxic	FAM20B	0.736513959470129	0.519677666685623	0.03	0.03	1
Immune	T_cytotoxic	MAP2K4	0.738358820779311	0.541151185034624	0.041	0.041	1
Immune	T_cytotoxic	PRKCI	0.766623234579761	0.564176716134402	0.036	0.037	1
Immune	T_cytotoxic	NLGN2	0.767540617285304	0.63851795420424	0.01	0.01	1
Immune	T_cytotoxic	ALDOC	0.771481150321112	0.600663354571526	0.011	0.011	1
Immune	T_cytotoxic	OMA1	0.772364684233613	0.501569815304945	0.061	0.062	1
Immune	T_cytotoxic	MTERF1	0.776979102341082	0.545567082463433	0.029	0.029	1
Immune	T_cytotoxic	MDN1	0.782876433374052	0.510526098041992	0.034	0.034	1
Immune	T_cytotoxic	HMCES	0.798067834243382	0.605736488535868	0.074	0.076	1
Immune	T_cytotoxic	ZWILCH	0.80181451125785	0.632458049370291	0.016	0.016	1
Immune	T_cytotoxic	ZBTB49	0.809621735550353	0.518570568185996	0.017	0.018	1
Immune	T_cytotoxic	ATMIN	0.810611932507115	0.656892815203364	0.02	0.02	1
Immune	T_cytotoxic	KIAA1143	0.811416602543161	0.568416963834459	0.037	0.037	1
Immune	T_cytotoxic	CLPP	0.812601360393195	0.541319366775472	0.062	0.063	1
Immune	T_cytotoxic	SCRN2	0.818517349940244	0.544170636710675	0.046	0.046	1
Immune	T_cytotoxic	MAN1C1	0.823798200626056	0.514699878556326	0.02	0.019	1
Immune	T_cytotoxic	ZNF428	0.827280508075515	0.525603517823589	0.037	0.038	1
Immune	T_cytotoxic	BCDIN3D	0.845370471138212	0.510127776102221	0.013	0.013	1
Immune	T_cytotoxic	CAMK2N1	0.855511463200907	0.737511873160651	0.012	0.012	1
Immune	T_cytotoxic	TP53I11	0.87310879744102	0.508184336460137	0.023	0.023	1
Immune	T_cytotoxic	ZNF518B	0.873725885697482	0.519397722398621	0.028	0.028	1
Immune	T_cytotoxic	ABHD14A	0.876401258456023	0.703270752341211	0.02	0.02	1
Immune	T_cytotoxic	GIPR	0.879746336563547	0.501826198323404	0.013	0.013	1
Immune	T_cytotoxic	MAZ	0.889041897826764	0.547034565666018	0.042	0.043	1
Immune	T_cytotoxic	METTL9	0.894478644717427	0.545936116718479	0.093	0.097	1
Immune	T_cytotoxic	ZNF778	0.900355342501564	0.515852944177969	0.029	0.03	1
Immune	T_cytotoxic	RANBP6	0.925126666768797	0.556649494808853	0.026	0.026	1
Immune	T_cytotoxic	TMEM185A	0.926912501103922	0.500994552855027	0.066	0.067	1
Immune	T_cytotoxic	ZNF585A	0.933583033032559	0.506454456166778	0.016	0.015	1
Immune	T_cytotoxic	BMT2	0.936264921714898	0.551304499508749	0.017	0.018	1
Immune	T_cytotoxic	TUBB2A	0.941463285136194	0.619138976256592	0.013	0.014	1
Immune	T_cytotoxic	GSPT1	0.943776498034415	0.520888949042255	0.043	0.044	1
Immune	T_cytotoxic	GLG1	0.94519365724868	0.504778938117727	0.087	0.091	1
Immune	T_cytotoxic	CALM1	0.947450098650139	0.540190017521383	0.084	0.087	1
Immune	T_cytotoxic	CENPL	0.950490532892113	0.560316649326855	0.013	0.013	1
Immune	T_cytotoxic	NAA30	0.95376080067379	0.510712424715307	0.046	0.047	1
Immune	T_cytotoxic	ZNF786	0.956456590170338	0.584768184983506	0.026	0.027	1
Immune	T_cytotoxic	RHNO1	0.963016778915231	0.536173212823449	0.024	0.025	1
Immune	T_cytotoxic	ATP8B3	0.963798264737424	0.526577235330386	0.021	0.021	1
Immune	T_cytotoxic	WSB2	0.977378173867878	0.562725021643322	0.077	0.08	1
Immune	T_cytotoxic	PIGC	0.98271975075405	0.510500719103305	0.026	0.027	1
Immune	T_cytotoxic	ERG28	0.986062083547621	0.626527079069659	0.032	0.033	1
Immune	T_cytotoxic	RPA3	0.986235312291859	0.596542269379906	0.012	0.012	1
Immune	T_cytotoxic	CCDC134	0.992124367572823	0.551231462624512	0.047	0.048	1
Immune	T_helper	IL7R	0	2.73183780665254	0.811	0.203	0
Immune	T_helper	TRAC	0	1.50114373624765	0.668	0.235	0
Immune	T_helper	CD2	0	1.67713967917267	0.648	0.223	0
Immune	T_helper	TRBC2	0	1.5453613452916	0.595	0.241	0
Immune	T_helper	ETS1	0	1.33605799742129	0.652	0.305	0
Immune	T_helper	CD40LG	0	4.5291559584199	0.347	0.021	0
Immune	T_helper	CD96	0	1.76959251189812	0.487	0.166	0
Immune	T_helper	CD6	0	2.22059090881982	0.424	0.107	0
Immune	T_helper	SPOCK2	0	1.70841705329161	0.489	0.173	0
Immune	T_helper	IL32	0	1.17514879053372	0.521	0.219	0
Immune	T_helper	CD3E	0	1.74295758527	0.415	0.135	0
Immune	T_helper	SYNE2	0	1.08794790729673	0.584	0.307	0
Immune	T_helper	ITK	0	1.70868616379447	0.423	0.147	0
Immune	T_helper	TC2N	0	1.51734398399309	0.425	0.149	0
Immune	T_helper	EVL	0	1.02393875899357	0.753	0.485	0
Immune	T_helper	FYB1	0	1.39268360904089	0.534	0.273	0
Immune	T_helper	IKZF1	0	1.13300217296753	0.747	0.49	0
Immune	T_helper	TNFRSF25	0	2.56793570218294	0.303	0.065	0
Immune	T_helper	CD52	0	1.34167985284187	0.505	0.267	0
Immune	T_helper	CCR4	0	2.32228632450421	0.304	0.071	0
Immune	T_helper	CD5	0	2.07563645001717	0.317	0.085	0
Immune	T_helper	CD4	0	1.47066290333802	0.421	0.192	0
Immune	T_helper	DGKA	0	1.40936196690747	0.47	0.243	0
Immune	T_helper	ZAP70	0	1.02924105619565	0.429	0.203	0
Immune	T_helper	CD3D	0	1.86406826919954	0.318	0.095	0
Immune	T_helper	RORA	0	2.00741457255724	0.314	0.099	0
Immune	T_helper	RESF1	0	1.07682989114842	0.581	0.366	0
Immune	T_helper	OXNAD1	0	1.66171620498887	0.337	0.123	0
Immune	T_helper	SEPTIN1	0	1.07151900199702	0.46	0.249	0
Immune	T_helper	TMEM173	0	1.84597068005805	0.349	0.142	0
Immune	T_helper	THEMIS	0	1.76187648773929	0.289	0.083	0
Immune	T_helper	PARP8	0	1.10964905892444	0.437	0.234	0
Immune	T_helper	TCF7	0	2.23858289810309	0.278	0.076	0
Immune	T_helper	TRBC1	0	1.49317060269349	0.323	0.124	0
Immune	T_helper	LEPROTL1	0	1.2773052718446	0.411	0.215	0
Immune	T_helper	ACAP1	0	1.06092279558069	0.443	0.25	0
Immune	T_helper	CXCR4	0	0.536758046551205	0.718	0.525	0
Immune	T_helper	GPR171	0	2.3002471401162	0.25	0.059	0
Immune	T_helper	EIF4E3	0	1.41732393364023	0.354	0.164	0
Immune	T_helper	LTB	0	1.34924602284683	0.349	0.159	0
Immune	T_helper	BCL11B	0	1.76839162905046	0.273	0.085	0
Immune	T_helper	BTG1	0	1.08117138036473	0.562	0.38	0
Immune	T_helper	SLFN5	0	1.10969539121518	0.379	0.2	0
Immune	T_helper	IL2RG	0	0.984854809365812	0.465	0.288	0
Immune	T_helper	CD69	0	0.72360617470216	0.37	0.193	0
Immune	T_helper	ZC3HAV1	0	1.10339760911248	0.424	0.249	0
Immune	T_helper	CLEC2D	0	0.809990772749831	0.484	0.309	0
Immune	T_helper	FYN	0	0.876367712249494	0.39	0.216	0
Immune	T_helper	CD28	0	1.96121775178591	0.239	0.066	0
Immune	T_helper	TTC39C	0	1.64868288203236	0.29	0.118	0
Immune	T_helper	RUNX2	0	2.0126434740728	0.257	0.086	0
Immune	T_helper	CD226	0	2.12055786571015	0.231	0.06	0
Immune	T_helper	PRDM1	0	1.13921307196492	0.397	0.229	0
Immune	T_helper	TMC8	0	0.813756799149972	0.498	0.331	0
Immune	T_helper	PIK3IP1	0	1.28712359115086	0.328	0.163	0
Immune	T_helper	TNFAIP3	0	0.823535402237741	0.515	0.353	0
Immune	T_helper	ADAM19	0	1.51331320598186	0.298	0.136	0
Immune	T_helper	TOB1	0	1.43032609630943	0.311	0.15	0
Immune	T_helper	AAK1	0	1.21437707142589	0.352	0.192	0
Immune	T_helper	PLCG1	0	1.30594897634519	0.294	0.134	0
Immune	T_helper	ATP2B4	0	1.26516579243494	0.332	0.173	0
Immune	T_helper	GIMAP7	0	1.28260710532306	0.316	0.157	0
Immune	T_helper	PBXIP1	0	1.31067227216705	0.298	0.142	0
Immune	T_helper	PATJ	0	1.29575615371834	0.296	0.14	0
Immune	T_helper	CNOT6L	0	1.17380157240534	0.341	0.187	0
Immune	T_helper	STAT4	0	1.12658278845107	0.292	0.14	0
Immune	T_helper	FKBP5	0	1.07180004299967	0.468	0.317	0
Immune	T_helper	CD3G	0	1.85528978880708	0.212	0.062	0
Immune	T_helper	S100A4	0	1.04487685596969	0.388	0.24	0
Immune	T_helper	TRAT1	0	2.29084397075951	0.187	0.041	0
Immune	T_helper	EML4	0	0.955400909042637	0.456	0.311	0
Immune	T_helper	ARHGDIB	0	0.768812854924999	0.563	0.419	0
Immune	T_helper	FXYD5	0	0.978656677443096	0.476	0.335	0
Immune	T_helper	LAT	0	1.12087029234405	0.29	0.151	0
Immune	T_helper	TRIB2	0	1.60567861140354	0.232	0.094	0
Immune	T_helper	SLAMF6	0	1.22950849279429	0.272	0.135	0
Immune	T_helper	B2M	0	0.687623664999612	0.848	0.713	0
Immune	T_helper	LCK	0	1.34085873479368	0.224	0.09	0
Immune	T_helper	RNF19A	0	1.37154793996103	0.276	0.143	0
Immune	T_helper	SLAMF1	0	1.57977518597575	0.211	0.078	0
Immune	T_helper	ERN1	0	1.33443085760787	0.278	0.146	0
Immune	T_helper	PBX4	0	1.9539094952731	0.182	0.051	0
Immune	T_helper	MT-ND2	0	1.33984855546955	0.271	0.14	0
Immune	T_helper	DOCK9	0	1.73840200885487	0.203	0.073	0
Immune	T_helper	ARHGEF1	0	0.64416781674222	0.674	0.544	0
Immune	T_helper	ZFP36L2	0	0.650858510906752	0.683	0.554	0
Immune	T_helper	SKAP1	0	1.26310458539647	0.232	0.103	0
Immune	T_helper	CAMK4	0	2.03442902859273	0.168	0.042	0
Immune	T_helper	ANO9	0	1.35877251454357	0.22	0.095	0
Immune	T_helper	FAM102A	0	1.48522033066812	0.204	0.079	0
Immune	T_helper	KLRB1	0	1.81042325100577	0.177	0.055	0
Immune	T_helper	GOLGA8B	0	1.42341085061578	0.216	0.096	0
Immune	T_helper	NIBAN1	0	1.70534133609842	0.194	0.076	0
Immune	T_helper	SERINC5	0	1.87696691751983	0.187	0.07	0
Immune	T_helper	PRKCQ	0	1.39465418691634	0.188	0.073	0
Immune	T_helper	RCAN3	0	1.54963034967985	0.179	0.07	0
Immune	T_helper	LINC02694	0	2.56501275172027	0.127	0.024	0
Immune	T_helper	CXCR6	0	1.84052801754172	0.148	0.045	0
Immune	T_helper	DPP4	0	3.03467012033778	0.116	0.016	0
Immune	T_helper	BATF	0	1.85482603423746	0.141	0.047	0
Immune	T_helper	FLT3LG	0	2.07564069025608	0.128	0.036	0
Immune	T_helper	SCML4	0	1.6676972740162	0.132	0.042	0
Immune	T_helper	LEF1	0	2.58005815578584	0.107	0.02	0
Immune	T_helper	TMSB4X	0	0.603214919115993	0.904	0.821	0
Immune	T_helper	CACNA1I	0	2.90749456895231	0.091	0.012	0
Immune	T_helper	TXNIP	0	0.721848413027534	0.788	0.718	0
Immune	T_helper	TRABD2A	0	3.21254095350053	0.072	0.01	0
Immune	T_helper	PTPN13	0	3.63151528280234	0.07	0.011	0
Immune	T_helper	ANKRD55	0	5.15537332202966	0.06	0.003	0
Immune	T_helper	CPNE7	1.11391566019448e-306	3.31255641777422	0.052	0.006	2.01418229676366e-302
Immune	T_helper	NCK2	6.22902358383276e-302	1.81440522033489	0.141	0.05	1.12633204442864e-297
Immune	T_helper	ICOS	5.32438498936605e-300	1.54148896618916	0.137	0.047	9.62755293777169e-296
Immune	T_helper	RAPGEF6	2.75209543544655e-299	1.27979746240906	0.265	0.139	4.97633896637446e-295
Immune	T_helper	EMB	1.7810339859742e-297	1.10940099043361	0.294	0.161	3.22046565343856e-293
Immune	T_helper	RASGRP1	1.12982971528239e-296	1.16470604152761	0.227	0.106	2.04295809117362e-292
Immune	T_helper	PTGER4	7.00036229207885e-296	1.41624295817991	0.226	0.11	1.2658055096537e-291
Immune	T_helper	HELB	6.48218592952439e-293	1.38716116484851	0.22	0.105	1.1721088597766e-288
Immune	T_helper	CDC14A	4.136948553864e-292	1.46732795977799	0.187	0.081	7.48043037509688e-288
Immune	T_helper	JAK3	3.46826965651751e-291	1.13551550964079	0.297	0.167	6.27132519291495e-287
Immune	T_helper	RBL2	2.38001245757779e-282	1.09996869263338	0.312	0.182	4.30353852579217e-278
Immune	T_helper	MYH9	3.29669860504209e-282	1.08107167300659	0.331	0.2	5.96109041763711e-278
Immune	T_helper	RORC	2.28774269516254e-273	3.53640198628618	0.045	0.005	4.1366963413929e-269
Immune	T_helper	NELL2	1.92496478543537e-272	1.60386826611747	0.116	0.038	3.48072132502423e-268
Immune	T_helper	NLRC3	4.88147967922859e-264	0.959252268223466	0.274	0.147	8.82669155598114e-260
Immune	T_helper	TUBA4A	2.64273163480192e-261	1.17456322910759	0.241	0.125	4.77858734204883e-257
Immune	T_helper	FOXO1	2.69498441671307e-259	1.2547769931555	0.223	0.113	4.87307082230057e-255
Immune	T_helper	PDCD4	8.62067120108346e-259	0.838586288924128	0.49	0.364	1.55878976657991e-254
Immune	T_helper	ACTB	8.84934780039592e-259	0.543445694846103	0.685	0.574	1.60013906926759e-254
Immune	T_helper	SNTB2	9.73437601871954e-258	1.31946696429676	0.203	0.098	1.76016987170487e-253
Immune	T_helper	MGAT4A	1.24082255464803e-253	1.01739468430472	0.325	0.201	2.24365534331458e-249
Immune	T_helper	TRAF1	8.65528734641497e-251	0.991086897718478	0.262	0.143	1.56504905797875e-246
Immune	T_helper	SLC38A1	1.6127799477434e-247	0.85864806223866	0.332	0.201	2.91622870150962e-243
Immune	T_helper	RASAL3	1.96331387127124e-242	0.877674498612599	0.357	0.228	3.55006414203266e-238
Immune	T_helper	GNAO1	4.66314510144091e-242	2.03023508394755	0.086	0.024	8.43189897242545e-238
Immune	T_helper	CCSER2	3.25193910459188e-240	0.971177614711956	0.306	0.184	5.88015628892303e-236
Immune	T_helper	ANK3	5.55602527105036e-240	1.73145273667494	0.108	0.036	1.00464048951133e-235
Immune	T_helper	TRERF1	1.09832054710055e-239	1.5927027712253	0.133	0.052	1.98598321326722e-235
Immune	T_helper	PCNX1	7.44808151435275e-237	1.01827233739136	0.322	0.201	1.34676209942526e-232
Immune	T_helper	TNFSF8	1.08037575543717e-234	1.89427987840662	0.098	0.031	1.95353544098149e-230
Immune	T_helper	GRAP2	1.17644095556317e-232	0.911600583259899	0.202	0.098	2.12724053584932e-228
Immune	T_helper	UBASH3A	1.03282305311668e-231	1.76644329970385	0.092	0.028	1.86755064464558e-227
Immune	T_helper	SH2D2A	2.63385778233001e-229	1.09922506011225	0.165	0.073	4.76254164200912e-225
Immune	T_helper	MAF	6.6910105836251e-228	1.30945791320347	0.237	0.131	1.20986853373109e-223
Immune	T_helper	TRAF3IP3	6.47190709246415e-226	0.799112931662329	0.374	0.245	1.17025024045937e-221
Immune	T_helper	MCAM	1.38500364240185e-225	2.79516701267889	0.057	0.012	2.50436358619103e-221
Immune	T_helper	PDE7A	2.75531969938814e-225	0.883787218421201	0.297	0.177	4.98216908043363e-221
Immune	T_helper	CASK	3.09247187146266e-224	1.05285471836187	0.228	0.121	5.59180763797878e-220
Immune	T_helper	CHD3	5.99461711186701e-223	0.921237681479078	0.332	0.212	1.08394666616779e-218
Immune	T_helper	SARAF	2.08564392875291e-222	1.12929010867238	0.29	0.18	3.771261351971e-218
Immune	T_helper	UBA52	2.12715741640749e-220	1.16270469380392	0.292	0.183	3.84632604034803e-216
Immune	T_helper	TESPA1	1.50632281001518e-219	1.3124477887756	0.126	0.049	2.72373290506944e-215
Immune	T_helper	ITPKB	4.0384573763136e-216	0.956779782670441	0.321	0.204	7.30233862785025e-212
Immune	T_helper	OBSCN	5.97129865553207e-214	1.27305083248452	0.191	0.096	1.07973022289331e-209
Immune	T_helper	MT-ND1	3.82143644278878e-213	1.1614143894342	0.224	0.123	6.90992137585067e-209
Immune	T_helper	WIPF1	5.44343714554892e-212	0.547547516979216	0.592	0.489	9.84282304658157e-208
Immune	T_helper	IKZF3	1.63129397557898e-211	0.898754093803369	0.298	0.181	2.9497057666419e-207
Immune	T_helper	SH3BGRL3	6.81241131545715e-211	0.913556255901676	0.364	0.25	1.23182021406096e-206
Immune	T_helper	HIST1H1D	7.89903375956427e-211	1.19408392693452	0.217	0.118	1.42830328440441e-206
Immune	T_helper	KIF5C	5.51103463951751e-210	2.55827255308642	0.046	0.008	9.96505283517556e-206
Immune	T_helper	CYTIP	5.54371348836523e-210	0.582281736447779	0.562	0.45	1.0024142729662e-205
Immune	T_helper	GIMAP4	5.60850628822722e-210	1.02703549866092	0.256	0.149	1.01413010703725e-205
Immune	T_helper	ST8SIA1	6.65677426502493e-210	1.52764906233249	0.101	0.036	1.20367792260181e-205
Immune	T_helper	ATP8B2	1.25346469349988e-208	1.16409558149269	0.219	0.119	2.26651485878648e-204
Immune	T_helper	IL18RAP	2.04202314670813e-208	1.47248353811235	0.107	0.039	3.69238625387765e-204
Immune	T_helper	PCNX2	2.2297610672142e-207	1.30662950403137	0.163	0.077	4.03185396173671e-203
Immune	T_helper	LDHB	3.8842561783976e-207	1.50632152158382	0.176	0.089	7.02351202177854e-203
Immune	T_helper	ITM2A	2.33627288907778e-206	1.15602165227202	0.173	0.083	4.22444863803045e-202
Immune	T_helper	MAL	1.02421445226675e-204	2.752380286107	0.049	0.009	1.85198457258874e-200
Immune	T_helper	STMN3	5.92381236866808e-202	2.0173197102629	0.068	0.018	1.07114375250256e-197
Immune	T_helper	ZFYVE28	8.43798878986408e-202	1.08688080893322	0.199	0.104	1.52575713298322e-197
Immune	T_helper	SMARCA2	3.38215876894802e-201	0.965980687313683	0.37	0.264	6.1156194860118e-197
Immune	T_helper	NAP1L4	1.0823724685296e-200	0.999277683061268	0.3	0.192	1.95714589759522e-196
Immune	T_helper	GATA3	2.2652887433197e-200	1.5333862149256	0.109	0.042	4.09609510567069e-196
Immune	T_helper	RASGRF2	2.35671731810981e-199	2.26873385084413	0.05	0.01	4.26141625460616e-195
Immune	T_helper	TMEM200A	1.6517369241777e-198	2.27359876174606	0.047	0.009	2.98667070629812e-194
Immune	T_helper	HNRNPLL	3.41601103408846e-197	1.11657070845385	0.221	0.124	6.17683115183875e-193
Immune	T_helper	NPDC1	2.54040371505278e-196	1.65767123614493	0.117	0.048	4.59355799755844e-192
Immune	T_helper	B3GALT2	1.43691324456647e-194	3.45946862307081	0.031	0.003	2.5982265288251e-190
Immune	T_helper	ARHGAP15	2.94152927578292e-194	0.557546504820964	0.566	0.46	5.31887323647068e-190
Immune	T_helper	BICDL1	1.04215407373468e-193	1.02901494656689	0.176	0.087	1.88442299612706e-189
Immune	T_helper	MT-ND5	2.18196101388817e-193	1.22183651605464	0.214	0.12	3.9454219053126e-189
Immune	T_helper	CTLA4	3.64796279768481e-193	1.26514179054765	0.101	0.037	6.59624633077368e-189
Immune	T_helper	GOLGA7B	1.07096445605525e-192	2.51641873918677	0.049	0.01	1.93651792943911e-188
Immune	T_helper	PLAAT4	9.77503863140244e-192	1.03870394238549	0.218	0.121	1.76752248533019e-187
Immune	T_helper	MCF2L2	1.14314336177722e-191	2.25680145559679	0.056	0.013	2.06703182676556e-187
Immune	T_helper	TOMM7	2.88447492501827e-189	1.18006247774417	0.236	0.14	5.21570755941804e-185
Immune	T_helper	ESYT2	1.59759363071971e-188	0.858313796767929	0.339	0.232	2.88876880306738e-184
Immune	T_helper	DDIT4	1.91388556225682e-187	0.686472067548442	0.411	0.299	3.46068787367278e-183
Immune	T_helper	MT-CO3	4.02968242613848e-186	0.640294746352683	0.611	0.538	7.2864717629436e-182
Immune	T_helper	RASGRP2	1.08018655970984e-184	0.716423972463531	0.367	0.251	1.95319333726733e-180
Immune	T_helper	CCR7	4.0001936024362e-184	1.56852966778554	0.089	0.032	7.23315007192514e-180
Immune	T_helper	SLC4A7	5.72657740410411e-184	1.07468908693152	0.231	0.135	1.0354797262101e-179
Immune	T_helper	CD99	2.00693478523584e-183	0.94832191196122	0.3	0.197	3.62893947866345e-179
Immune	T_helper	LCP1	3.73379086466944e-183	0.691360229107292	0.486	0.385	6.75144064149528e-179
Immune	T_helper	ELK3	4.39807931454446e-182	2.30985211927527	0.067	0.019	7.95260701655929e-178
Immune	T_helper	CARMIL2	6.58379982012828e-182	0.879480394239707	0.258	0.155	1.1904826834756e-177
Immune	T_helper	SUSD3	7.00710290238312e-182	1.49208026826727	0.116	0.049	1.26702434680892e-177
Immune	T_helper	HECA	1.11187245975828e-179	0.924366411210679	0.341	0.24	2.01048778173493e-175
Immune	T_helper	GPRIN3	3.25596853167898e-176	1.06057619559913	0.244	0.149	5.88744229898193e-172
Immune	T_helper	SLFN12L	2.15258984336249e-174	1.0200588051217	0.166	0.083	3.89231295476805e-170
Immune	T_helper	DEF6	2.36398736882837e-173	0.897313031433011	0.322	0.221	4.27456196031546e-169
Immune	T_helper	CDC42SE2	3.7499157646061e-173	0.807530561618522	0.362	0.259	6.78059768556076e-169
Immune	T_helper	SIT1	1.35816957070276e-172	1.6534524693298	0.079	0.027	2.45584221774473e-168
Immune	T_helper	SPTAN1	1.37482852693412e-172	0.949519797145874	0.281	0.182	2.48596494240228e-168
Immune	T_helper	HMGB2	1.73607002008448e-172	1.05184600876448	0.225	0.134	3.13916181031676e-168
Immune	T_helper	GIMAP5	1.55487050845021e-170	1.19719538421194	0.166	0.086	2.81151685337967e-166
Immune	T_helper	TMSB10	2.62818829616426e-170	0.587388319788548	0.537	0.445	4.75229007712421e-166
Immune	T_helper	FAM241A	2.7713154060806e-170	2.06755680491696	0.084	0.031	5.01109251727495e-166
Immune	T_helper	RNF157	5.2793155460532e-170	1.86343188347327	0.071	0.023	9.54605837037339e-166
Immune	T_helper	YWHAQ	6.28344926711925e-167	1.86146276866616	0.088	0.033	1.1361732964805e-162
Immune	T_helper	CRYBG1	6.40555655773081e-167	1.11912494465575	0.228	0.138	1.15825273676888e-162
Immune	T_helper	IL9R	4.74993948387205e-166	1.72319467067849	0.065	0.019	8.58884057473744e-162
Immune	T_helper	CCR6	5.15334230686095e-165	1.61210955253347	0.1	0.041	9.31827355926597e-161
Immune	T_helper	SLA	8.46198450114569e-164	0.739128730090418	0.379	0.277	1.53009603749716e-159
Immune	T_helper	CD48	4.88537628993555e-163	0.931359506952788	0.254	0.159	8.83373740746146e-159
Immune	T_helper	MFHAS1	4.36616299640965e-161	1.42064749045283	0.117	0.053	7.89489593010792e-157
Immune	T_helper	GFI1	3.03628504840548e-160	1.40673422296485	0.101	0.041	5.4902106245268e-156
Immune	T_helper	FAM107B	4.04433498820652e-160	0.82444810351651	0.311	0.213	7.31296652567502e-156
Immune	T_helper	STK17A	1.06272130189328e-158	0.702388138400055	0.296	0.193	1.92161265808342e-154
Immune	T_helper	TBC1D2B	3.47056176186541e-158	0.83139225217213	0.317	0.22	6.27546977780503e-154
Immune	T_helper	HLF	6.75469089139817e-158	3.04541385869126	0.033	0.005	1.22138320698262e-153
Immune	T_helper	CRIP1	1.93524298462728e-157	0.669560358369707	0.379	0.274	3.49930636480305e-153
Immune	T_helper	TBC1D10C	3.42309300609801e-156	0.717047328614227	0.342	0.238	6.18963677362643e-152
Immune	T_helper	RBPJ	1.09799759934629e-155	1.23870414467595	0.191	0.111	1.98539925913797e-151
Immune	T_helper	MSN	6.89334889951221e-155	0.729224427908892	0.362	0.263	1.2464553480098e-150
Immune	T_helper	CCDC88C	1.02299314225951e-154	0.6398205627416	0.361	0.254	1.84977619983364e-150
Immune	T_helper	SATB1	1.4717747408371e-152	1.02077941718843	0.255	0.165	2.66126308638164e-148
Immune	T_helper	SEPTIN6	5.7232156782549e-152	0.875773860424766	0.282	0.189	1.03487185894205e-147
Immune	T_helper	SCUBE1	5.85565249649904e-151	2.67643537202779	0.035	0.006	1.05881908441696e-146
Immune	T_helper	MT-CYB	1.4621946934196e-150	0.764306072951658	0.444	0.365	2.64394044464132e-146
Immune	T_helper	ARL4C	1.88170075357946e-150	0.631198505444413	0.3	0.196	3.40249130262238e-146
Immune	T_helper	ABRACL	4.65671260456891e-150	1.27607932486419	0.158	0.085	8.4202677315815e-146
Immune	T_helper	PDE3B	1.59641600174179e-147	1.11865480083405	0.158	0.084	2.8866394143495e-143
Immune	T_helper	OPTN	2.13975719631051e-147	0.985189041064313	0.211	0.127	3.86910896236867e-143
Immune	T_helper	ITGA4	1.51680502586329e-145	0.685501967666656	0.428	0.335	2.742686847766e-141
Immune	T_helper	FBXO32	2.4108289620302e-145	1.66762201297895	0.091	0.038	4.35926092914301e-141
Immune	T_helper	SEPTIN9	2.03787148411465e-144	0.806684550786465	0.299	0.206	3.68487921757612e-140
Immune	T_helper	SIGIRR	4.93708426213613e-144	0.754468125273701	0.265	0.172	8.92723576279455e-140
Immune	T_helper	ELOVL6	1.66868600458121e-142	2.26608069160386	0.038	0.008	3.01731803348375e-138
Immune	T_helper	IL23R	3.40273090904168e-142	3.464778196562	0.023	0.002	6.15281802972917e-138
Immune	T_helper	MT-ATP6	3.41007140388605e-142	0.513548736785895	0.567	0.486	6.16609111250676e-138
Immune	T_helper	SOGA3	5.27407313945643e-142	2.00492206439502	0.049	0.013	9.53657905076512e-138
Immune	T_helper	RNF125	5.37930051904346e-142	0.928060748233935	0.181	0.103	9.72685119853438e-138
Immune	T_helper	PSTPIP1	7.1312725328763e-139	0.742862369811025	0.279	0.186	1.28947669939469e-134
Immune	T_helper	PNMA3	7.31281385384383e-139	2.00014213608302	0.051	0.015	1.32230300105204e-134
Immune	T_helper	IPCEF1	2.53483409671413e-138	0.98152168366113	0.167	0.092	4.58348701367848e-134
Immune	T_helper	DIAPH1	5.55954026311031e-137	0.855304270747577	0.27	0.183	1.00527607037561e-132
Immune	T_helper	LRIG1	1.83150698918396e-136	1.59746681146136	0.077	0.03	3.31173093784243e-132
Immune	T_helper	DUSP16	1.9184567470207e-135	1.12954355578974	0.138	0.072	3.46895348996284e-131
Immune	T_helper	GIMAP2	3.79073826809128e-135	0.986907559679722	0.213	0.133	6.85441293636265e-131
Immune	T_helper	SPEF2	6.5194680691824e-135	1.6098866990667	0.066	0.024	1.17885021626956e-130
Immune	T_helper	KLF12	7.06043217945154e-134	0.903071032574418	0.197	0.118	1.27666734668843e-129
Immune	T_helper	TNIK	2.15976647304795e-132	0.54689303066723	0.293	0.196	3.9052897365653e-128
Immune	T_helper	CRACR2A	2.39216931901052e-132	1.07371625840567	0.149	0.081	4.32552056263482e-128
Immune	T_helper	IL2	7.60735190914464e-132	2.65158331358504	0.025	0.004	1.37556137221153e-127
Immune	T_helper	CXCR3	8.78065920693123e-132	1.21533108919523	0.094	0.041	1.5877187977973e-127
Immune	T_helper	DAPK2	1.61012400749803e-131	1.4174440516065	0.083	0.034	2.91142623035793e-127
Immune	T_helper	TGFBR2	1.42219557972101e-130	0.690545437574519	0.388	0.303	2.57161404725154e-126
Immune	T_helper	SMAD3	2.80428633594247e-130	0.828883356403236	0.224	0.141	5.07071055265118e-126
Immune	T_helper	PLEKHG3	1.37978461212438e-128	1.30603782743297	0.106	0.05	2.4949265356433e-124
Immune	T_helper	AGFG2	2.79392230587099e-128	1.7913555149122	0.06	0.021	5.05197031347592e-124
Immune	T_helper	MT-ND4L	5.80451566584543e-128	0.744049508433658	0.284	0.197	1.04957252269817e-123
Immune	T_helper	SFXN1	7.49760627616844e-128	1.20042461389941	0.135	0.072	1.35571716685678e-123
Immune	T_helper	BCL9L	9.65149498264815e-128	0.782329693878265	0.232	0.149	1.74518332276244e-123
Immune	T_helper	PDE4D	4.41393557287234e-127	0.931394532447694	0.221	0.141	7.98127830286776e-123
Immune	T_helper	IL12RB2	2.46031095392458e-123	1.57276226551189	0.059	0.021	4.44873426688642e-119
Immune	T_helper	ARHGAP35	3.72463029406489e-122	0.97517573140462	0.196	0.122	6.73487649772814e-118
Immune	T_helper	S100A6	1.1739380382375e-120	0.580805773039628	0.404	0.317	2.12271476074105e-116
Immune	T_helper	TMEM123	9.17279742170354e-120	1.50956010035003	0.104	0.051	1.65862522979243e-115
Immune	T_helper	ALOX5AP	2.03335580577936e-119	0.743463942349442	0.253	0.17	3.67671396801024e-115
Immune	T_helper	CERK	5.37897042404649e-119	1.20225386534001	0.152	0.088	9.72625432076086e-115
Immune	T_helper	NR3C1	2.05108878149234e-118	1.02669701719684	0.228	0.154	3.70877873469445e-114
Immune	T_helper	GDPD5	2.66908949491543e-118	1.22921229848523	0.105	0.051	4.82624762470609e-114
Immune	T_helper	CDR2	1.82053587783972e-117	1.3714702953755	0.117	0.061	3.29189297430978e-113
Immune	T_helper	SUN2	1.25370023423555e-115	0.562331987921652	0.388	0.3	2.26694076354472e-111
Immune	T_helper	NMRK1	4.15278218154873e-115	1.01537577846753	0.199	0.128	7.50906074067641e-111
Immune	T_helper	ZNF831	5.78546746446857e-115	1.22996373896529	0.084	0.037	1.04612822692521e-110
Immune	T_helper	IL11RA	5.03092934696741e-113	1.11573184471392	0.151	0.088	9.09692644518647e-109
Immune	T_helper	ADAM23	6.52908515601876e-113	3.43619138332945	0.02	0.003	1.18058917791131e-108
Immune	T_helper	LBH	4.93744450947251e-112	1.09305909082145	0.116	0.06	8.92788716202818e-108
Immune	T_helper	RHOH	8.79777889163466e-112	0.847683315706746	0.192	0.12	1.59081437918538e-107
Immune	T_helper	PIK3R1	1.2329648645725e-111	0.701740158151259	0.28	0.198	2.22944706812e-107
Immune	T_helper	PAG1	1.26792990311414e-111	1.05084230943033	0.155	0.091	2.29267085081098e-107
Immune	T_helper	DEC1	2.1974507013864e-111	2.79369535492364	0.022	0.003	3.97343035824689e-107
Immune	T_helper	CDKN1B	2.12510529066255e-110	0.773925161434296	0.306	0.229	3.84261538657601e-106
Immune	T_helper	PNRC1	4.58236004950133e-110	0.697101931139116	0.362	0.286	8.28582344150831e-106
Immune	T_helper	MBNL1	4.92128467077507e-110	0.769360055804819	0.312	0.235	8.89866694169549e-106
Immune	T_helper	CARD11	1.14330468708131e-109	0.750464564236686	0.193	0.12	2.06732353518043e-105
Immune	T_helper	THEM4	5.01439434498879e-109	1.61352592967873	0.07	0.029	9.06702785460873e-105
Immune	T_helper	ITGB1	1.10407379198623e-108	1.13182321218514	0.145	0.084	1.9963862306695e-104
Immune	T_helper	MACF1	1.64066183945952e-108	0.650475198553435	0.364	0.286	2.9666447381107e-104
Immune	T_helper	STK4	1.43470127937335e-107	0.518657931841654	0.468	0.397	2.59422685336289e-103
Immune	T_helper	SYTL1	1.00718860574413e-106	0.742018900592759	0.238	0.161	1.82119843690653e-102
Immune	T_helper	SLC7A6	3.4963172747003e-106	0.958711544062054	0.199	0.131	6.32204089611309e-102
Immune	T_helper	PPP2R5C	1.03586609880684e-105	0.669525571173666	0.3	0.221	1.87305307986254e-101
Immune	T_helper	GPR25	1.44499247088996e-105	2.04701397510084	0.035	0.009	2.61283538586323e-101
Immune	T_helper	MAP4K1	4.16140327219276e-105	0.706463877836877	0.249	0.171	7.52464939677895e-101
Immune	T_helper	COL5A1	4.97577329793918e-105	1.97027772798792	0.055	0.02	8.99719327733363e-101
Immune	T_helper	PITPNC1	6.08707950469161e-105	0.739344411449539	0.207	0.134	1.10066571603834e-100
Immune	T_helper	OCIAD2	8.00560785838724e-105	1.21761189337035	0.099	0.05	1.44757401295358e-100
Immune	T_helper	TMEM116	9.52261711574397e-105	1.44458782047714	0.079	0.036	1.72187962686882e-100
Immune	T_helper	DENND2D	5.23623645559441e-104	0.753139085374952	0.207	0.134	9.46816275900581e-100
Immune	T_helper	CLIC5	1.12146479452929e-103	1.33862669607912	0.08	0.037	2.02783264146786e-99
Immune	T_helper	RHOF	1.54295401171282e-103	0.958199682795768	0.156	0.094	2.78996944397911e-99
Immune	T_helper	PFKP	5.63476779175276e-103	1.01005169084514	0.138	0.079	1.01887871210473e-98
Immune	T_helper	LPIN2	1.51028380685392e-102	1.04004930387354	0.155	0.094	2.73089517955325e-98
Immune	T_helper	WDR82	6.4736494804956e-102	0.893714032248108	0.219	0.15	1.17056529906321e-97
Immune	T_helper	LRRC8C	1.10762741175557e-101	1.06489227152147	0.155	0.094	2.00281188593641e-97
Immune	T_helper	STK24	1.63430513833751e-101	0.913091106282381	0.221	0.152	2.95515055114189e-97
Immune	T_helper	MSC	2.44942860481138e-100	2.43049225738004	0.026	0.006	4.42905680321994e-96
Immune	T_helper	EPPK1	5.66060296365004e-100	2.62920889129089	0.03	0.007	1.0235502278872e-95
Immune	T_helper	AGAP2	7.85224288539291e-100	0.951467581479197	0.165	0.102	1.41984255853675e-95
Immune	T_helper	ACSL6	9.20707374667715e-100	1.81909592227619	0.035	0.01	1.66482307487416e-95
Immune	T_helper	SAP30	1.7325486951232e-99	1.10989618948761	0.203	0.138	3.13279455052177e-95
Immune	T_helper	ZBTB25	2.22483114364459e-99	0.81160696680867	0.213	0.143	4.02293967393814e-95
Immune	T_helper	GALM	2.85885754663335e-99	1.4003872943447	0.08	0.037	5.16938621582242e-95
Immune	T_helper	CYFIP2	4.10326001488645e-99	0.778206012408534	0.168	0.103	7.41951475891768e-95
Immune	T_helper	INPP4B	9.0770602228082e-98	3.25871830733999	0.019	0.003	1.64131402948818e-93
Immune	T_helper	ZNRF1	1.02873324271704e-97	1.20753735524204	0.072	0.031	1.86015544948095e-93
Immune	T_helper	ADARB1	1.69777600443196e-97	1.18576116318155	0.089	0.043	3.06991857121387e-93
Immune	T_helper	FKBP11	2.21654892522191e-97	0.972714254833119	0.203	0.138	4.00796376658626e-93
Immune	T_helper	STK39	2.35013058791887e-97	0.752411049411997	0.213	0.143	4.2495061290749e-93
Immune	T_helper	ABLIM1	3.24532443053497e-97	1.1283925356918	0.088	0.042	5.86819563529333e-93
Immune	T_helper	APBB1	5.89564653655425e-96	1.71676153489972	0.044	0.015	1.06605080673974e-91
Immune	T_helper	FNBP1	8.71659089979641e-96	0.578409253617643	0.383	0.311	1.57613396650119e-91
Immune	T_helper	WDR86	2.15573067293055e-95	2.49655198512214	0.021	0.004	3.89799220279301e-91
Immune	T_helper	COL5A3	2.59689137834352e-95	3.04469808222265	0.023	0.004	4.69569899032076e-91
Immune	T_helper	RBMS1	3.51844433012357e-95	1.02250671053587	0.163	0.103	6.36205103772944e-91
Immune	T_helper	SORL1	6.66238051911234e-95	0.91513780957405	0.195	0.13	1.20469164546589e-90
Immune	T_helper	KCTD7	1.14603158714399e-94	1.11004673532804	0.125	0.071	2.07225431587377e-90
Immune	T_helper	AP3M2	1.47620375172123e-94	1.5653189475698	0.073	0.033	2.66927162386232e-90
Immune	T_helper	KAT2B	1.92475408873303e-93	0.730955191416816	0.247	0.176	3.48034034324706e-89
Immune	T_helper	ANXA6	4.85800375744788e-93	0.572724082395256	0.349	0.275	8.78424239421727e-89
Immune	T_helper	GLIPR1	7.96598246012348e-93	0.787655782150565	0.263	0.194	1.44040894843953e-88
Immune	T_helper	CCR5	5.53669857039809e-92	0.710575519504419	0.153	0.093	1.00114583549938e-87
Immune	T_helper	HABP4	8.03967575600632e-92	1.24886400859315	0.089	0.045	1.45373417020106e-87
Immune	T_helper	CASP8	2.97645110416731e-91	0.573455472286152	0.324	0.248	5.38201888655533e-87
Immune	T_helper	IGSF9B	7.50090813854367e-91	1.97118449634494	0.028	0.007	1.35631420961147e-86
Immune	T_helper	FAS	1.636476145254e-90	1.16269120537734	0.106	0.057	2.95907616584829e-86
Immune	T_helper	KCNA3	1.74058611455357e-90	1.31423511003342	0.107	0.059	3.14732781233576e-86
Immune	T_helper	CNN2	8.51372237253189e-90	0.77596464645612	0.235	0.168	1.53945127940122e-85
Immune	T_helper	AFAP1	1.49661174112974e-89	1.73816410140796	0.044	0.016	2.70617335031079e-85
Immune	T_helper	PLEC	4.59529412311428e-89	0.632026725715515	0.364	0.298	8.30921083341525e-85
Immune	T_helper	CPD	9.14510737843857e-89	1.27405405300231	0.102	0.056	1.65361831616926e-84
Immune	T_helper	CEP85L	1.35980762851192e-88	0.881494960109691	0.169	0.109	2.45880415387525e-84
Immune	T_helper	SEMA4D	4.65191487308527e-88	0.718252622135308	0.253	0.184	8.41159247351279e-84
Immune	T_helper	LIX1L	4.80336117717493e-88	0.92547492905304	0.173	0.113	8.68543768056771e-84
Immune	T_helper	OGT	4.42460527015067e-87	0.577095277999217	0.384	0.318	8.00057124948645e-83
Immune	T_helper	PHC1	1.30757582147882e-86	1.13316126149382	0.098	0.052	2.364358600398e-82
Immune	T_helper	RACK1	2.07475088295557e-86	0.927485363843511	0.204	0.143	3.75156454656026e-82
Immune	T_helper	CMTM3	2.23029381796439e-86	0.854007946891057	0.186	0.125	4.03281728164321e-82
Immune	T_helper	CYTH1	3.39943003572667e-86	0.512026118698995	0.47	0.416	6.14684939060097e-82
Immune	T_helper	RASA2	3.97777589400752e-86	0.673492493555863	0.267	0.198	7.1926143715444e-82
Immune	T_helper	WNK1	5.50497669108045e-86	0.607937432982101	0.334	0.266	9.95409885281167e-82
Immune	T_helper	SH2D1A	6.67148891548479e-86	0.697979777462269	0.121	0.068	1.20633862569796e-81
Immune	T_helper	DYNLT1	9.51730132245335e-86	0.818324932974128	0.205	0.142	1.72091842512602e-81
Immune	T_helper	SLC7A5	9.86846254797364e-86	0.875620821965775	0.126	0.074	1.78441539792459e-81
Immune	T_helper	LTBP3	1.33673498021814e-85	0.954047736757067	0.187	0.128	2.41708419123044e-81
Immune	T_helper	DOCK10	1.36501289763986e-85	0.630655122957163	0.305	0.236	2.4682163215124e-81
Immune	T_helper	GSTK1	2.17406151581021e-85	0.605740160180434	0.396	0.34	3.93113803288801e-81
Immune	T_helper	ARF6	6.12678286890112e-85	0.698929041110171	0.285	0.219	1.1078448783547e-80
Immune	T_helper	USP20	7.99706177521905e-85	0.890875165808954	0.162	0.105	1.44602871019511e-80
Immune	T_helper	TNFRSF10A	8.496099879141e-85	1.19466204049391	0.087	0.045	1.53626478014628e-80
Immune	T_helper	HIST1H1C	1.16668942464695e-84	0.588350440279193	0.35	0.279	2.10960781764661e-80
Immune	T_helper	TMEM204	1.31751455922339e-84	1.64489599731936	0.046	0.018	2.38232982598773e-80
Immune	T_helper	SLC2A4RG	7.90361557051758e-84	1.03109949773573	0.119	0.069	1.42913176746099e-79
Immune	T_helper	CYLD	9.40649774999945e-84	0.808196924059882	0.248	0.185	1.7008829231549e-79
Immune	T_helper	SPN	4.88615268423044e-83	0.710659988402421	0.21	0.146	8.83514128362549e-79
Immune	T_helper	HMOX2	6.20468319507296e-83	1.00841829377801	0.136	0.084	1.12193081533309e-78
Immune	T_helper	IL26	2.44587517499848e-82	4.00192009142746	0.012	0.001	4.42263149143226e-78
Immune	T_helper	Z82206.1	3.55488092951229e-82	0.966070272721424	0.08	0.04	6.42793569674412e-78
Immune	T_helper	STAT5B	5.24415526061454e-82	0.85221766199981	0.177	0.118	9.4824815422432e-78
Immune	T_helper	PGGHG	2.22071538932385e-81	0.805235873631399	0.223	0.161	4.01549756697538e-77
Immune	T_helper	NOP53	3.05660323228262e-81	0.707131779661123	0.301	0.239	5.52694996461343e-77
Immune	T_helper	HS3ST3B1	3.41494958720247e-81	1.10558439700307	0.088	0.046	6.17491184357951e-77
Immune	T_helper	SYNGAP1	3.91226064734329e-81	1.05538965162644	0.118	0.069	7.07414970252613e-77
Immune	T_helper	PPIAL4G	2.30312909594225e-80	1.28936606270557	0.054	0.023	4.16451803128277e-76
Immune	T_helper	RCAN2	3.1535336643803e-80	2.26919248663409	0.024	0.006	5.70221957193247e-76
Immune	T_helper	ADPRM	5.37227586782074e-80	1.57939917021676	0.051	0.021	9.71414922419347e-76
Immune	T_helper	AQP3	5.93480022189951e-80	1.80610901621986	0.062	0.029	1.07313057612387e-75
Immune	T_helper	APOBEC3H	8.98307340147661e-80	1.36837173338506	0.052	0.021	1.624319332455e-75
Immune	T_helper	CLSTN3	1.53819745881761e-79	0.96687108245796	0.127	0.076	2.78136864503399e-75
Immune	T_helper	NSG1	1.79700966730057e-79	1.83934960772932	0.026	0.007	3.2493528804129e-75
Immune	T_helper	KATNAL1	1.80115007057384e-79	1.09040596556152	0.091	0.049	3.25683955761162e-75
Immune	T_helper	S1PR1	1.86158519535422e-79	1.1492432093322	0.087	0.046	3.36611835023949e-75
Immune	T_helper	PDCD1	2.61767276767709e-79	1.18963604443282	0.066	0.031	4.73327589851372e-75
Immune	T_helper	NFATC2	9.76180142342111e-79	0.560491596856008	0.251	0.182	1.765128933383e-74
Immune	T_helper	PRKCH	4.18078827463315e-78	0.749281804160646	0.154	0.098	7.55970135819167e-74
Immune	T_helper	KIAA0408	1.51435213620659e-77	2.11089163404303	0.024	0.006	2.73825153268875e-73
Immune	T_helper	SMCHD1	2.12110595420427e-77	0.57620916564322	0.351	0.287	3.83538378639216e-73
Immune	T_helper	ABCD2	3.75127996959363e-77	1.05347777431736	0.081	0.042	6.7830644410192e-73
Immune	T_helper	PHF19	8.54104399912388e-77	1.02662886073609	0.127	0.078	1.54439157592158e-72
Immune	T_helper	APBA2	8.55038721278314e-77	0.735321781966211	0.094	0.051	1.54608101581545e-72
Immune	T_helper	TNFAIP8	9.62672138483428e-77	0.86111486856171	0.175	0.119	1.74070376080573e-72
Immune	T_helper	RHPN1	1.72451064474342e-76	1.44562603126409	0.063	0.03	3.11826014782506e-72
Immune	T_helper	PLP2	1.86051454917056e-76	1.31742814852604	0.082	0.043	3.36418240781021e-72
Immune	T_helper	LINS1	1.96790629035737e-76	1.19710760282824	0.092	0.051	3.55836815422419e-72
Immune	T_helper	ELOVL5	5.38815070608449e-76	0.584212164862579	0.243	0.177	9.74285410674198e-72
Immune	T_helper	SARDH	1.24997034401375e-75	1.53181877246388	0.041	0.016	2.26019637604566e-71
Immune	T_helper	TARSL2	1.68227165102721e-75	1.13082769811131	0.092	0.051	3.0418835993874e-71
Immune	T_helper	ZNF609	3.63318592577327e-75	0.747034231219609	0.237	0.177	6.56952679098323e-71
Immune	T_helper	CCND2	4.60530087092336e-75	0.922572020203084	0.124	0.076	8.32730503480362e-71
Immune	T_helper	SLA2	5.19820430116239e-75	0.649199572537019	0.117	0.068	9.39939301736183e-71
Immune	T_helper	BCL2	5.89063278046479e-75	0.752925574058868	0.224	0.164	1.06514421936364e-70
Immune	T_helper	SKI	1.2039614040417e-74	0.600380676617603	0.286	0.222	2.17700301078819e-70
Immune	T_helper	RLN1	6.13987007582807e-74	2.10217573909258	0.023	0.006	1.11021130711123e-69
Immune	T_helper	PCSK7	1.08536655149061e-73	0.613240478486254	0.302	0.239	1.96255979840532e-69
Immune	T_helper	LTK	1.17845182461338e-73	2.39729574701307	0.046	0.019	2.13087658926591e-69
Immune	T_helper	KDSR	1.72435895014932e-73	1.41660560899515	0.089	0.05	3.11798585366e-69
Immune	T_helper	RFLNB	3.69086467361576e-73	1.27059426196809	0.07	0.035	6.67382150283202e-69
Immune	T_helper	DYRK2	3.80769062122924e-73	0.843574608456238	0.156	0.103	6.8850661813067e-69
Immune	T_helper	SNTA1	9.89428406095759e-73	1.73778917121866	0.04	0.015	1.78908444390235e-68
Immune	T_helper	ADA	1.46828031570061e-72	1.20051308500676	0.08	0.043	2.65494446684984e-68
Immune	T_helper	CCND3	1.13630806497102e-71	0.656126174854183	0.239	0.178	2.0546722430806e-67
Immune	T_helper	MPP7	3.31347655452981e-71	1.1492891786908	0.07	0.035	5.9914283059008e-67
Immune	T_helper	TMC6	5.8226218979438e-71	0.701959063918184	0.213	0.154	1.0528464915862e-66
Immune	T_helper	ATXN7	7.75574407740007e-71	0.836058444372803	0.172	0.118	1.40239364407548e-66
Immune	T_helper	ARHGAP45	1.99724479971172e-70	0.543062213753718	0.314	0.25	3.61141804683873e-66
Immune	T_helper	CLPP	2.38934725360007e-70	1.20481550849053	0.094	0.054	4.32041770395965e-66
Immune	T_helper	CHMP7	3.5185574751485e-70	0.792422191775454	0.167	0.113	6.36225562656351e-66
Immune	T_helper	SPATA13	8.12849510647467e-70	0.836834378685602	0.137	0.087	1.46979448515275e-65
Immune	T_helper	S100A10	9.85018851655347e-70	0.605414193106361	0.278	0.218	1.7811110875632e-65
Immune	T_helper	KMT2A	1.82908008614821e-68	0.733465633472013	0.224	0.166	3.30734261177319e-64
Immune	T_helper	TRADD	4.18458998637491e-68	1.41707749178963	0.081	0.045	7.5665756133631e-64
Immune	T_helper	ARHGEF3	5.83034257637279e-68	0.829463843031317	0.139	0.09	1.05424254465973e-63
Immune	T_helper	PKIA	7.10027646116879e-68	1.61816029310936	0.038	0.015	1.28387198970854e-63
Immune	T_helper	PHLDA1	1.63704705625721e-67	1.02202230230274	0.089	0.05	2.96010848712428e-63
Immune	T_helper	ZNF101	2.49899899917416e-67	0.83338099553178	0.123	0.077	4.51868999030672e-63
Immune	T_helper	COX7C	3.37607282510653e-67	1.35464874473174	0.072	0.038	6.10461488235763e-63
Immune	T_helper	AKTIP	5.16627328750827e-67	1.00037136601565	0.09	0.051	9.34165535847245e-63
Immune	T_helper	IFI44	2.88047861186802e-66	0.860760584322838	0.187	0.134	5.20848142597976e-62
Immune	T_helper	MDFIC	1.55161697976376e-65	0.804985812219348	0.226	0.173	2.80563382280882e-61
Immune	T_helper	TRIM14	1.73817996339104e-65	0.728232254396492	0.219	0.164	3.14297700980368e-61
Immune	T_helper	TNFSF14	2.05051146116086e-65	1.40798670786835	0.046	0.02	3.70773482407108e-61
Immune	T_helper	EEF1G	5.99339202633705e-65	0.715866497724	0.285	0.233	1.08372514620227e-60
Immune	T_helper	BTBD11	9.58400442497322e-65	2.35966616791112	0.021	0.006	1.73297968012366e-60
Immune	T_helper	SFI1	2.4910751495232e-64	0.728192137826789	0.177	0.124	4.50436208536785e-60
Immune	T_helper	SYTL2	6.69157216711657e-64	0.595433285662135	0.146	0.095	1.20997007925802e-59
Immune	T_helper	OSBPL8	8.34729002604385e-64	0.730239315625926	0.198	0.145	1.50935698250925e-59
Immune	T_helper	ZEB1	1.8036390796053e-63	1.10983797001184	0.074	0.04	3.26134018374231e-59
Immune	T_helper	RFFL	2.16395491685852e-63	0.861087307663174	0.158	0.109	3.91286328066357e-59
Immune	T_helper	EPB41	2.96273530388802e-63	0.777894942328188	0.143	0.095	5.35721797649032e-59
Immune	T_helper	NMT2	5.44734370243535e-63	0.938127630065044	0.078	0.043	9.84988688274361e-59
Immune	T_helper	PRDX2	6.15456080702599e-63	1.10600873784088	0.127	0.084	1.11286768512644e-58
Immune	T_helper	N4BP2	5.60722032011961e-62	1.01639545892522	0.136	0.091	1.01389757828403e-57
Immune	T_helper	SGTB	1.81173147817236e-61	1.24581657552572	0.067	0.035	3.27597285883125e-57
Immune	T_helper	SLF1	3.42069277473755e-61	1.05990871135281	0.073	0.04	6.18529667528044e-57
Immune	T_helper	TMX4	4.43245675213794e-61	0.817604345099614	0.14	0.094	8.01476829921583e-57
Immune	T_helper	ZNF483	5.8580920093977e-61	1.55430262990876	0.034	0.013	1.05926019713929e-56
Immune	T_helper	METTL9	3.12587839831732e-60	0.947795605487538	0.13	0.086	5.65221331983738e-56
Immune	T_helper	SYNRG	4.18983835995178e-60	0.560172388397088	0.324	0.268	7.57606572246481e-56
Immune	T_helper	LIME1	1.60352831048352e-59	1.3135440555921	0.051	0.024	2.89949989101631e-55
Immune	T_helper	MCUB	1.98094725035233e-59	1.12769798546549	0.093	0.056	3.58194881808708e-55
Immune	T_helper	GPSM3	2.30017655083087e-59	0.711500102081381	0.226	0.174	4.15917923921238e-55
Immune	T_helper	TSPAN18	2.48550745929937e-59	2.4093411023493	0.018	0.004	4.49429458790513e-55
Immune	T_helper	KIF2A	3.05770999459792e-59	0.948918054272569	0.099	0.06	5.52895121223196e-55
Immune	T_helper	PLXDC1	3.06941819854292e-59	0.886791208849014	0.077	0.043	5.55012198660532e-55
Immune	T_helper	SP100	3.19326251636578e-59	0.545031172328774	0.299	0.243	5.7740572820926e-55
Immune	T_helper	CCL20	5.33044832869859e-59	2.51937320131705	0.016	0.003	9.63851666795279e-55
Immune	T_helper	KAT6B	7.46369231406195e-59	0.890807438676208	0.132	0.088	1.34958484422868e-54
Immune	T_helper	PHTF2	9.53530190546922e-59	0.747923148115303	0.189	0.138	1.72417329054694e-54
Immune	T_helper	LRFN3	1.02457789433823e-58	2.14751070322913	0.022	0.007	1.85264174854239e-54
Immune	T_helper	PLSCR3	1.32107775035725e-58	1.09181899711276	0.091	0.054	2.38877278819599e-54
Immune	T_helper	BIRC3	1.53285570368113e-58	0.509070955402051	0.187	0.135	2.77170968339621e-54
Immune	T_helper	FBXL16	1.5816819256765e-58	1.67487160646913	0.029	0.01	2.85999725800825e-54
Immune	T_helper	ATF7IP	2.46541495830521e-58	0.578884470017525	0.254	0.199	4.45796332760748e-54
Immune	T_helper	CCDC7	3.2252161258045e-58	0.95102228065415	0.111	0.07	5.8318357986797e-54
Immune	T_helper	PPP1R16B	3.2854722865484e-58	0.593937008890763	0.163	0.112	5.94079098853681e-54
Immune	T_helper	BRD1	4.43457616614309e-58	0.531883669844962	0.334	0.281	8.01860062361993e-54
Immune	T_helper	ANAPC16	5.2467018339907e-58	0.800980326088596	0.194	0.145	9.48708625622199e-54
Immune	T_helper	ATP6V0E2	8.25727296175639e-58	1.64980887581119	0.029	0.011	1.49308009694479e-53
Immune	T_helper	RSBN1	8.84474207116551e-58	1.04300602410799	0.09	0.053	1.59930626130815e-53
Immune	T_helper	PLEKHF1	1.42229040031005e-57	0.874205150716567	0.078	0.044	2.57178550184063e-53
Immune	T_helper	EPC1	2.79211758020787e-57	0.699145490065767	0.216	0.165	5.04870700853187e-53
Immune	T_helper	TMEM71	3.31914847925313e-57	0.884315517934821	0.098	0.06	6.00168428018552e-53
Immune	T_helper	MALT1	1.81268559762017e-56	0.765866227999035	0.161	0.114	3.27769809761679e-52
Immune	T_helper	ITPRIPL1	7.9017842751444e-56	1.13556201917271	0.057	0.029	1.42880063263161e-51
Immune	T_helper	P2RY10	8.69519332100124e-56	0.596470759070255	0.156	0.107	1.57226485630344e-51
Immune	T_helper	FSD1	1.82807040619442e-55	1.59780671447995	0.025	0.008	3.30551690848076e-51
Immune	T_helper	ATP5F1E	4.08173690202407e-55	1.04016898431501	0.105	0.067	7.38059666623992e-51
Immune	T_helper	TMEM64	1.42675351321864e-54	1.32552002238086	0.077	0.045	2.57985570260195e-50
Immune	T_helper	AKT3	2.01700927664268e-54	0.857212284161309	0.123	0.081	3.6471561740253e-50
Immune	T_helper	ERO1A	3.91710765753709e-54	0.787618880844112	0.208	0.161	7.08291406635857e-50
Immune	T_helper	SLC4A10	4.47342297812829e-54	3.12326614692214	0.01	0.001	8.08884342905157e-50
Immune	T_helper	TRIM46	2.06604009695602e-53	1.78966922739506	0.023	0.008	3.73581370331587e-49
Immune	T_helper	MPZL3	8.96832922381631e-53	1.31687375734275	0.049	0.024	1.62165329025046e-48
Immune	T_helper	ZNF507	9.31800538829208e-53	0.830131090569969	0.1	0.063	1.68488173431097e-48
Immune	T_helper	SET	9.58915283795719e-53	1.12779313170829	0.07	0.04	1.73391061615942e-48
Immune	T_helper	CXorf65	1.65520322935473e-52	0.950415862414961	0.073	0.042	2.99293847931922e-48
Immune	T_helper	ITGA2	1.73470869779777e-52	2.05276898147453	0.022	0.007	3.13670026735793e-48
Immune	T_helper	EVC2	2.92717628077117e-52	1.54763986527766	0.034	0.014	5.29292015089043e-48
Immune	T_helper	PROK2	4.24109571668526e-52	1.98010339402794	0.02	0.006	7.66874927491029e-48
Immune	T_helper	GALT	4.80870089117395e-52	0.823340182724692	0.156	0.111	8.69509295142073e-48
Immune	T_helper	TTC13	5.29352797618319e-52	0.700090885959821	0.16	0.114	9.57175728653445e-48
Immune	T_helper	DCAF16	7.82824212067342e-52	0.915110109016367	0.117	0.078	1.41550274026017e-47
Immune	T_helper	CATSPERB	9.46704166495033e-52	1.85855842851358	0.018	0.005	1.71183047385632e-47
Immune	T_helper	ADSL	1.93180086365905e-51	0.932232389047932	0.128	0.088	3.49308232166829e-47
Immune	T_helper	VSIG1	3.35367332763991e-51	2.19941607673819	0.015	0.004	6.06411211103848e-47
Immune	T_helper	ERAP1	3.86097158122983e-51	0.887684756253346	0.137	0.095	6.98140881317977e-47
Immune	T_helper	ANKRD18A	5.36454645824562e-51	2.25431776133095	0.014	0.003	9.70017290579972e-47
Immune	T_helper	CKLF	8.58555551573888e-51	0.594383744602518	0.229	0.179	1.5524401483559e-46
Immune	T_helper	GBP5	8.66263127794058e-51	0.500318670149877	0.187	0.137	1.56637698767722e-46
Immune	T_helper	RIPOR2	1.12767405705571e-50	0.543841877606425	0.208	0.156	2.03906022996814e-46
Immune	T_helper	LDLRAP1	4.23066208442012e-50	1.11923782380472	0.091	0.057	7.64988318104847e-46
Immune	T_helper	GPD1L	6.54793432810826e-50	0.939010069366533	0.077	0.046	1.18399748520854e-45
Immune	T_helper	CASP6	1.25793783727418e-49	1.28683483880783	0.06	0.033	2.27460319735917e-45
Immune	T_helper	JAG2	1.87919351274996e-49	1.3871033181999	0.037	0.017	3.39795770975448e-45
Immune	T_helper	TMPRSS3	1.99948486859892e-49	1.58640988886586	0.023	0.008	3.61546853940056e-45
Immune	T_helper	RASA1	2.07571924237817e-49	0.695969379718784	0.197	0.151	3.7533155340682e-45
Immune	T_helper	TSPAN2	5.92381076184737e-49	1.2269804751911	0.041	0.019	1.07114346195724e-44
Immune	T_helper	PHF5A	8.48953098189919e-49	0.987935952420846	0.089	0.056	1.53507699214701e-44
Immune	T_helper	CD200R1	8.80631875556386e-49	0.986555080281846	0.076	0.045	1.59235855738106e-44
Immune	T_helper	NDFIP1	1.00153206776494e-48	0.844309946783037	0.185	0.143	1.81097028493256e-44
Immune	T_helper	MREG	1.32397450683021e-48	1.32725742437992	0.042	0.02	2.39401070325039e-44
Immune	T_helper	APOL6	2.04655396393723e-48	0.569571199489052	0.277	0.23	3.7005788775913e-44
Immune	T_helper	FYCO1	4.94231078065277e-48	1.1328405911972	0.059	0.032	8.93668635357634e-44
Immune	T_helper	TRIM59	6.1928603189719e-48	1.03893950958163	0.056	0.03	1.1197930028765e-43
Immune	T_helper	LRRN3	6.36049859231696e-48	2.536631471313	0.012	0.003	1.15010535546275e-43
Immune	T_helper	PACS1	8.28558474219351e-48	0.642420971929699	0.199	0.152	1.49819943308343e-43
Immune	T_helper	PTPN7	4.70776544724494e-47	0.648856890534568	0.141	0.099	8.51258148170831e-43
Immune	T_helper	CYB561	4.79017656256314e-47	1.44142583516543	0.058	0.032	8.66159726042667e-43
Immune	T_helper	ERMP1	5.04616583735435e-47	0.990863497975991	0.067	0.038	9.12447706710414e-43
Immune	T_helper	ABCA2	5.61121097854067e-47	0.540150107330883	0.159	0.114	1.01461916913972e-42
Immune	T_helper	DISC1	8.83129321697704e-47	1.0114795184647	0.126	0.088	1.59687443949379e-42
Immune	T_helper	ZNF365	1.27779137513845e-46	2.16153135723442	0.015	0.004	2.31050236452534e-42
Immune	T_helper	MTERF4	1.73111155169308e-46	0.740815584758258	0.148	0.106	3.13019590777143e-42
Immune	T_helper	S1PR4	2.64485439249163e-46	0.81696055284372	0.11	0.073	4.78242571250336e-42
Immune	T_helper	EPHA1	4.15005695207584e-46	0.932381417092298	0.048	0.024	7.50413298074353e-42
Immune	T_helper	LPAR2	4.1599577605548e-46	0.949049918067332	0.098	0.064	7.5220356226352e-42
Immune	T_helper	ZNF862	9.58841302002573e-46	1.03305277997506	0.063	0.036	1.73377684228105e-41
Immune	T_helper	APRT	1.32072544065277e-45	0.930825441720904	0.113	0.077	2.38813574178833e-41
Immune	T_helper	AKIRIN1	1.32743128468346e-45	0.827897852148785	0.132	0.093	2.40026124896464e-41
Immune	T_helper	RGS14	1.35708935958273e-45	0.794436480912173	0.123	0.085	2.45388897999749e-41
Immune	T_helper	WNT10B	1.4739321922777e-45	1.38148534164269	0.041	0.02	2.66516419007654e-41
Immune	T_helper	ITGB7	2.42203539265882e-45	0.579786999215122	0.159	0.115	4.37952439700568e-41
Immune	T_helper	LTB4R	4.97122137458872e-45	0.880295330092502	0.149	0.109	8.98896248953133e-41
Immune	T_helper	PASK	5.86409234310662e-45	1.18223889647033	0.053	0.028	1.06034517748054e-40
Immune	T_helper	ST6GALNAC6	2.05498934940668e-43	0.58820748795638	0.186	0.142	3.71583174159715e-39
Immune	T_helper	FBLN7	2.83315800273747e-43	2.29406315855164	0.012	0.003	5.12291630054988e-39
Immune	T_helper	ADD3	4.35717524954952e-43	0.754665886142727	0.126	0.089	7.87864428623545e-39
Immune	T_helper	SNRNP200	7.18164980315719e-43	0.565312259972105	0.259	0.215	1.29858591740688e-38
Immune	T_helper	TRIM35	7.84200291671459e-43	1.15585774377286	0.061	0.035	1.41799096740033e-38
Immune	T_helper	LRBA	8.12468323089174e-43	0.519375924390578	0.245	0.199	1.46910522180984e-38
Immune	T_helper	POLR1E	1.01039971033366e-42	0.934932722930569	0.074	0.045	1.82700475622532e-38
Immune	T_helper	MORN3	1.72462915638714e-42	1.53252161953862	0.021	0.008	3.11847444057923e-38
Immune	T_helper	COMMD6	1.77457970234466e-42	0.806115219307235	0.125	0.089	3.20879501777962e-38
Immune	T_helper	ADSS	2.03923227553398e-42	0.665153825124976	0.174	0.133	3.68733980062055e-38
Immune	T_helper	ARNTL	2.19086859266815e-42	0.971718739093937	0.078	0.049	3.96152858926255e-38
Immune	T_helper	SLAIN1	2.46636141818136e-42	1.28570611606727	0.035	0.016	4.45967471635554e-38
Immune	T_helper	PLEKHA5	2.89729452796388e-42	1.13403317741981	0.052	0.028	5.23888796546429e-38
Immune	T_helper	NSD3	3.32331994190826e-42	1.06817851629717	0.057	0.032	6.00922711895852e-38
Immune	T_helper	TNRC6C	9.68626220149091e-42	0.791794812568549	0.098	0.065	1.75146993127359e-37
Immune	T_helper	GIMAP6	1.15228472334214e-41	0.825138687943578	0.082	0.052	2.08356123674726e-37
Immune	T_helper	CDCA7	1.33871374588152e-41	1.65443642674909	0.022	0.008	2.42066219530297e-37
Immune	T_helper	AK1	2.78131380222422e-41	0.825070792606357	0.086	0.055	5.02917161718183e-37
Immune	T_helper	PSME1	4.37278096075851e-41	0.58694512683437	0.275	0.234	7.90686253324353e-37
Immune	T_helper	SH2D3A	5.21204915253013e-41	1.06060262212648	0.045	0.024	9.42442727760498e-37
Immune	T_helper	PERP	1.3709032460798e-40	1.52368864388967	0.032	0.015	2.4788672495615e-36
Immune	T_helper	NECTIN3	6.86519875617955e-40	1.47481256401664	0.025	0.01	1.24136523909239e-35
Immune	T_helper	SOD1	3.57221837200906e-39	1.15725776975574	0.05	0.028	6.45928526026679e-35
Immune	T_helper	STOM	8.70669679577576e-39	0.684538736313188	0.155	0.117	1.57434491461217e-34
Immune	T_helper	PCGF5	1.11446133487339e-38	0.865184099852269	0.129	0.095	2.01516898571806e-34
Immune	T_helper	FAM78A	1.51511632584598e-38	0.741429133996177	0.108	0.075	2.73963334039471e-34
Immune	T_helper	PXN	2.24609912705539e-38	0.552661104282577	0.17	0.129	4.06139644154157e-34
Immune	T_helper	NLRP6	4.38392087548732e-38	1.18533121084585	0.047	0.025	7.92700572705616e-34
Immune	T_helper	ARL6IP5	6.55193527316339e-38	0.573827784735786	0.218	0.177	1.1847209360934e-33
Immune	T_helper	TAB2	6.8755858275944e-38	0.699071764535265	0.17	0.132	1.24324342934562e-33
Immune	T_helper	ERFL	1.36865134012881e-37	2.02050155755594	0.014	0.004	2.47479535322092e-33
Immune	T_helper	NOSIP	1.91152368111282e-37	1.05666109072539	0.075	0.048	3.45641712018821e-33
Immune	T_helper	KIAA1324	1.94184044043836e-37	1.38484396110055	0.025	0.011	3.51123588440065e-33
Immune	T_helper	TSPAN14	2.39478098758255e-37	0.68032630390712	0.17	0.133	4.33024298174677e-33
Immune	T_helper	KCNC4	5.17577201494333e-37	1.37988834368044	0.036	0.018	9.35883095742052e-33
Immune	T_helper	SHISA5	5.51393555398141e-37	0.982624384140812	0.076	0.049	9.97029826870918e-33
Immune	T_helper	TRDMT1	6.16000583675875e-37	1.00023925529933	0.053	0.03	1.11385225540272e-32
Immune	T_helper	BUB3	6.89438952078779e-37	0.648282920363694	0.163	0.125	1.24664351314885e-32
Immune	T_helper	CUBN	7.46499790371858e-37	1.10445925261942	0.035	0.017	1.34982092095039e-32
Immune	T_helper	PRMT2	8.23616007161976e-37	0.611282269782019	0.199	0.16	1.48926246415028e-32
Immune	T_helper	GALNT4	1.63419615439447e-36	1.11552954057043	0.053	0.031	2.95495348637608e-32
Immune	T_helper	MLLT3	2.54915230413614e-36	0.958368702604629	0.054	0.032	4.60937719633897e-32
Immune	T_helper	ASS1	3.49539251724803e-36	0.971434434969864	0.054	0.031	6.32036874968789e-32
Immune	T_helper	ODF2L	6.08904126617498e-36	1.32099918176983	0.03	0.014	1.10102044174976e-31
Immune	T_helper	SFMBT1	9.08404949384623e-36	1.15934630304515	0.06	0.036	1.64257782947728e-31
Immune	T_helper	SELPLG	1.33797704733169e-35	0.606649954204624	0.187	0.149	2.41933009698517e-31
Immune	T_helper	ASF1A	1.56674624585106e-35	0.886505361304235	0.082	0.054	2.83299056174789e-31
Immune	T_helper	KIF21B	1.69889659699954e-35	0.556327898053879	0.151	0.113	3.07194482669456e-31
Immune	T_helper	ATG16L1	2.02544893404365e-35	0.724575456346287	0.102	0.071	3.66241676253773e-31
Immune	T_helper	CRYBG2	4.87905615902144e-35	1.90648394562676	0.013	0.004	8.82230934674256e-31
Immune	T_helper	TNRC6B	1.28367198223504e-34	0.570498513212127	0.186	0.148	2.3211356782774e-30
Immune	T_helper	AXIN2	1.31028281573473e-34	2.35740458921836	0.013	0.004	2.36925338741154e-30
Immune	T_helper	ITGA1	1.49658935128974e-34	0.537902169190616	0.071	0.045	2.7061328650021e-30
Immune	T_helper	SAYSD1	2.05521732333409e-34	1.41570291956345	0.032	0.016	3.7162439640527e-30
Immune	T_helper	HIVEP2	2.45766513724532e-34	0.999311121194077	0.061	0.037	4.44395010116699e-30
Immune	T_helper	HERC4	2.59863669536805e-34	0.583993500331462	0.187	0.149	4.6988548725645e-30
Immune	T_helper	LY6E	2.89559846441252e-34	0.594512018246331	0.171	0.133	5.23582114335072e-30
Immune	T_helper	SNRK	4.47964322940467e-34	0.682683536836846	0.144	0.109	8.10009088740952e-30
Immune	T_helper	HAPLN3	1.16727883388358e-33	0.943164972922243	0.059	0.036	2.11067358742829e-29
Immune	T_helper	STN1	1.23270356854768e-33	0.88023230177561	0.089	0.061	2.22897459264791e-29
Immune	T_helper	TOX2	1.24628125159468e-33	1.18061472086616	0.029	0.014	2.25352575913351e-29
Immune	T_helper	GYPC	1.84956639056045e-33	0.821096403927317	0.116	0.085	3.3443859474114e-29
Immune	T_helper	ACVR2A	2.40085520969657e-33	1.29451227989765	0.039	0.021	4.34122639017334e-29
Immune	T_helper	MEGF6	5.36864263854309e-33	0.611072307472155	0.141	0.106	9.70757961901362e-29
Immune	T_helper	ICAM3	5.3895950072804e-33	0.8142586074236	0.105	0.075	9.74546569216443e-29
Immune	T_helper	ACTG1	5.82189260918583e-33	0.534914027732031	0.25	0.214	1.05271462159298e-28
Immune	T_helper	HELZ	1.73569528319626e-32	0.603048530962565	0.2	0.164	3.13848421107547e-28
Immune	T_helper	IFFO2	1.89309946672143e-32	0.674736656436865	0.106	0.076	3.42310245572568e-28
Immune	T_helper	CDC42EP3	2.44624715724145e-32	0.763068509850658	0.09	0.062	4.42330410972399e-28
Immune	T_helper	STIM1	4.75471248728729e-32	0.611055175930232	0.176	0.14	8.59747111951288e-28
Immune	T_helper	HIPK1	5.19975434325424e-32	0.62644241150814	0.182	0.146	9.40219580347233e-28
Immune	T_helper	GTF3A	5.61141691424803e-32	0.747607751262929	0.135	0.102	1.01465640643433e-27
Immune	T_helper	CMTM8	8.06128699427597e-32	1.88376530029029	0.019	0.008	1.45764191430498e-27
Immune	T_helper	MTM1	8.50760005676515e-32	0.88204145664813	0.08	0.054	1.53834424226428e-27
Immune	T_helper	TMA7	9.22416542314841e-32	1.03927723808925	0.054	0.033	1.6679135918137e-27
Immune	T_helper	ITPR3	1.22766009681737e-31	0.576227122328199	0.154	0.119	2.21985498706518e-27
Immune	T_helper	DEK	1.27796540959207e-31	0.59641945569747	0.167	0.132	2.31081705362439e-27
Immune	T_helper	EED	1.44219829484398e-31	0.977425071329692	0.06	0.038	2.60778295673688e-27
Immune	T_helper	TLK1	2.12213336158227e-31	0.585541083433723	0.219	0.184	3.83724154441305e-27
Immune	T_helper	GMFG	3.38734858263621e-31	0.75845033385096	0.132	0.101	6.12500370712279e-27
Immune	T_helper	FAM118A	5.08565738790645e-31	0.639699071719896	0.106	0.075	9.19588568881244e-27
Immune	T_helper	SIRPG	6.81445717441721e-31	0.822767303932265	0.041	0.023	1.23219014627812e-26
Immune	T_helper	ATF7IP2	1.08175636953354e-30	0.884684194489348	0.071	0.047	1.95603186739055e-26
Immune	T_helper	GRAMD1B	1.3000093424743e-30	0.912481595015066	0.076	0.051	2.35067689306202e-26
Immune	T_helper	SEC14L2	1.40476733076346e-30	1.59711544476904	0.015	0.006	2.54010028748649e-26
Immune	T_helper	RETREG1	1.49546331272744e-30	1.29268156596976	0.028	0.014	2.70409676207376e-26
Immune	T_helper	ZBED4	1.68352712290995e-30	0.71025446846759	0.098	0.07	3.04415374364578e-26
Immune	T_helper	DMTN	2.39324809616991e-30	1.37943774058599	0.029	0.014	4.32747120749444e-26
Immune	T_helper	RBM38	3.72316066907549e-30	0.59074782924494	0.08	0.054	6.7322191218223e-26
Immune	T_helper	SELL	3.80558152927215e-30	0.730831639586904	0.167	0.133	6.8812525212299e-26
Immune	T_helper	EVC	4.3968414253231e-30	1.17337493707005	0.037	0.02	7.95036866526923e-26
Immune	T_helper	CCDC91	6.70595077765333e-30	0.575572316541373	0.195	0.16	1.21257001961527e-25
Immune	T_helper	PARD6G	7.72134677707257e-30	0.898061038241267	0.028	0.014	1.39617392423026e-25
Immune	T_helper	SENP7	1.06682880557056e-29	0.837002817291794	0.077	0.052	1.92903984623269e-25
Immune	T_helper	IFITM1	1.08375953472665e-29	1.19238378103904	0.025	0.012	1.95965399069272e-25
Immune	T_helper	IL12RB1	1.15092530120058e-29	0.69960361514233	0.095	0.068	2.08110312963089e-25
Immune	T_helper	EEF1B2	1.15587970668191e-29	0.670845918863359	0.202	0.17	2.09006168562223e-25
Immune	T_helper	KIF20B	1.80551794891173e-29	0.804952107520958	0.064	0.041	3.26473755522219e-25
Immune	T_helper	RAB27A	1.85058689483895e-29	0.517966605450544	0.156	0.122	3.34623122324779e-25
Immune	T_helper	FAAH2	2.3290638946721e-29	1.27558728157329	0.038	0.021	4.21141333434609e-25
Immune	T_helper	MIER1	2.33117727012937e-29	0.537575656870637	0.209	0.174	4.21523473984793e-25
Immune	T_helper	TTC39B	2.6266490784618e-29	0.537427956347127	0.126	0.095	4.74950686367463e-25
Immune	T_helper	ANP32B	3.12282315227675e-29	1.22960675913888	0.043	0.025	5.64668882394683e-25
Immune	T_helper	ULK4	4.58394355155833e-29	0.800569110326821	0.09	0.064	8.28868672992777e-25
Immune	T_helper	CCDC136	5.43568444050039e-29	1.03817746265418	0.04	0.022	9.82880460531281e-25
Immune	T_helper	RAP1A	5.87754546176057e-29	0.562526125784662	0.232	0.199	1.06277777039555e-24
Immune	T_helper	REEP3	6.83576613297365e-29	1.18298769094485	0.074	0.051	1.23604323216429e-24
Immune	T_helper	CORO2A	7.75650608243084e-29	1.11594399120372	0.048	0.029	1.40253142982514e-24
Immune	T_helper	CMPK1	8.4935812323397e-29	0.637551517175845	0.193	0.161	1.53580935843167e-24
Immune	T_helper	RGL4	1.36698666027327e-28	1.3618664656645	0.016	0.006	2.47178527910613e-24
Immune	T_helper	STYX	1.5082690836859e-28	0.794989525533172	0.105	0.077	2.72725215712084e-24
Immune	T_helper	ERAP2	1.62960303529331e-28	0.779419314172618	0.084	0.058	2.94664820841736e-24
Immune	T_helper	STT3B	1.71897356756806e-28	0.573163543670741	0.246	0.215	3.10824800487657e-24
Immune	T_helper	LRATD2	2.54572233193014e-28	1.17880699311529	0.034	0.019	4.60317512059608e-24
Immune	T_helper	CGGBP1	3.13503167490973e-28	0.566350770196323	0.212	0.179	5.66876427457178e-24
Immune	T_helper	CCDC107	3.81670907793609e-28	0.970735980062862	0.068	0.045	6.90137335472405e-24
Immune	T_helper	TMEM245	5.20845644468638e-28	0.716504505736154	0.115	0.086	9.41793094328191e-24
Immune	T_helper	IFNG	5.68585293986574e-28	1.4815705266391	0.016	0.006	1.02811592858652e-23
Immune	T_helper	CYP4F22	6.07822290985109e-28	1.28660936973069	0.019	0.008	1.09906426655927e-23
Immune	T_helper	LPCAT4	6.53399248061965e-28	0.917363038013109	0.074	0.051	1.18147652034564e-23
Immune	T_helper	GPR68	7.23087279073089e-28	0.927938041812496	0.036	0.02	1.30748641801996e-23
Immune	T_helper	SLC16A7	1.04723116443965e-27	0.798567278527436	0.077	0.053	1.89360339153977e-23
Immune	T_helper	ATAD2	1.10173847217418e-27	1.27673911661285	0.036	0.02	1.99216350538536e-23
Immune	T_helper	ASXL2	1.14378442957129e-27	0.665694960196557	0.126	0.097	2.06819100555081e-23
Immune	T_helper	TTC9	1.39100874385685e-27	0.873347436166181	0.072	0.049	2.51522201064195e-23
Immune	T_helper	CHURC1	1.54022782865869e-27	0.6654872740219	0.16	0.129	2.78503995978065e-23
Immune	T_helper	CAPZB	1.88827582629281e-27	0.615852053982097	0.173	0.142	3.41438034910266e-23
Immune	T_helper	RASSF7	1.90277675893131e-27	0.885890143542117	0.081	0.057	3.4406009354996e-23
Immune	T_helper	SMC4	1.92608670449696e-27	0.740391135839247	0.118	0.09	3.48274997907141e-23
Immune	T_helper	ENO2	1.98026240656077e-27	0.500774771678287	0.124	0.094	3.58071048354318e-23
Immune	T_helper	GSDMB	2.2605737345665e-27	0.586395844943899	0.129	0.098	4.08756942684315e-23
Immune	T_helper	CABIN1	2.51059469789355e-27	0.60171136936176	0.164	0.132	4.53965733273113e-23
Immune	T_helper	MPRIP	2.78396860864179e-27	0.551547173263943	0.2	0.167	5.03397203814609e-23
Immune	T_helper	MAP3K4	3.89831059718418e-27	0.836588735114856	0.104	0.077	7.04892522182843e-23
Immune	T_helper	C9orf78	4.11067851678211e-27	0.693165289333794	0.132	0.102	7.43292889404541e-23
Immune	T_helper	ERP27	5.60288466313168e-27	0.927288465510179	0.041	0.024	1.01311360478747e-22
Immune	T_helper	CARNMT1	6.37314822191638e-27	0.736337215373478	0.098	0.071	1.15239266148692e-22
Immune	T_helper	LDLRAD4	6.45440482633418e-27	0.764764229698503	0.08	0.056	1.16708548069775e-22
Immune	T_helper	PXYLP1	1.0398495770874e-26	1.42026463931175	0.025	0.013	1.88025600528944e-22
Immune	T_helper	GCLM	1.15313400903454e-26	0.93053440293283	0.051	0.032	2.08509691513626e-22
Immune	T_helper	FBXL8	1.15723472255437e-26	1.22827007300846	0.051	0.032	2.09251182532281e-22
Immune	T_helper	BLMH	1.70705293674402e-26	0.843573017550009	0.066	0.044	3.08669312022054e-22
Immune	T_helper	CBFB	2.87037533340533e-26	0.661800028198566	0.169	0.139	5.19021267786352e-22
Immune	T_helper	GMIP	2.96613580692774e-26	0.622266816457499	0.159	0.129	5.36336676608675e-22
Immune	T_helper	UBE3C	3.09490360745492e-26	0.609958806298483	0.191	0.161	5.59620470299998e-22
Immune	T_helper	RIF1	3.30610077543792e-26	0.779892310608827	0.079	0.056	5.97809142214685e-22
Immune	T_helper	KIAA0825	5.36106818938843e-26	0.996287662216664	0.042	0.025	9.69388350005217e-22
Immune	T_helper	NEK10	5.88449777900552e-26	1.45364605127521	0.018	0.008	1.06403488839978e-21
Immune	T_helper	USP35	6.5298969303582e-26	1.04087839770069	0.048	0.03	1.18073596294737e-21
Immune	T_helper	GIMAP1	7.38419998334244e-26	0.824382554794131	0.074	0.051	1.33521104098798e-21
Immune	T_helper	BICRAL	7.53599665267719e-26	0.674168584779337	0.101	0.075	1.36265891473709e-21
Immune	T_helper	CAB39	1.24903189300645e-25	0.668758588960153	0.141	0.112	2.25849946893426e-21
Immune	T_helper	GPR15	1.49331920216106e-25	1.17242901518573	0.026	0.013	2.70021978134763e-21
Immune	T_helper	UQCR11	1.57549491892839e-25	1.07114670538881	0.064	0.043	2.84880991240631e-21
Immune	T_helper	MFNG	1.70661863117423e-25	0.678595326189293	0.123	0.095	3.08590780888924e-21
Immune	T_helper	EPS15	1.77991411712123e-25	0.546279876137664	0.198	0.167	3.2184407065786e-21
Immune	T_helper	GLMN	1.79669558543801e-25	0.673944824319693	0.079	0.055	3.248784957589e-21
Immune	T_helper	KCTD9	2.68711097832033e-25	0.641086090320241	0.099	0.073	4.85883407099883e-21
Immune	T_helper	TSPAN5	4.13844075878994e-25	0.941095861919505	0.028	0.015	7.48312858004397e-21
Immune	T_helper	ANKRD12	4.71893268990255e-25	0.691771262616829	0.145	0.116	8.5327740898818e-21
Immune	T_helper	NFATC3	5.22417299552965e-25	0.534356587634037	0.141	0.111	9.44634961051672e-21
Immune	T_helper	TGFBR3	7.26230179919005e-25	0.775579621681617	0.053	0.034	1.31316941132955e-20
Immune	T_helper	ARSG	7.9966041605527e-25	0.784132532193351	0.083	0.059	1.44594596431114e-20
Immune	T_helper	SP140L	8.35961468405589e-25	0.537063244804016	0.192	0.162	1.51158552717099e-20
Immune	T_helper	ACTN4	8.80138755687201e-25	0.578890463098976	0.148	0.118	1.5914668980336e-20
Immune	T_helper	VLDLR	9.23747251088796e-25	1.77608294483561	0.012	0.004	1.67031977941876e-20
Immune	T_helper	CFAP97	9.27088499838935e-25	0.863323006165367	0.059	0.039	1.67636142540876e-20
Immune	T_helper	PCBP2	1.17773324757785e-24	0.995534029225874	0.04	0.024	2.12957725827026e-20
Immune	T_helper	SOCS4	3.01783825755036e-24	0.824741126506242	0.083	0.06	5.45685513730256e-20
Immune	T_helper	EIF4EBP2	3.05855325527662e-24	0.550406034395874	0.219	0.191	5.53047599619119e-20
Immune	T_helper	MCM6	3.77083413533556e-24	0.661949279715648	0.073	0.051	6.81842228351376e-20
Immune	T_helper	GOLGA7	5.23584901042701e-24	0.755646489199609	0.097	0.072	9.46746218065412e-20
Immune	T_helper	PLA2G6	6.953545589547e-24	0.633711023774415	0.094	0.07	1.25734011350189e-19
Immune	T_helper	CIB1	7.21215351439383e-24	0.721933101275658	0.121	0.095	1.30410159847269e-19
Immune	T_helper	EVI2B	8.04458949692519e-24	0.610230012838335	0.181	0.153	1.45462267283401e-19
Immune	T_helper	TMIGD2	9.5961055075911e-24	1.73409941950077	0.01	0.003	1.73516779788262e-19
Immune	T_helper	GCNT4	1.01231397732712e-23	0.969638772066478	0.027	0.014	1.8304661338029e-19
Immune	T_helper	URI1	1.20909829056376e-23	0.633909426103426	0.121	0.094	2.18629152899739e-19
Immune	T_helper	SRI	1.26294051598926e-23	0.871754863685413	0.085	0.062	2.28364904101179e-19
Immune	T_helper	SNRPD2	1.38724737963652e-23	0.826914420113452	0.062	0.042	2.50842071185875e-19
Immune	T_helper	EIF4G2	1.4046392500959e-23	0.904584922845035	0.073	0.052	2.53986869202341e-19
Immune	T_helper	TSPYL2	1.9936358134982e-23	0.53192275206613	0.148	0.119	3.60489227796745e-19
Immune	T_helper	SMYD2	2.23732530443888e-23	0.758041843676224	0.088	0.065	4.04553161548639e-19
Immune	T_helper	PHF10	3.10708304049225e-23	0.565261549992556	0.158	0.13	5.61822755381808e-19
Immune	T_helper	PGAP1	3.81319566437203e-23	1.22546098418274	0.023	0.011	6.89502040031751e-19
Immune	T_helper	UBL3	6.25445034848912e-23	0.716425456314447	0.125	0.099	1.1309297120138e-18
Immune	T_helper	MTERF2	6.47390946153787e-23	1.00387648753724	0.04	0.024	1.17061230883528e-18
Immune	T_helper	CCDC66	7.77662963717155e-23	0.79866760160873	0.084	0.061	1.40617017099336e-18
Immune	T_helper	OLFM2	8.2093469091323e-23	1.48216398943119	0.011	0.004	1.4844141081093e-18
Immune	T_helper	F2R	1.47063958232084e-22	0.715899978506001	0.046	0.029	2.65921049275255e-18
Immune	T_helper	TSPYL1	1.50501106306946e-22	0.673381829674245	0.106	0.081	2.7213610042422e-18
Immune	T_helper	PNMA1	1.72392720879718e-22	0.877031469019389	0.064	0.044	3.11720517894706e-18
Immune	T_helper	ARID5A	1.90924597081547e-22	0.597999578290352	0.148	0.121	3.45229856442854e-18
Immune	T_helper	NR1D1	2.22466970586534e-22	1.12224709978351	0.033	0.019	4.02264776214571e-18
Immune	T_helper	SOS1	2.35568483660763e-22	0.72103777656904	0.101	0.077	4.25954932155391e-18
Immune	T_helper	UBE2V1	3.05531615422318e-22	0.611764785841752	0.136	0.109	5.52462267006636e-18
Immune	T_helper	PCYOX1L	3.05790269245063e-22	0.911174169405293	0.059	0.041	5.52929964848923e-18
Immune	T_helper	MYL6	3.83837349569046e-22	0.513886434107246	0.215	0.187	6.94054695490749e-18
Immune	T_helper	GCSAM	4.24869078783408e-22	1.23622300839028	0.022	0.011	7.68248268256159e-18
Immune	T_helper	PHC3	4.30094524145941e-22	0.511484012190369	0.209	0.181	7.77696918560691e-18
Immune	T_helper	CFAP36	6.93369113541384e-22	0.963461115633778	0.046	0.03	1.25375003110553e-17
Immune	T_helper	DYNLT3	9.35173839488211e-22	0.994376316260609	0.041	0.026	1.69098133656258e-17
Immune	T_helper	TSEN54	1.01159381193744e-21	0.553390228635891	0.091	0.068	1.82916393074528e-17
Immune	T_helper	PLCH2	1.28551166301971e-21	0.714492590803317	0.038	0.023	2.32446218907224e-17
Immune	T_helper	DYNLL2	1.44274717391105e-21	0.669053820291867	0.121	0.096	2.60877543986596e-17
Immune	T_helper	KLHL25	1.50230450676672e-21	1.23003892637859	0.023	0.012	2.71646700913558e-17
Immune	T_helper	MRFAP1L1	1.84150412248476e-21	0.689932445274249	0.095	0.071	3.32980775427694e-17
Immune	T_helper	PYURF	2.14311316148171e-21	0.891576423482751	0.065	0.046	3.87517721859123e-17
Immune	T_helper	CNST	2.2690555718344e-21	0.578775487187471	0.118	0.092	4.10290628499097e-17
Immune	T_helper	DIPK1A	3.19159124644148e-21	1.09917182500772	0.042	0.027	5.77103529181549e-17
Immune	T_helper	EPHA4	3.62471083491245e-21	0.887118310286319	0.028	0.016	6.55420213168868e-17
Immune	T_helper	STK38	3.62653285013702e-21	0.517402599906861	0.205	0.178	6.55749669961776e-17
Immune	T_helper	GALNT10	3.70359500126494e-21	0.534096169870996	0.161	0.134	6.69684048128726e-17
Immune	T_helper	HERC1	4.29451436259242e-21	0.690671207024041	0.08	0.059	7.76534087043961e-17
Immune	T_helper	SHISAL2A	4.37884797114294e-21	0.861266405758087	0.033	0.019	7.91783290142067e-17
Immune	T_helper	CYB561D1	5.30095933061255e-21	1.06626972169375	0.029	0.017	9.58519466161361e-17
Immune	T_helper	TRMT2B	6.46287394092339e-21	0.789960566398062	0.068	0.048	1.16861686599777e-16
Immune	T_helper	KIAA0513	6.86221302104498e-21	0.669819391020575	0.146	0.121	1.24082535846535e-16
Immune	T_helper	RAB3IP	7.75286605885253e-21	0.696645794048074	0.083	0.062	1.40187324076172e-16
Immune	T_helper	PAQR8	8.15142659724778e-21	0.889445686334359	0.036	0.022	1.47394095731434e-16
Immune	T_helper	PHF11	8.50826319568217e-21	0.564982825316395	0.149	0.122	1.53846415104325e-16
Immune	T_helper	APOBEC3D	9.38355475396166e-21	0.711997829986777	0.056	0.038	1.69673437061135e-16
Immune	T_helper	TRMO	9.75269393837949e-21	0.651995435685188	0.135	0.109	1.76348211793778e-16
Immune	T_helper	LRRC2	1.06617440372276e-20	1.30389010436668	0.016	0.007	1.9278565568115e-16
Immune	T_helper	SYNJ2	1.07840222743408e-20	0.976368657331558	0.025	0.014	1.94996690764631e-16
Immune	T_helper	TSTD1	1.1276866585637e-20	0.71428051368738	0.076	0.055	2.03908301601488e-16
Immune	T_helper	MICOS10	1.22105372404731e-20	0.758503012192792	0.111	0.087	2.20790934382235e-16
Immune	T_helper	CA5B	1.45720427102978e-20	0.987976075503346	0.039	0.025	2.63491676287604e-16
Immune	T_helper	TCF20	1.50624273537358e-20	0.660285887779903	0.096	0.073	2.7235881141025e-16
Immune	T_helper	RINL	1.55164126096231e-20	0.839937413766133	0.046	0.03	2.80567772807206e-16
Immune	T_helper	RBL1	1.94606322796611e-20	0.786624699718295	0.057	0.039	3.51887152880832e-16
Immune	T_helper	PHF3	1.95673694099855e-20	0.615663986026576	0.138	0.112	3.53817173671358e-16
Immune	T_helper	PRORP	1.99312127346905e-20	0.958733861990374	0.052	0.035	3.60396188668674e-16
Immune	T_helper	MAP4K2	2.9370322887758e-20	0.669222406049778	0.096	0.073	5.31074178456441e-16
Immune	T_helper	NBL1	3.8511856577175e-20	0.779249304376956	0.047	0.031	6.96371390628478e-16
Immune	T_helper	PANK1	4.697055092796e-20	1.88271768969596	0.01	0.004	8.49321501879373e-16
Immune	T_helper	LY75	4.95403473674861e-20	0.574633652819397	0.106	0.082	8.95788561098884e-16
Immune	T_helper	AMIGO1	5.37523469593666e-20	1.46741647548446	0.012	0.005	9.71949937719267e-16
Immune	T_helper	WWP1	6.21860780213047e-20	0.700220917662937	0.086	0.064	1.12444866278123e-15
Immune	T_helper	ZBTB14	6.54614436008293e-20	0.756715998491087	0.075	0.055	1.1836738231902e-15
Immune	T_helper	WDR76	6.58745601970247e-20	0.67702680912533	0.057	0.039	1.1911437974826e-15
Immune	T_helper	OXCT1	6.68279241683601e-20	0.742997647385925	0.054	0.037	1.20838252481229e-15
Immune	T_helper	YWHAB	1.30377285799568e-19	0.782138280329532	0.088	0.067	2.35748208182779e-15
Immune	T_helper	CCNH	1.54176629111189e-19	0.655109536189926	0.099	0.076	2.78782180758851e-15
Immune	T_helper	TPM4	1.61104823739145e-19	0.608843057243642	0.134	0.11	2.91309742285123e-15
Immune	T_helper	SP4	1.89702152588823e-19	0.706229773230811	0.069	0.049	3.43019432311109e-15
Immune	T_helper	P2RY8	2.00941120980803e-19	0.730979567477074	0.062	0.044	3.63341734957487e-15
Immune	T_helper	SC5D	3.1173979939265e-19	0.84605160409241	0.053	0.036	5.6368790526179e-15
Immune	T_helper	SH3KBP1	3.19738899268717e-19	0.532651067434193	0.173	0.147	5.78151877657694e-15
Immune	T_helper	SGCB	3.87443788978149e-19	1.01499210510885	0.031	0.019	7.00575859230289e-15
Immune	T_helper	ZNF33B	4.27349595090012e-19	0.805813036424333	0.063	0.045	7.72733537841759e-15
Immune	T_helper	EVA1C	4.38570722165159e-19	1.06726402056356	0.024	0.013	7.9302357981904e-15
Immune	T_helper	PRRC2C	5.4830302443049e-19	0.511431172128653	0.175	0.149	9.91441528775212e-15
Immune	T_helper	CMTM7	5.55416922668054e-19	0.715230646464879	0.079	0.059	1.00430487956837e-14
Immune	T_helper	XPO6	6.06872791775591e-19	0.666487432472498	0.107	0.084	1.09734738208862e-14
Immune	T_helper	CAPN7	1.07995928152884e-18	0.670697783562672	0.112	0.089	1.95278237286045e-14
Immune	T_helper	KIF22	1.43192006391882e-18	0.554551977459106	0.103	0.081	2.58919785957801e-14
Immune	T_helper	PPP1R3F	1.78588564616763e-18	0.833625525288749	0.042	0.028	3.2292384254003e-14
Immune	T_helper	CALHM2	1.89404984510992e-18	0.682393081718324	0.095	0.074	3.42482092992775e-14
Immune	T_helper	DMPK	1.9366436942235e-18	0.905246580513803	0.028	0.016	3.50183912789493e-14
Immune	T_helper	MAP2K1	2.2011940029636e-18	0.641698479765046	0.133	0.11	3.98019899615878e-14
Immune	T_helper	AC093323.1	2.94258171340383e-18	0.853275433716327	0.05	0.034	5.3207762541768e-14
Immune	T_helper	TNF	3.76037507679007e-18	1.31366266828225	0.018	0.009	6.7995102138518e-14
Immune	T_helper	SLC39A8	5.10439269573992e-18	0.864796109819202	0.078	0.059	9.22976287243692e-14
Immune	T_helper	HERC6	6.41385110167149e-18	0.712540847319135	0.077	0.057	1.15975255620424e-13
Immune	T_helper	MAPK11	7.00002707492667e-18	1.03446526956669	0.023	0.013	1.26574489568824e-13
Immune	T_helper	CCDC167	8.40520748038125e-18	0.763157287381837	0.077	0.058	1.51982961660254e-13
Immune	T_helper	MINDY2	9.61221343712008e-18	0.75992363323888	0.085	0.065	1.73808043370005e-13
Immune	T_helper	CASS4	1.00565974008515e-17	0.796988133840449	0.052	0.036	1.81843394202196e-13
Immune	T_helper	POLR3GL	1.03377349404475e-17	0.683817269740613	0.076	0.057	1.86926923193172e-13
Immune	T_helper	SACS	1.03905528618412e-17	0.730335552921655	0.055	0.038	1.87881976847812e-13
Immune	T_helper	IAH1	1.20803305671818e-17	0.634484743243276	0.11	0.088	2.18436537315781e-13
Immune	T_helper	SP2	1.22709653098918e-17	0.670337931318516	0.097	0.076	2.21883594733464e-13
Immune	T_helper	ORMDL3	1.78956884375023e-17	0.673641786558212	0.083	0.063	3.23589838326917e-13
Immune	T_helper	PSIP1	1.79225190787252e-17	0.634565161843506	0.086	0.066	3.24074989981508e-13
Immune	T_helper	GRPEL2	1.83804596153111e-17	1.27551190107567	0.021	0.012	3.32355470764055e-13
Immune	T_helper	KIAA1671	2.19021594181456e-17	0.892033193199106	0.029	0.018	3.96034846598908e-13
Immune	T_helper	TMEM50A	2.23537109322375e-17	0.525753781320841	0.206	0.184	4.04199801076719e-13
Immune	T_helper	CPT1B	2.32944427925015e-17	0.921504287386621	0.039	0.026	4.21210114574013e-13
Immune	T_helper	AC073111.4	2.4738942477316e-17	0.737491915740824	0.064	0.047	4.47329557874828e-13
Immune	T_helper	TLE5	2.48511204963472e-17	0.57260960230982	0.109	0.087	4.4935796081495e-13
Immune	T_helper	LZIC	2.94176330371649e-17	0.675619202898673	0.09	0.07	5.31929640578016e-13
Immune	T_helper	TMEM106B	3.24795829873556e-17	0.734892537969301	0.103	0.083	5.87295819577365e-13
Immune	T_helper	GCC2	3.30604905786842e-17	0.523639111150152	0.131	0.108	5.97799790643767e-13
Immune	T_helper	CARD17	3.33089770361273e-17	0.920885755230283	0.014	0.007	6.02292922767254e-13
Immune	T_helper	SPON1	3.54287361304069e-17	1.52459313268859	0.016	0.008	6.40622406710018e-13
Immune	T_helper	MYCBP2	4.00838659286969e-17	0.628782750175884	0.099	0.079	7.24796463722697e-13
Immune	T_helper	TMEM43	4.74898686961285e-17	0.584627554854127	0.107	0.086	8.58711805763396e-13
Immune	T_helper	CRY1	6.14411170321413e-17	0.860432741789256	0.05	0.035	1.11097827817518e-12
Immune	T_helper	MOAP1	1.24323330757893e-16	0.648831366846927	0.069	0.051	2.24801446676423e-12
Immune	T_helper	GPR155	1.82111472515054e-16	0.636461155576388	0.086	0.067	3.29293964601721e-12
Immune	T_helper	PPP2R1B	1.99668015456955e-16	0.61985294430458	0.101	0.08	3.61039705549267e-12
Immune	T_helper	PHACTR2	2.06385281188158e-16	0.697020104753256	0.08	0.061	3.73185865444427e-12
Immune	T_helper	ETV1	2.21836294184446e-16	1.40403352682475	0.017	0.009	4.01124387144315e-12
Immune	T_helper	CLSTN1	2.32267266115262e-16	0.521382243949742	0.144	0.121	4.19985670589618e-12
Immune	T_helper	GDF11	2.33760848826492e-16	0.677852419068153	0.033	0.021	4.22686366848062e-12
Immune	T_helper	HAUS3	2.53788807149001e-16	0.619739005614618	0.094	0.074	4.58900921086823e-12
Immune	T_helper	KRTCAP2	2.62564712451436e-16	0.863635354625006	0.059	0.043	4.74769513054686e-12
Immune	T_helper	ZDHHC2	2.82056760368014e-16	0.748663977849961	0.069	0.052	5.10015034097442e-12
Immune	T_helper	SUPT3H	2.99317877646926e-16	0.748492615381387	0.054	0.038	5.41226586361171e-12
Immune	T_helper	GCHFR	3.00774756527544e-16	0.855582475294396	0.042	0.028	5.43860914753105e-12
Immune	T_helper	TACC3	3.34680857578749e-16	0.561206336547851	0.099	0.079	6.05169926673894e-12
Immune	T_helper	TOP2B	4.01136797121641e-16	0.709595836076885	0.077	0.059	7.25335556555351e-12
Immune	T_helper	KCNK5	4.31874168375905e-16	1.0637333771919	0.021	0.012	7.80914871257312e-12
Immune	T_helper	RNF214	4.4967822052836e-16	0.685967839348968	0.083	0.065	8.1310815835938e-12
Immune	T_helper	PRKX	4.56248945537045e-16	0.84873046646068	0.035	0.023	8.24989343320084e-12
Immune	T_helper	ADORA2A	4.70358343589235e-16	0.776292767345917	0.046	0.032	8.50501956878055e-12
Immune	T_helper	BTLA	5.03973230991502e-16	0.882874323165915	0.023	0.013	9.11284396278834e-12
Immune	T_helper	ATXN1	5.45126720315463e-16	0.567973295083563	0.133	0.111	9.85698135674420e-12
Immune	T_helper	CTC1	5.82013075012752e-16	0.581580878376099	0.085	0.066	1.05239604223806e-11
Immune	T_helper	PYGO2	6.53360545811873e-16	0.648177814669846	0.089	0.07	1.18140653893703e-11
Immune	T_helper	ITGA6	6.87605150398816e-16	0.638938315176107	0.077	0.059	1.24332763295114e-11
Immune	T_helper	UXS1	7.16591043923234e-16	0.677789108732913	0.085	0.066	1.29573992562199e-11
Immune	T_helper	DGKZ	7.45000944620735e-16	0.529155140070673	0.067	0.05	1.34711070806321e-11
Immune	T_helper	ZBTB44	9.14414921191881e-16	0.611054480313396	0.122	0.101	1.65344506049916e-11
Immune	T_helper	TRANK1	1.13968794064558e-15	0.547207425467622	0.098	0.077	2.06078373427533e-11
Immune	T_helper	ADAM10	1.14430962016042e-15	0.546092563208981	0.182	0.162	2.06914065517407e-11
Immune	T_helper	TOMM5	1.18242776644145e-15	0.777015011036468	0.089	0.071	2.13806588727944e-11
Immune	T_helper	TDRKH	1.25197268686465e-15	1.07493228816823	0.023	0.014	2.26381701238866e-11
Immune	T_helper	OSGIN2	1.53392952815848e-15	1.07814569292332	0.026	0.016	2.77365137281616e-11
Immune	T_helper	PLPP6	1.59498431581055e-15	1.17955735151352	0.019	0.011	2.88405063984864e-11
Immune	T_helper	R3HDM4	1.88726082046312e-15	0.503368802945445	0.145	0.123	3.41254501556142e-11
Immune	T_helper	GPRASP1	1.90537915073542e-15	0.755733378129914	0.035	0.023	3.44530658035979e-11
Immune	T_helper	MDGA1	2.32034085557998e-15	0.8214812770735	0.024	0.014	4.19564033505972e-11
Immune	T_helper	AGMAT	2.49097962760764e-15	1.18157254292917	0.014	0.007	4.50418936264013e-11
Immune	T_helper	LRRC37B	2.61170304732001e-15	0.870923282497842	0.043	0.03	4.72248145016404e-11
Immune	T_helper	TATDN2	2.89167682145729e-15	0.511429733160001	0.167	0.145	5.22873002855908e-11
Immune	T_helper	RICTOR	3.74362550900345e-15	0.537072644187344	0.121	0.1	6.76922364538004e-11
Immune	T_helper	HINT1	4.52892368892628e-15	0.706274375685106	0.098	0.079	8.18919981431649e-11
Immune	T_helper	DTX3	5.20720137894632e-15	0.801986961401632	0.033	0.021	9.41566153341073e-11
Immune	T_helper	SVIP	5.95615499484395e-15	0.882062763383123	0.04	0.027	1.07699194616768e-10
Immune	T_helper	UQCRB	5.9767100408878e-15	0.573715306003107	0.15	0.129	1.08070870959333e-10
Immune	T_helper	SUZ12	6.16815006246724e-15	0.732546747967204	0.073	0.056	1.11532489429533e-10
Immune	T_helper	HSF2	7.53001375284396e-15	0.908124036010758	0.036	0.024	1.36157708678925e-10
Immune	T_helper	DNAJB1	8.61873609069809e-15	0.747721810045552	0.073	0.056	1.55843985992003e-10
Immune	T_helper	TMEM14A	8.71041499984936e-15	0.980129512808789	0.03	0.019	1.57501724027276e-10
Immune	T_helper	SYT11	8.86539729176763e-15	0.716921971682275	0.042	0.029	1.60304113829742e-10
Immune	T_helper	TBC1D1	1.0272196776814e-14	0.555722842594301	0.1	0.081	1.8574186211835e-10
Immune	T_helper	GSPT1	1.23129745638377e-14	0.808852980793113	0.055	0.041	2.22643206063312e-10
Immune	T_helper	PLCD1	1.28548749983676e-14	0.992135132732073	0.036	0.024	2.32441849720484e-10
Immune	T_helper	ZNF808	1.48132206150437e-14	0.784648015757705	0.041	0.028	2.6785265516122e-10
Immune	T_helper	SSBP1	1.65205532017244e-14	0.947536292030906	0.024	0.015	2.9872464299358e-10
Immune	T_helper	SEC31B	1.84491367107597e-14	0.60683568859991	0.101	0.082	3.33597290003956e-10
Immune	T_helper	FAM117A	2.04308529903867e-14	0.681344988444318	0.064	0.049	3.69430683772173e-10
Immune	T_helper	RNF38	2.09335929037835e-14	0.608589392165239	0.098	0.079	3.78521226886213e-10
Immune	T_helper	XYLT1	2.1163125715959e-14	0.685847657791992	0.059	0.044	3.8267163919597e-10
Immune	T_helper	PRKCZ	2.16781455451603e-14	0.733242314851813	0.052	0.038	3.91984227747589e-10
Immune	T_helper	KLF13	2.17677595156856e-14	0.591648253892776	0.091	0.073	3.93604627562628e-10
Immune	T_helper	ZDHHC18	2.34739474783615e-14	0.669007737777929	0.083	0.066	4.24455918303733e-10
Immune	T_helper	XPOT	2.50982200269163e-14	0.86441544085516	0.047	0.033	4.53826014526701e-10
Immune	T_helper	NSA2	2.64346485039715e-14	0.714346167681446	0.077	0.06	4.77991314248812e-10
Immune	T_helper	STX1A	2.90400523809826e-14	0.899084279599624	0.027	0.017	5.25102227152927e-10
Immune	T_helper	FAM122B	2.94791150105734e-14	0.517749111716491	0.13	0.109	5.33041357621189e-10
Immune	T_helper	SLK	3.10526195752215e-14	0.56399119867498	0.13	0.11	5.61493467159154e-10
Immune	T_helper	PLEKHB1	3.39893877135437e-14	1.44633229303325	0.011	0.005	6.14596108636297e-10
Immune	T_helper	RAB39B	3.49520291054148e-14	0.911632418886312	0.034	0.023	6.32002590284111e-10
Immune	T_helper	MPV17L	3.6666570079154e-14	1.09109646003708	0.025	0.016	6.63004920171263e-10
Immune	T_helper	SLC37A3	3.67161326925935e-14	0.687445468306217	0.062	0.046	6.63901111347475e-10
Immune	T_helper	CCNI2	3.86335123512548e-14	1.39023966077518	0.012	0.006	6.9857117033539e-10
Immune	T_helper	DLG3	4.68638261118575e-14	0.846747643743436	0.026	0.016	8.47391703754608e-10
Immune	T_helper	UBE2D2	4.7633311716537e-14	0.725964873847432	0.076	0.059	8.61305542458422e-10
Immune	T_helper	HNRNPUL1	5.1062023804967e-14	0.502585439891089	0.162	0.141	9.23303514441413e-10
Immune	T_helper	GATAD2B	5.14770943493934e-14	0.515464125462156	0.147	0.126	9.30808820025731e-10
Immune	T_helper	MYL12A	5.37380567336472e-14	0.722304553769957	0.062	0.047	9.71691541857809e-10
Immune	T_helper	PLCL2	5.5171764150095e-14	0.564906901274981	0.112	0.093	9.97615839362018e-10
Immune	T_helper	NCDN	6.52449813509526e-14	0.893395575848935	0.037	0.025	1.17975975278792e-09
Immune	T_helper	BDH1	7.61021907794572e-14	0.972499229653021	0.028	0.018	1.37607981367415e-09
Immune	T_helper	HKDC1	7.82425817342909e-14	1.12001032770019	0.01	0.004	1.41478236291945e-09
Immune	T_helper	ZNF287	7.85543373423143e-14	0.890403184744026	0.02	0.012	1.42041952782373e-09
Immune	T_helper	BAG3	7.95575593339281e-14	1.06452197331791	0.028	0.018	1.43855978787609e-09
Immune	T_helper	APOL3	8.52367648990139e-14	0.653905393981727	0.09	0.073	1.54125118290397e-09
Immune	T_helper	DHRS3	9.87274882097198e-14	0.789684420651035	0.071	0.055	1.78519044180815e-09
Immune	T_helper	VIPR1	9.87933476232335e-14	1.24410245934311	0.037	0.025	1.78638131172331e-09
Immune	T_helper	PDLIM2	1.07923959424684e-13	0.56036409100788	0.089	0.071	1.95148103431714e-09
Immune	T_helper	EIF3H	1.19448049207346e-13	0.710793642488241	0.089	0.072	2.15985962576724e-09
Immune	T_helper	SCART1	1.44832818929801e-13	1.14975173940043	0.051	0.038	2.61886703188866e-09
Immune	T_helper	FHIT	1.51911886531015e-13	1.40652251292326	0.02	0.011	2.74687073225382e-09
Immune	T_helper	NIPAL3	1.77325812341128e-13	0.661951870199662	0.051	0.037	3.20640533875228e-09
Immune	T_helper	LOXL1	2.09285082199924e-13	1.40885978205015	0.011	0.006	3.78429285633902e-09
Immune	T_helper	TUBD1	2.16216603475371e-13	0.752907511974477	0.048	0.035	3.90962862404166e-09
Immune	T_helper	FAM89B	2.38190903765055e-13	0.840482051030172	0.056	0.042	4.30696792187972e-09
Immune	T_helper	DGKH	2.7708691432847e-13	0.804942193041904	0.05	0.037	5.01028558488739e-09
Immune	T_helper	SESN1	2.7896261296816e-13	0.665925130538272	0.161	0.143	5.04420196769026e-09
Immune	T_helper	RANBP9	2.81049735164344e-13	0.500159789127712	0.156	0.136	5.08194131124166e-09
Immune	T_helper	SLC25A53	3.10991460023082e-13	0.789515847201568	0.027	0.018	5.62334758013736e-09
Immune	T_helper	TMED2	3.52074521587072e-13	0.864127466686556	0.059	0.044	6.36621149933743e-09
Immune	T_helper	AMMECR1	3.60081873696502e-13	0.893341056140839	0.028	0.018	6.51100044018015e-09
Immune	T_helper	RBM43	3.62099732935179e-13	0.727169477333705	0.047	0.034	6.54748737093391e-09
Immune	T_helper	NR3C2	3.9991221417204e-13	0.857064178706139	0.035	0.024	7.23121265665883e-09
Immune	T_helper	LMBR1	4.28787760034662e-13	0.604304890341597	0.124	0.105	7.75334027694676e-09
Immune	T_helper	TNFSF10	5.82723900018844e-13	0.50971257303299	0.12	0.101	1.05368135601407e-08
Immune	T_helper	MAP3K5	6.52900134469e-13	0.520938952795346	0.149	0.13	1.18057402314685e-08
Immune	T_helper	KIAA0355	6.57392488306896e-13	0.706844165546535	0.079	0.063	1.18869709735653e-08
Immune	T_helper	IGIP	8.60659403053882e-13	0.637299505570395	0.068	0.053	1.55624433260203e-08
Immune	T_helper	EIF4B	1.07171332522333e-12	0.603804844552582	0.145	0.126	1.93787203466882e-08
Immune	T_helper	PPDPF	1.17271791029876e-12	0.594992873911926	0.111	0.093	2.12050852540223e-08
Immune	T_helper	TBC1D31	1.17818856639465e-12	0.648186374587375	0.05	0.037	2.13040056575481e-08
Immune	T_helper	CHST7	1.22472411735573e-12	1.05221211433976	0.03	0.02	2.21454614900263e-08
Immune	T_helper	LANCL1	1.23466780634257e-12	0.561534600746645	0.072	0.056	2.23252632742863e-08
Immune	T_helper	LUZP1	1.57309022893084e-12	0.644228839664169	0.082	0.066	2.84446175195275e-08
Immune	T_helper	ZNF407	1.57436485571441e-12	0.601619279096168	0.08	0.064	2.84676653210279e-08
Immune	T_helper	CDK5R1	1.57691916389334e-12	0.74964408458157	0.031	0.021	2.85138523215193e-08
Immune	T_helper	ARHGAP11A	1.58939223809357e-12	0.999779147043659	0.023	0.014	2.8739390449208e-08
Immune	T_helper	DGKE	1.93780126813781e-12	0.627967617164606	0.066	0.051	3.50393225304678e-08
Immune	T_helper	ATAD1	2.21215092535016e-12	0.559499328456894	0.111	0.093	4.00001130321816e-08
Immune	T_helper	PCBP4	2.57669775533925e-12	0.881494321021714	0.026	0.017	4.65918488120443e-08
Immune	T_helper	UGP2	2.63970365008578e-12	0.68961604064796	0.072	0.057	4.77311214008511e-08
Immune	T_helper	KIF3A	2.65452722913207e-12	0.660750402047165	0.045	0.033	4.79991613571661e-08
Immune	T_helper	LMTK3	2.72628874269819e-12	1.17322022422332	0.016	0.009	4.92967530454687e-08
Immune	T_helper	MECP2	2.87645301090416e-12	0.506529330663708	0.134	0.115	5.2012023343169e-08
Immune	T_helper	CD320	3.03308530459121e-12	0.894028061290083	0.034	0.023	5.48442484776182e-08
Immune	T_helper	SPECC1L	3.12164440158814e-12	0.623793608107153	0.112	0.095	5.64455740695168e-08
Immune	T_helper	CDKL1	3.25949076065518e-12	0.8563128702714	0.028	0.019	5.89381119341669e-08
Immune	T_helper	TMEM229B	3.75590586608239e-12	0.744353633954621	0.036	0.025	6.79142898705017e-08
Immune	T_helper	NEO1	4.43357745729544e-12	1.32070573349287	0.015	0.008	8.01679475828161e-08
Immune	T_helper	STX2	5.27487476148004e-12	0.648465196916472	0.12	0.103	9.5380285437082e-08
Immune	T_helper	DHRS12	5.59275662516779e-12	0.695883461008219	0.056	0.042	1.01128225296284e-07
Immune	T_helper	SSBP4	5.80505871209355e-12	0.697526052656105	0.059	0.045	1.04967071632076e-07
Immune	T_helper	NSMCE3	6.18596359864177e-12	0.591684893277295	0.078	0.062	1.11854593790641e-07
Immune	T_helper	SCRIB	6.64286908472726e-12	0.622469326687184	0.124	0.107	1.20116358790038e-07
Immune	T_helper	POC1B	7.11445895076179e-12	0.970583979072031	0.025	0.016	1.28643646747675e-07
Immune	T_helper	CD58	7.74793675058569e-12	0.566131377139955	0.111	0.094	1.40098192324091e-07
Immune	T_helper	DAZAP1	1.048582774223e-11	0.619652327362023	0.111	0.095	1.89604737235002e-07
Immune	T_helper	HIGD2A	1.06474962849472e-11	0.733906126167597	0.086	0.07	1.92528027824415e-07
Immune	T_helper	TBC1D10A	1.21087988402349e-11	0.518905707862851	0.107	0.09	2.18951300629127e-07
Immune	T_helper	ZNF512B	1.41676562894081e-11	0.690870226717257	0.078	0.063	2.56179561025077e-07
Immune	T_helper	BCL7C	1.47932471250408e-11	0.746533584581854	0.066	0.052	2.67491494514988e-07
Immune	T_helper	EID1	1.49097551558218e-11	0.559299087824479	0.122	0.105	2.69598192727569e-07
Immune	T_helper	MOSPD3	1.55706449759749e-11	1.04250667071161	0.026	0.017	2.81548402455579e-07
Immune	T_helper	SESN3	1.56066057418433e-11	0.526715888189892	0.078	0.062	2.8219864502401e-07
Immune	T_helper	ATP1A1	1.67916808204685e-11	0.665963054883697	0.094	0.078	3.03627172595711e-07
Immune	T_helper	TMEM65	1.76465481822353e-11	0.784371249762642	0.054	0.041	3.19084884231179e-07
Immune	T_helper	ZNF766	1.83255439838198e-11	0.740115479341242	0.048	0.036	3.31362486315429e-07
Immune	T_helper	LRRC8D	1.86329201423319e-11	0.810195447593664	0.06	0.046	3.36920462013645e-07
Immune	T_helper	TM9SF3	1.99223532526725e-11	0.551300378873964	0.173	0.157	3.60235991514823e-07
Immune	T_helper	AC091057.6	2.11600456170499e-11	0.685971766383566	0.037	0.026	3.82615944847497e-07
Immune	T_helper	DYNLRB1	2.63728092858592e-11	0.603522991709725	0.119	0.102	4.76873137506905e-07
Immune	T_helper	PLD6	3.04433641565624e-11	1.04495578018519	0.021	0.013	5.50476910678961e-07
Immune	T_helper	MTX3	3.10718355849869e-11	0.57534467158687	0.062	0.048	5.61840931047732e-07
Immune	T_helper	HAUS6	3.28129346604045e-11	0.589047886253165	0.069	0.055	5.93323484529434e-07
Immune	T_helper	PRPS1	3.35106093297108e-11	0.677618582410086	0.058	0.044	6.05938837899831e-07
Immune	T_helper	C9orf16	3.83618819153377e-11	0.654100514141173	0.065	0.052	6.93659548793137e-07
Immune	T_helper	IPP	4.20709628711109e-11	0.845690005067024	0.028	0.019	7.60727150635427e-07
Immune	T_helper	ZBTB38	5.55910157348479e-11	0.596373649775206	0.105	0.089	1.00519674651752e-06
Immune	T_helper	CDC7	5.58215348412167e-11	0.742641623849827	0.023	0.015	1.00936499299888e-06
Immune	T_helper	SEPTIN11	6.98135644450802e-11	0.584257880909766	0.106	0.091	1.26236887229594e-06
Immune	T_helper	ELMO2	7.27620024555795e-11	0.64272386699631	0.08	0.065	1.31568252840179e-06
Immune	T_helper	UQCRH	7.49898001248619e-11	1.05450270057332	0.02	0.012	1.35596556585775e-06
Immune	T_helper	LRP12	8.11264592763739e-11	1.37677699533664	0.012	0.007	1.46692863663539e-06
Immune	T_helper	KCTD21	8.18994322292674e-11	1.23704053457393	0.014	0.008	1.48090553356961e-06
Immune	T_helper	DENND6A	8.63542457360036e-11	0.513265499902726	0.13	0.113	1.56145747139842e-06
Immune	T_helper	COX11	1.09235148772809e-10	0.843233967429055	0.036	0.026	1.97518996010993e-06
Immune	T_helper	SAMD1	1.22293961317284e-10	0.698348217561042	0.072	0.059	2.21131940853913e-06
Immune	T_helper	TBCB	1.46688985742082e-10	0.506368566152776	0.113	0.096	2.65243024018833e-06
Immune	T_helper	AZIN2	1.49301015558744e-10	1.03122071657218	0.017	0.011	2.6996609633332e-06
Immune	T_helper	PPP2R5D	1.52936575183596e-10	0.697848947335207	0.073	0.059	2.76539915246978e-06
Immune	T_helper	SLC14A1	1.5378065161822e-10	0.652422280670106	0.025	0.017	2.78066174256066e-06
Immune	T_helper	RGS10	1.60197832178507e-10	0.570995041053565	0.071	0.057	2.89669720145176e-06
Immune	T_helper	TMEM238	1.81318641732995e-10	0.848748800123489	0.057	0.045	3.27860367981602e-06
Immune	T_helper	IFT80	2.01220235810226e-10	0.582826174477346	0.053	0.041	3.63846430392051e-06
Immune	T_helper	ZNF764	2.10267834017768e-10	1.29994179522191	0.015	0.009	3.80206297470928e-06
Immune	T_helper	RRS1	2.63907703219165e-10	0.830177537863289	0.044	0.033	4.77197908960895e-06
Immune	T_helper	ZNF639	2.6783799353837e-10	0.754911741901482	0.04	0.029	4.84304659916081e-06
Immune	T_helper	SEMA4F	2.75547307788284e-10	0.617895737001499	0.029	0.02	4.98244641942776e-06
Immune	T_helper	RARG	2.87103032263441e-10	1.0796824987271	0.017	0.011	5.19139702938753e-06
Immune	T_helper	LTBP4	2.87136278880346e-10	0.634146946113446	0.101	0.086	5.19199819471442e-06
Immune	T_helper	ZC3H6	3.13985881026445e-10	0.581534518022455	0.065	0.052	5.67749270072018e-06
Immune	T_helper	ERCC6L2	3.148291030677e-10	0.566321740375872	0.1	0.085	5.69273984167016e-06
Immune	T_helper	MAN1C1	3.44857283077369e-10	1.15315676247885	0.026	0.018	6.23570939260499e-06
Immune	T_helper	SEC22C	3.45836692607308e-10	0.634874865328804	0.067	0.053	6.25341907572535e-06
Immune	T_helper	UBA2	3.52509759494171e-10	0.63618637559681	0.073	0.06	6.37408147117361e-06
Immune	T_helper	MIF	4.16009265648728e-10	0.715601932436394	0.099	0.085	7.5222795414603e-06
Immune	T_helper	MID2	4.6869292658014e-10	1.42369242458097	0.012	0.007	8.4749054984221e-06
Immune	T_helper	TOMM20	4.70349409519291e-10	0.63940410417404	0.092	0.078	8.50485802292782e-06
Immune	T_helper	TSHZ2	4.75452372567959e-10	1.25038950226323	0.025	0.017	8.59712980077383e-06
Immune	T_helper	DDX60	4.97634480675969e-10	0.551878713381974	0.064	0.051	8.99822667958288e-06
Immune	T_helper	MAMLD1	5.17622948207268e-10	1.49161819851499	0.01	0.005	9.35965814948381e-06
Immune	T_helper	FBXO3	5.84142666042052e-10	0.526196652085723	0.079	0.065	1.05624676873724e-05
Immune	T_helper	MAP2K6	6.52877256524012e-10	0.730344629376144	0.045	0.034	1.18053265524672e-05
Immune	T_helper	ZNF792	6.73644378815254e-10	0.813438147709488	0.026	0.018	1.21808376577374e-05
Immune	T_helper	RHNO1	6.79390875993831e-10	0.853682623384523	0.032	0.023	1.22847458197204e-05
Immune	T_helper	PRAF2	8.08394270909321e-10	0.753090342380573	0.026	0.018	1.46173852065823e-05
Immune	T_helper	HMGN4	8.29689345594079e-10	0.554686771064539	0.101	0.086	1.50024427470321e-05
Immune	T_helper	MXI1	9.08818423636496e-10	0.870453726434123	0.054	0.042	1.64332547361951e-05
Immune	T_helper	CNPY4	1.12134212564241e-09	0.858073079536354	0.022	0.014	2.02761083158661e-05
Immune	T_helper	FGFRL1	1.26035564328174e-09	0.976818732013636	0.024	0.016	2.27897507418204e-05
Immune	T_helper	ABHD14B	1.65576712292665e-09	0.740191053132514	0.036	0.026	2.99395811167597e-05
Immune	T_helper	SRSF8	1.96845996920504e-09	0.541918748269764	0.107	0.093	3.55936931631656e-05
Immune	T_helper	TBL1XR1	2.09910451954211e-09	0.50714183942757	0.136	0.121	3.79560079223604e-05
Immune	T_helper	C19orf12	2.24299435066684e-09	0.538752942516988	0.097	0.083	4.05578238487578e-05
Immune	T_helper	ALDOC	2.3730428466245e-09	0.917141540721229	0.016	0.01	4.29093607526643e-05
Immune	T_helper	MYO1B	2.44439356307156e-09	1.24680380085839	0.024	0.017	4.41995244074599e-05
Immune	T_helper	VMAC	2.52102399403905e-09	0.617455170471744	0.061	0.049	4.5585155860214e-05
Immune	T_helper	CDV3	2.52495877453069e-09	0.742284379582243	0.09	0.077	4.56563045610639e-05
Immune	T_helper	RPAP2	2.77679916709826e-09	0.637391415243298	0.054	0.043	5.02100825394707e-05
Immune	T_helper	HUWE1	3.03425138237429e-09	0.566922194442152	0.099	0.085	5.4865333496092e-05
Immune	T_helper	NDC80	3.41580780331756e-09	0.744990556347019	0.025	0.017	6.1764636699588e-05
Immune	T_helper	PCED1B	4.77352261634833e-09	0.503362568761163	0.105	0.091	8.63148359488105e-05
Immune	T_helper	NDUFB9	6.05724921810028e-09	0.670558371698963	0.08	0.068	0.000109527180361689
Immune	T_helper	TMEM156	6.71488014086648e-09	0.545069020913855	0.06	0.048	0.000121418462707148
Immune	T_helper	SMAP1	6.97285088736756e-09	0.764942893901572	0.054	0.043	0.00012608308974538
Immune	T_helper	IL4I1	7.94633044233468e-09	0.890841978683681	0.028	0.02	0.000143685547058296
Immune	T_helper	IRF2BPL	8.30616971579877e-09	0.545806014110842	0.067	0.055	0.000150192160801073
Immune	T_helper	TAF9B	8.83880197270698e-09	1.06568791686677	0.015	0.01	0.000159823217270488
Immune	T_helper	CBFA2T2	9.48763914726747e-09	0.508621388798094	0.117	0.102	0.00017155549106089
Immune	T_helper	TFDP1	9.85792167896616e-09	0.646774848693416	0.05	0.039	0.000178250939799066
Immune	T_helper	ACAT1	1.04351358181729e-08	0.770816567845055	0.065	0.053	0.000188688125864202
Immune	T_helper	NR1D2	1.05123165680656e-08	0.570463663947449	0.097	0.083	0.000190083708183762
Immune	T_helper	CRTC3	1.1397366991499e-08	0.580644806109196	0.097	0.083	0.000206087189940285
Immune	T_helper	SLC27A2	1.21580638350522e-08	0.60540693377348	0.01	0.006	0.000219842110265414
Immune	T_helper	CACNB1	1.24135395389238e-08	0.556729012263612	0.057	0.046	0.000224461621942821
Immune	T_helper	UBE2N	1.27661480173317e-08	0.729140118532839	0.032	0.023	0.000230837488449391
Immune	T_helper	MICAL2	1.28327800951604e-08	0.557821103797692	0.083	0.07	0.000232042329680691
Immune	T_helper	DDHD2	1.4381144904413e-08	0.584467532405841	0.073	0.061	0.000260039862161597
Immune	T_helper	PLA2G4B	1.54556858389866e-08	0.550534611552545	0.097	0.084	0.000279469711340556
Immune	T_helper	GSR	1.59954736114697e-08	0.555732368005964	0.096	0.083	0.000289230153842596
Immune	T_helper	HOXB2	1.70526917467853e-08	0.580681038572064	0.029	0.021	0.000308346772165372
Immune	T_helper	TRAPPC6A	1.78692537321216e-08	0.785414556038739	0.044	0.034	0.000323111845984223
Immune	T_helper	SDHA	1.88051516820703e-08	0.686613495164329	0.043	0.033	0.000340034752715194
Immune	T_helper	SMC3	1.903797056673e-08	0.573997022633373	0.084	0.071	0.000344244583787612
Immune	T_helper	SS18L2	2.20480276068668e-08	0.810191916826744	0.037	0.028	0.000398672435187365
Immune	T_helper	RAB15	2.2842052697321e-08	1.16874950533468	0.01	0.006	0.000413029996872958
Immune	T_helper	FLI1	2.35042851565572e-08	0.512257901083891	0.125	0.111	0.000425004484200868
Immune	T_helper	RADX	2.63649250466686e-08	0.717715313087947	0.018	0.012	0.000476730574693862
Immune	T_helper	TSPYL4	2.6961351821469e-08	0.688915685324636	0.045	0.035	0.000487515163635802
Immune	T_helper	NEMP2	2.90909474411331e-08	0.562594611569707	0.059	0.048	0.000526022511630568
Immune	T_helper	CNOT1	3.2543363274614e-08	0.760308064516766	0.036	0.027	0.000588449094731571
Immune	T_helper	MFSD14A	4.16915525966845e-08	0.570038613866933	0.058	0.047	0.000753866654053249
Immune	T_helper	SNX20	4.38515330710209e-08	0.570020377917073	0.111	0.098	0.000792923420990201
Immune	T_helper	D2HGDH	5.32290342999351e-08	0.556176401540516	0.065	0.053	0.000962487398211426
Immune	T_helper	NAE1	5.32593300862417e-08	0.607953617476658	0.055	0.044	0.000963035206619422
Immune	T_helper	NDRG1	5.5429501860557e-08	0.669999751119907	0.053	0.042	0.00100227625264259
Immune	T_helper	GRAMD1A	5.79114522242248e-08	0.574049377139084	0.082	0.07	0.00104715487911843
Immune	T_helper	TMEM35B	5.85267425286833e-08	0.524653727246776	0.1	0.087	0.00105828055840365
Immune	T_helper	WDR54	6.1949179164456e-08	0.727595709984847	0.02	0.013	0.00112016505765169
Immune	T_helper	PTGER2	6.24322984417296e-08	0.51555147087593	0.066	0.055	0.00112890082042335
Immune	T_helper	IK	6.34359710409455e-08	0.523803936166133	0.108	0.095	0.00114704922836238
Immune	T_helper	FRMD4B	6.65746496392283e-08	0.672230497477438	0.054	0.044	0.00120380281477653
Immune	T_helper	BTBD6	6.97605630166783e-08	0.659273111422338	0.061	0.05	0.00126141050046758
Immune	T_helper	POLI	7.00738029952792e-08	0.541339438698946	0.083	0.071	0.00126707450576064
Immune	T_helper	PTPRA	8.00477022092103e-08	0.556717005784621	0.073	0.061	0.00144742255134694
Immune	T_helper	ZNFX1	8.49790483521798e-08	0.530228723485757	0.078	0.066	0.00153659115230411
Immune	T_helper	ITGB1BP1	9.12331415064036e-08	0.555937499085853	0.074	0.063	0.00164967766471879
Immune	T_helper	CAND1	1.01196184082178e-07	0.50128973750524	0.107	0.094	0.00182982940057394
Immune	T_helper	GMPS	1.04485250821028e-07	0.642026939097622	0.04	0.031	0.00188930230534583
Immune	T_helper	ATPAF1	1.08666264194292e-07	0.710430452965597	0.05	0.04	0.0019649033891612
Immune	T_helper	CSDE1	1.10524190514296e-07	0.548899876637267	0.134	0.122	0.00199849841287949
Immune	T_helper	SRPK1	1.1393942590601e-07	0.508936073644484	0.099	0.086	0.00206025269923248
Immune	T_helper	HEBP2	1.14734414035699e-07	0.579364313312662	0.092	0.08	0.00207462767459351
Immune	T_helper	RAB33A	1.22072009104745e-07	0.879555664786667	0.014	0.009	0.00220730606863201
Immune	T_helper	HTATSF1	1.22320991729124e-07	0.711850116588115	0.044	0.034	0.00221180817244603
Immune	T_helper	TRIM62	1.23971315029483e-07	0.757383832936722	0.017	0.011	0.00224164931836312
Immune	T_helper	METTL18	1.29165814325771e-07	0.68190461806265	0.022	0.015	0.00233557625463859
Immune	T_helper	CAP1	1.30576774320846e-07	0.723414250262923	0.027	0.02	0.00236108923326954
Immune	T_helper	ZBTB24	1.32373423496619e-07	0.760799113522054	0.025	0.018	0.00239357624366587
Immune	T_helper	SMIM27	1.37371261054986e-07	0.719489400698288	0.035	0.027	0.00248394714239626
Immune	T_helper	P4HTM	1.46562546407368e-07	0.552014051163819	0.057	0.046	0.00265014396413802
Immune	T_helper	CDYL2	1.63788561741467e-07	0.65429163711382	0.038	0.029	0.00296162477340921
Immune	T_helper	HDGFL3	1.65740278224347e-07	0.652493921359853	0.028	0.021	0.00299691571085263
Immune	T_helper	VILL	1.67397811798175e-07	0.592422319948427	0.053	0.043	0.0030268872329346
Immune	T_helper	ZNF708	1.88514549427561e-07	0.550716500672369	0.061	0.05	0.00340872008274916
Immune	T_helper	DHRS7	2.07840332766428e-07	0.555600127501238	0.077	0.065	0.00375816889708255
Immune	T_helper	ATG9A	2.10342434255417e-07	0.572771005829208	0.067	0.056	0.00380341189620646
Immune	T_helper	BACH2	2.13757189993599e-07	0.509546716450715	0.023	0.016	0.00386515750946427
Immune	T_helper	KPNA5	2.39115575674895e-07	0.608829672899144	0.048	0.038	0.00432368783935346
Immune	T_helper	SEC23A	2.72279570038469e-07	0.633841710150547	0.048	0.039	0.00492335918543559
Immune	T_helper	COX7A2L	2.94397617355857e-07	0.610366565416902	0.077	0.066	0.00532329771702861
Immune	T_helper	KIF21A	2.97143931413298e-07	0.569305434356348	0.036	0.028	0.00537295656781526
Immune	T_helper	FOXJ3	3.32664864890734e-07	0.561290538175739	0.07	0.059	0.00601524608695425
Immune	T_helper	CCNG1	3.38233656075164e-07	0.554393775980187	0.076	0.064	0.00611594096915112
Immune	T_helper	FBXO34	3.47855136352922e-07	0.530612431812321	0.072	0.061	0.00628991657553354
Immune	T_helper	PI4K2B	3.74666318468898e-07	0.545158355652597	0.087	0.075	0.00677471637055462
Immune	T_helper	GGPS1	3.97206850909617e-07	0.576052108771112	0.037	0.028	0.0071822942781477
Immune	T_helper	ANKH	4.01558082162424e-07	0.553095803987403	0.061	0.051	0.00726097324166095
Immune	T_helper	UBQLN1	4.27587939346017e-07	0.824468024233559	0.027	0.02	0.00773164511925467
Immune	T_helper	PAIP2	4.34514425041965e-07	0.746141600040778	0.027	0.02	0.0078568898336088
Immune	T_helper	ALG6	4.71017534261691e-07	0.528241886820778	0.062	0.052	0.0085169390545199
Immune	T_helper	TUBB	5.30833015395593e-07	0.578688204478655	0.042	0.033	0.00959852258438312
Immune	T_helper	TIFA	5.36522752436065e-07	0.960960388196201	0.049	0.041	0.00970140440954892
Immune	T_helper	FBXO31	5.53745910325887e-07	0.66049634104153	0.038	0.029	0.0100128335505127
Immune	T_helper	NDUFS5	6.04535543595586e-07	0.737584818593341	0.034	0.026	0.0109312116992954
Immune	T_helper	PTTG1	6.14927438535292e-07	0.979852534412468	0.013	0.009	0.0111191179435951
Immune	T_helper	RUVBL1	6.44909161571278e-07	0.546498381709817	0.06	0.05	0.0116612474595318
Immune	T_helper	TMEM87B	7.01689940338128e-07	0.559091951277107	0.058	0.048	0.012687957501194
Immune	T_helper	SYNGR3	7.11411544958792e-07	0.64359790428449	0.018	0.013	0.0128637435559449
Immune	T_helper	SNRPC	7.24758413090939e-07	0.555786001269232	0.116	0.105	0.0131050816255104
Immune	T_helper	C2orf69	7.28914320717489e-07	0.695049121371424	0.029	0.022	0.0131802287472136
Immune	T_helper	KLHL28	7.82146755379166e-07	0.5330980340908	0.065	0.054	0.0141427776307661
Immune	T_helper	UBE2Q1	7.98955793846227e-07	0.602157004959646	0.074	0.063	0.0144467186643275
Immune	T_helper	STON1	8.17021378114607e-07	1.36182270697776	0.012	0.007	0.0147733805590683
Immune	T_helper	SAMD10	8.23104599703366e-07	0.900305132422937	0.012	0.008	0.0148833773718363
Immune	T_helper	NOL4L	8.25281633241361e-07	0.55503584034131	0.079	0.068	0.0149227424922703
Immune	T_helper	PPP1R7	9.4180739311872e-07	0.518720092101818	0.108	0.096	0.0170297612823727
Immune	T_helper	TPPP	1.03109444053228e-06	0.895491471702568	0.016	0.011	0.0186442496737047
Immune	T_helper	AHCTF1	1.04227663902282e-06	0.680134035600197	0.033	0.026	0.0188464461868107
Immune	T_helper	AP002495.1	1.08249218987277e-06	0.608102238207925	0.045	0.037	0.0195736237772794
Immune	T_helper	RECK	1.09318475008822e-06	0.816212586913967	0.023	0.017	0.0197669666510952
Immune	T_helper	PDP2	1.11169270128847e-06	0.66225363413575	0.027	0.02	0.0201016274246982
Immune	T_helper	AP1AR	1.25365916142481e-06	0.646929221919123	0.048	0.039	0.0226686649568834
Immune	T_helper	SEC24B	1.26473004542206e-06	0.500981785231306	0.078	0.067	0.0228688486813217
Immune	T_helper	ZNF335	1.28434435876067e-06	0.541892518996854	0.064	0.054	0.0232235146951104
Immune	T_helper	WDR44	1.29289892019962e-06	0.575199213142207	0.069	0.059	0.0233781982750495
Immune	T_helper	RIOX1	1.33708626033586e-06	0.725429009300905	0.031	0.024	0.024177193759393
Immune	T_helper	PFDN5	1.62414842226216e-06	0.527863350027278	0.11	0.099	0.0293678517713444
Immune	T_helper	DUSP7	2.07391694156304e-06	0.686052298609039	0.064	0.054	0.0375005661373429
Immune	T_helper	COLGALT2	2.17808859796964e-06	0.73321150770822	0.013	0.008	0.0393841980284871
Immune	T_helper	CAMK2N1	2.34255107444126e-06	0.887587979385014	0.016	0.011	0.0423580085280468
Immune	T_helper	CALM1	3.33989716935367e-06	0.514645028064253	0.095	0.084	0.0603920206162531
Immune	T_helper	PHOSPHO2	3.39329861274348e-06	0.598443293596298	0.026	0.019	0.0613576255156275
Immune	T_helper	ZSWIM9	3.41886028059564e-06	0.615905621150976	0.05	0.041	0.0618198315937304
Immune	T_helper	SPATA5	4.28453362388969e-06	0.526287882152769	0.079	0.069	0.0774729369871734
Immune	T_helper	HERC5	4.42311931331265e-06	0.635893015452976	0.057	0.048	0.0799788434233193
Immune	T_helper	SLC9B2	5.01861462454902e-06	0.634082987702708	0.02	0.014	0.0907465896410954
Immune	T_helper	RFX7	5.21593312791956e-06	0.502092398300602	0.042	0.034	0.0943145028190415
Immune	T_helper	ALKBH5	5.82815455554586e-06	0.550167365991617	0.069	0.059	0.10538469067338
Immune	T_helper	GTDC1	6.36281322288699e-06	0.560891701822279	0.072	0.062	0.115052388696243
Immune	T_helper	ABLIM2	6.5061088904677e-06	0.872074161707561	0.011	0.007	0.117643460957437
Immune	T_helper	LRP8	6.61619409158751e-06	0.594725412007437	0.045	0.037	0.119634021564085
Immune	T_helper	SHLD1	6.9579506534746e-06	0.617366652822298	0.051	0.042	0.125813663716128
Immune	T_helper	NSD2	7.18634673850231e-06	0.590291954663759	0.063	0.054	0.129943521725599
Immune	T_helper	SQOR	7.88083015711013e-06	0.636458612930656	0.073	0.063	0.142501170900865
Immune	T_helper	PECR	7.89159356716267e-06	0.65337168106813	0.039	0.032	0.142695794881435
Immune	T_helper	ZBTB7B	8.605518346362e-06	0.556674385431135	0.135	0.126	0.155604982738918
Immune	T_helper	PIEZO1	8.86169944914517e-06	0.608393329358744	0.076	0.067	0.160237249439443
Immune	T_helper	DNAJA2	8.911971432085e-06	0.52326435985967	0.104	0.094	0.161146267434961
Immune	T_helper	FLT4	9.14227205215055e-06	1.0367918187937	0.01	0.006	0.165310563246986
Immune	T_helper	ZNF740	9.27824587909907e-06	0.608111215042022	0.045	0.037	0.167769241985869
Immune	T_helper	DHRS13	9.45838926209479e-06	0.849615939444738	0.019	0.014	0.171026594637198
Immune	T_helper	PIN1	9.84263916371252e-06	0.585316636091894	0.042	0.035	0.17797460135825
Immune	T_helper	ZNF460	1.01127217708228e-05	0.783203581738169	0.016	0.011	0.182858235060018
Immune	T_helper	CBL	1.01293011110269e-05	0.637666177343229	0.085	0.076	0.183158022689588
Immune	T_helper	FAM184A	1.09076227915862e-05	0.665955908685372	0.017	0.012	0.197231635317461
Immune	T_helper	MAD2L1	1.17942041162462e-05	0.952482770974919	0.013	0.009	0.213262798829964
Immune	T_helper	SEMA4C	1.23533799843257e-05	0.595155838576875	0.052	0.044	0.223373816876578
Immune	T_helper	ANKRD34A	1.31727855871985e-05	0.811769343597566	0.011	0.007	0.238190308987724
Immune	T_helper	AMZ2	1.32104300656768e-05	0.531713863562796	0.059	0.05	0.238870996447568
Immune	T_helper	ACADSB	1.33114075065617e-05	0.650274711635342	0.027	0.021	0.240696870533649
Immune	T_helper	CASP8AP2	1.41118048901228e-05	0.58779485047613	0.047	0.039	0.2551696560232
Immune	T_helper	C1QBP	1.54644805845218e-05	0.920727846071241	0.023	0.017	0.279628737929324
Immune	T_helper	KIAA1143	1.6106409311385e-05	0.556069791726613	0.043	0.035	0.291236093168464
Immune	T_helper	CHN1	1.62115151031873e-05	0.800558588754733	0.013	0.009	0.293136616095833
Immune	T_helper	NBN	1.66148255601521e-05	0.518051451665483	0.092	0.082	0.30042927577867
Immune	T_helper	ABRAXAS1	1.66445959371001e-05	0.64823850136505	0.032	0.026	0.300967583734644
Immune	T_helper	EIF3E	1.70264366333575e-05	0.898529317709182	0.017	0.012	0.307872027204371
Immune	T_helper	ALMS1	1.7229821948095e-05	0.662995020189716	0.043	0.035	0.311549640465454
Immune	T_helper	EIF3M	1.78194447442589e-05	0.640705591603239	0.061	0.053	0.322211199865689
Immune	T_helper	FBXO2	1.83061801119811e-05	0.599425639119004	0.014	0.01	0.331012348784841
Immune	T_helper	SAE1	1.8496579224435e-05	0.601921142295608	0.056	0.047	0.334455145536233
Immune	T_helper	MYL12B	1.90894967503639e-05	0.874030285130408	0.02	0.014	0.34517628024008
Immune	T_helper	GAPVD1	1.95634344252623e-05	0.548703685240088	0.076	0.067	0.353746021277593
Immune	T_helper	DSTN	2.06094744936379e-05	0.764916675515913	0.05	0.043	0.37266051779396
Immune	T_helper	NDRG3	2.07262235206584e-05	0.567004131262129	0.051	0.043	0.374771573700545
Immune	T_helper	GALNT8	2.24618924928944e-05	1.07013485507871	0.01	0.006	0.406155940056516
Immune	T_helper	FKBP8	2.32992263836324e-05	0.636827785690426	0.045	0.037	0.421296611468841
Immune	T_helper	PHTF1	2.52876614474023e-05	0.536033591461874	0.073	0.064	0.457251494291929
Immune	T_helper	METTL5	2.53777557916931e-05	0.685487945949236	0.045	0.037	0.458880580225395
Immune	T_helper	GTPBP8	2.59761945058624e-05	0.666931355727884	0.029	0.022	0.469701549055005
Immune	T_helper	TMEM183A	2.89902281267757e-05	0.503417567938721	0.084	0.074	0.524201304988358
Immune	T_helper	IL27RA	2.91493085695953e-05	0.504220640353516	0.084	0.075	0.527077797555422
Immune	T_helper	WDR53	3.29722134528579e-05	0.625519121941614	0.038	0.031	0.596203563654577
Immune	T_helper	POU6F1	3.31769259023145e-05	0.502438138820266	0.048	0.04	0.59990517416565
Immune	T_helper	NUDCD2	3.33084086350936e-05	0.676313511792815	0.04	0.033	0.602282644939762
Immune	T_helper	PAQR3	3.44690647836776e-05	0.625928117900555	0.024	0.018	0.623269629418458
Immune	T_helper	ZNF382	3.46816718622317e-05	0.795109532805259	0.014	0.01	0.627113990612873
Immune	T_helper	UNG	3.5763084883881e-05	1.04049816710181	0.015	0.011	0.646668100870335
Immune	T_helper	HIST3H2A	4.56601567572058e-05	0.675292062824175	0.015	0.011	0.825626954483796
Immune	T_helper	PSMG4	4.62828293909293e-05	0.683943299005719	0.037	0.03	0.836886121046784
Immune	T_helper	KLHL9	4.84511590574532e-05	0.724776680002402	0.014	0.01	0.876093858076869
Immune	T_helper	DHFR	5.6051930429066e-05	0.604174103101333	0.035	0.029	1
Immune	T_helper	PDZD8	6.10587536692153e-05	0.505198177977161	0.062	0.054	1
Immune	T_helper	POLE	6.87075007377971e-05	0.606809315624906	0.046	0.039	1
Immune	T_helper	GBP3	6.89018835988117e-05	0.504781741100608	0.051	0.044	1
Immune	T_helper	NOL9	8.09980940589487e-05	0.681713491209676	0.029	0.024	1
Immune	T_helper	ISYNA1	8.17503202240518e-05	0.623408488701994	0.018	0.014	1
Immune	T_helper	FOPNL	8.3245834418139e-05	0.559655470723202	0.063	0.055	1
Immune	T_helper	DNAJC18	8.33208292790974e-05	0.799312250078338	0.016	0.012	1
Immune	T_helper	SRP9	8.38278264326733e-05	0.546307577315536	0.067	0.059	1
Immune	T_helper	BTG3	8.84554876846178e-05	0.614080217420754	0.033	0.027	1
Immune	T_helper	TNK1	8.92718668635908e-05	0.793169149039805	0.013	0.009	1
Immune	T_helper	COMMD8	9.08380424188051e-05	0.713480246352777	0.02	0.015	1
Immune	T_helper	MED16	9.50212023682889e-05	0.684791535289823	0.035	0.028	1
Immune	T_helper	C6orf89	9.63179325798988e-05	0.504430540456494	0.073	0.065	1
Immune	T_helper	PLGLB2	0.000100426642651179	0.518295045195715	0.035	0.029	1
Immune	T_helper	DPH5	0.000104064656387145	0.647785926687278	0.035	0.029	1
Immune	T_helper	JAGN1	0.000109358339263719	0.940337144114207	0.014	0.01	1
Immune	T_helper	B3GNT9	0.000110907775708994	1.20008704833752	0.016	0.012	1
Immune	T_helper	CBLL1	0.000123364168415935	0.550803818886369	0.046	0.039	1
Immune	T_helper	ZNF48	0.00013105341681534	0.640492067978913	0.018	0.014	1
Immune	T_helper	TMEM167A	0.000133385886778909	0.577497714529033	0.097	0.089	1
Immune	T_helper	PPP1R11	0.000152131014101648	0.622346402108147	0.051	0.044	1
Immune	T_helper	ACVR1	0.000163487583658323	0.589928112500496	0.053	0.046	1
Immune	T_helper	COX6C	0.000163690856618691	0.593709322432445	0.06	0.053	1
Immune	T_helper	DNASE1	0.000199154889711131	0.533329369114469	0.03	0.025	1
Immune	T_helper	LEMD3	0.000201437385170008	0.540442131491608	0.037	0.031	1
Immune	T_helper	CNOT9	0.000210513806671877	0.509509936027829	0.073	0.066	1
Immune	T_helper	ACTR6	0.000219148521793704	0.509302512284544	0.039	0.033	1
Immune	T_helper	C2CD3	0.000219486281332473	0.510510826898424	0.043	0.036	1
Immune	T_helper	NLGN2	0.000227584569326122	0.915577321612806	0.013	0.009	1
Immune	T_helper	SIKE1	0.000228663967048043	0.507189967715612	0.064	0.056	1
Immune	T_helper	CRIM1	0.000237021091623988	0.617664948063746	0.051	0.044	1
Immune	T_helper	USP42	0.000253271564800805	0.703350653816916	0.033	0.027	1
Immune	T_helper	COPS6	0.000254881103991114	0.516854190603203	0.044	0.038	1
Immune	T_helper	FKBP3	0.000256062763805939	0.53622694383756	0.048	0.042	1
Immune	T_helper	CCR2	0.000261145232186381	0.533827814286877	0.084	0.076	1
Immune	T_helper	HSPA1L	0.000289048584476455	0.736532501020251	0.011	0.008	1
Immune	T_helper	GDPD3	0.000301305686453252	0.555757025839374	0.029	0.024	1
Immune	T_helper	DTNB	0.000349713069709431	0.501316972544978	0.049	0.042	1
Immune	T_helper	LRP10	0.000410079328913878	0.537795096547216	0.069	0.062	1
Immune	T_helper	UBE2K	0.000464391555436277	0.612202165948886	0.032	0.026	1
Immune	T_helper	ZC3HAV1L	0.000469322576221013	0.833947706400232	0.01	0.007	1
Immune	T_helper	OST4	0.000474637188110348	0.61995353113172	0.069	0.062	1
Immune	T_helper	PELO	0.000500377400015752	0.524830814883911	0.036	0.031	1
Immune	T_helper	ZNF652	0.000553352771434199	0.512509769320808	0.105	0.098	1
Immune	T_helper	PARP16	0.000619289918223454	0.603981046315069	0.032	0.026	1
Immune	T_helper	TTC22	0.000661729598469455	0.581236059223985	0.016	0.013	1
Immune	T_helper	SERBP1	0.000679359639382847	0.504086552286578	0.084	0.077	1
Immune	T_helper	MC1R	0.000688117503425992	0.969511938112056	0.01	0.007	1
Immune	T_helper	PYROXD1	0.000688566898889272	0.5824417068092	0.042	0.037	1
Immune	T_helper	NLE1	0.000720756076145449	0.655021008559287	0.018	0.014	1
Immune	T_helper	RIMS3	0.000726096867500915	0.710444189767365	0.013	0.01	1
Immune	T_helper	DBF4	0.000748572867242583	0.531465479553423	0.045	0.039	1
Immune	T_helper	KIAA0040	0.000787226046018994	0.617707941883027	0.051	0.045	1
Immune	T_helper	SMPD1	0.000814732199255573	0.58523250010663	0.043	0.037	1
Immune	T_helper	WAC	0.000828254237034827	0.70473671274622	0.036	0.03	1
Immune	T_helper	EPHX2	0.000829863466642694	0.507404429746111	0.021	0.017	1
Immune	T_helper	DDA1	0.000901746916099355	0.569643083659964	0.04	0.035	1
Immune	T_helper	RNASEH2B	0.00101195016286139	0.51500177565523	0.029	0.024	1
Immune	T_helper	MORC4	0.00106275225060793	0.976475435022655	0.014	0.011	1
Immune	T_helper	GABPA	0.00117267137891198	0.510877506852489	0.064	0.058	1
Immune	T_helper	H2AFZ	0.00119945304855133	0.706114401919048	0.023	0.019	1
Immune	T_helper	PSME2	0.00120398737886754	0.568093254810242	0.022	0.018	1
Immune	T_helper	KLC2	0.00121860260728635	0.527692294973444	0.047	0.041	1
Immune	T_helper	EXOSC1	0.0012234463251845	0.50276650281595	0.042	0.036	1
Immune	T_helper	ARL3	0.00129736521739188	0.821444642410929	0.017	0.013	1
Immune	T_helper	SYNM	0.00130582741521223	0.68628127034688	0.013	0.01	1
Immune	T_helper	RCBTB1	0.00130864132320568	0.525670497856707	0.066	0.06	1
Immune	T_helper	CUTA	0.00131539206008285	0.591011059582344	0.085	0.079	1
Immune	T_helper	CDCA4	0.00149777701035675	0.674745337995121	0.014	0.01	1
Immune	T_helper	MARCH9	0.00166967740012177	0.536260559666603	0.053	0.047	1
Immune	T_helper	PPIA	0.00168428607826139	0.576585659240503	0.032	0.028	1
Immune	T_helper	TAF1B	0.00171734876071045	0.651596309426434	0.021	0.017	1
Immune	T_helper	C1QTNF6	0.00180984349711491	0.539137237773909	0.032	0.028	1
Immune	T_helper	PLEKHN1	0.00181188697361131	0.800034054105093	0.025	0.021	1
Immune	T_helper	ATP23	0.00197990023993303	0.858328551962768	0.012	0.009	1
Immune	T_helper	ATMIN	0.00200294567902496	0.63083918414393	0.023	0.019	1
Immune	T_helper	CRIP2	0.00207681170357243	0.890150241905331	0.015	0.011	1
Immune	T_helper	MEAK7	0.00208270483304463	0.617118529693238	0.035	0.03	1
Immune	T_helper	MAML2	0.0021017847207806	0.545838127960696	0.05	0.044	1
Immune	T_helper	NDUFB10	0.00213226603253905	0.536226102613583	0.074	0.068	1
Immune	T_helper	SSR1	0.00216987247478833	0.633310448555151	0.041	0.035	1
Immune	T_helper	UBQLN4	0.00248874286516871	0.581380821942006	0.03	0.025	1
Immune	T_helper	FAM98C	0.00252292277937939	0.542900624783871	0.021	0.017	1
Immune	T_helper	KCMF1	0.00255378604807647	0.50180180030969	0.068	0.062	1
Immune	T_helper	ZNF414	0.00292802369642536	0.528367481798557	0.045	0.039	1
Immune	T_helper	ACTL6A	0.00293749204426546	0.523014166312869	0.047	0.041	1
Immune	T_helper	BEX5	0.00306453029019432	0.652774124098691	0.008	0.011	1
Immune	T_helper	C10orf143	0.00312226576908427	0.811232272317011	0.011	0.009	1
Immune	T_helper	NUGGC	0.00320352841556374	0.679727666975221	0.046	0.041	1
Immune	T_helper	ARHGAP5	0.00331187129089212	0.697315883919197	0.038	0.033	1
Immune	T_helper	ARL10	0.00354949315673518	0.500982276615296	0.037	0.032	1
Immune	T_helper	MVP	0.00361482559715878	0.609418885073402	0.048	0.043	1
Immune	T_helper	KPNB1	0.00361730852142053	0.51353327781599	0.06	0.055	1
Immune	T_helper	ZNF653	0.0038196571380288	0.551501880340473	0.026	0.022	1
Immune	T_helper	ST13	0.00387464458981534	0.680805584799721	0.017	0.014	1
Immune	T_helper	PJA1	0.00402098380795976	0.554948022140869	0.021	0.017	1
Immune	T_helper	PRKY	0.00408787925316278	0.518225155339539	0.017	0.014	1
Immune	T_helper	GAMT	0.00408978579776887	0.716553248119463	0.012	0.01	1
Immune	T_helper	KBTBD4	0.00426960038863302	0.543594730994057	0.028	0.023	1
Immune	T_helper	COPS8	0.00445833831795119	0.53743796194642	0.04	0.035	1
Immune	T_helper	TIMM17B	0.00450701878701674	0.633370638318515	0.025	0.021	1
Immune	T_helper	DUS4L	0.00462857385896834	0.728104143540276	0.016	0.013	1
Immune	T_helper	FAM50B	0.00469816505675268	0.675244035645429	0.021	0.018	1
Immune	T_helper	UBIAD1	0.00480766809419808	0.58499671869285	0.023	0.02	1
Immune	T_helper	CDC26	0.00494659850893287	0.590323214777665	0.039	0.035	1
Immune	T_helper	MTRR	0.00494661444075734	0.605854177295974	0.049	0.044	1
Immune	T_helper	ATP5PF	0.00533256969643124	0.794336416157493	0.01	0.008	1
Immune	T_helper	CENPK	0.00562812057549114	0.578209313176365	0.012	0.01	1
Immune	T_helper	C12orf65	0.00578441371843007	0.504628054083703	0.036	0.032	1
Immune	T_helper	CSGALNACT1	0.00592563173067157	0.660346902754196	0.036	0.032	1
Immune	T_helper	COL6A3	0.00605554381435534	0.57657592195566	0.036	0.032	1
Immune	T_helper	DTD2	0.00625162859617287	0.804294515262962	0.016	0.013	1
Immune	T_helper	CACNB3	0.00666482296159337	0.788453688702899	0.024	0.02	1
Immune	T_helper	MAP3K12	0.00677635291358488	0.513425225012957	0.04	0.035	1
Immune	T_helper	TMEM86B	0.00725267893744298	0.564769818353517	0.034	0.03	1
Immune	T_helper	KIF3B	0.00758832929198345	0.52778586752347	0.043	0.039	1
Immune	T_helper	CHRAC1	0.00760163371765084	0.625055889855944	0.036	0.032	1
Immune	T_helper	ZNF607	0.00764943604125704	0.527415394196263	0.011	0.009	1
Immune	T_helper	SPSB1	0.00827968397757901	0.571429440349144	0.03	0.026	1
Immune	T_helper	ZNF770	0.00840658101366238	0.629484187486637	0.032	0.028	1
Immune	T_helper	PRSS53	0.00854677719965604	0.5180080551269	0.022	0.018	1
Immune	T_helper	EBPL	0.00873604225595562	0.804272072628409	0.02	0.017	1
Immune	T_helper	TEX264	0.00893162093581422	0.508678082246847	0.056	0.051	1
Immune	T_helper	ARPP19	0.00913875196006695	0.52442114843314	0.065	0.06	1
Immune	T_helper	ZNF570	0.00920340757755543	0.587569990791773	0.017	0.014	1
Immune	T_helper	ZNF431	0.00945412804337845	0.707068493121379	0.01	0.008	1
Immune	T_helper	ZNF398	0.00965415626616182	0.537317038652251	0.045	0.04	1
Immune	T_helper	MUSTN1	0.0098276894527342	0.567559065528044	0.032	0.028	1
Immune	T_helper	ALS2CL	0.0101234284931839	0.797194502095226	0.013	0.01	1
Immune	T_helper	ZNF777	0.0101326173398544	0.531889461067324	0.024	0.021	1
Immune	T_helper	PRKAR1B	0.0102355952488127	0.527208489295832	0.022	0.018	1
Immune	T_helper	KRT10	0.0105621202876192	0.547054485892035	0.013	0.011	1
Immune	T_helper	TP53I13	0.0111063548287382	0.523815087651837	0.063	0.059	1
Immune	T_helper	ATG13	0.0114924640447952	0.517111862937115	0.054	0.049	1
Immune	T_helper	USP46	0.012322599625397	0.661703639972627	0.016	0.013	1
Immune	T_helper	MARK4	0.0123251961729446	0.599688266915582	0.017	0.014	1
Immune	T_helper	SLC41A3	0.0124292732075585	0.546400095753015	0.032	0.028	1
Immune	T_helper	KBTBD3	0.0125300496272252	0.685732739770884	0.022	0.018	1
Immune	T_helper	NFRKB	0.0126859534927966	0.519126447818304	0.056	0.052	1
Immune	T_helper	USP13	0.0127085229664936	0.743022260379636	0.021	0.018	1
Immune	T_helper	NHSL2	0.0133803365736237	0.613871222796934	0.025	0.022	1
Immune	T_helper	MAPK3	0.0135547831886143	0.521649935405191	0.05	0.046	1
Immune	T_helper	CCAR1	0.013888326638741	0.534180473348127	0.02	0.017	1
Immune	T_helper	COX7B	0.0141010811155666	0.701410479098668	0.015	0.012	1
Immune	T_helper	FAM210B	0.0145384634073932	0.686236246202435	0.022	0.019	1
Immune	T_helper	PHLDB2	0.0146748890052747	0.537348967087291	0.025	0.021	1
Immune	T_helper	MIB1	0.0155288260967444	0.500761994991335	0.065	0.061	1
Immune	T_helper	BTF3	0.0158173266186457	0.515694102210114	0.026	0.022	1
Immune	T_helper	CKAP2	0.0162236509360325	0.507185749309087	0.028	0.024	1
Immune	T_helper	C17orf75	0.0163476470207948	0.547603554128946	0.03	0.026	1
Immune	T_helper	NINL	0.0170990339401725	0.651962260338888	0.017	0.014	1
Immune	T_helper	SURF2	0.0174245792975061	0.532111952378371	0.021	0.018	1
Immune	T_helper	SYCP2	0.0190813041113065	0.534094922388915	0.017	0.014	1
Immune	T_helper	NHP2	0.0193927288917096	0.581239790791986	0.056	0.052	1
Immune	T_helper	GRAMD2B	0.0201274277903283	0.588550443451402	0.027	0.024	1
Immune	T_helper	RSL1D1	0.0204831517685115	0.525399979197948	0.024	0.02	1
Immune	T_helper	RWDD1	0.021166993448744	0.514358333882456	0.061	0.056	1
Immune	T_helper	TMEM254	0.0220823316687726	0.643442732775757	0.018	0.015	1
Immune	T_helper	BRK1	0.0222027122356542	0.626049805479175	0.025	0.021	1
Immune	T_helper	RAB11FIP5	0.0226830439697471	0.706277507414213	0.016	0.014	1
Immune	T_helper	C15orf61	0.0232684074845305	0.698953371606204	0.02	0.017	1
Immune	T_helper	ABHD14A	0.0236440339028868	0.681954051455797	0.022	0.02	1
Immune	T_helper	FADD	0.0256165850689801	0.556773641370582	0.031	0.027	1
Immune	T_helper	MPP6	0.0265643927994288	0.583586655601254	0.015	0.012	1
Immune	T_helper	GCDH	0.0268289154652009	0.631286520664686	0.033	0.03	1
Immune	T_helper	GMCL1	0.0271835412210292	0.523259964149152	0.023	0.02	1
Immune	T_helper	LRRC56	0.0279152057281238	0.540839421490126	0.014	0.012	1
Immune	T_helper	KIF3C	0.028149632561397	0.52317543342182	0.014	0.012	1
Immune	T_helper	GPSM1	0.0281761801838482	0.518765899719702	0.012	0.01	1
Immune	T_helper	TMEM8A	0.029505432225312	0.519471245162462	0.066	0.063	1
Immune	T_helper	DPY30	0.0297148208032823	0.62241742886014	0.032	0.029	1
Immune	T_helper	HCN2	0.0300036340693937	0.786103281107202	0.011	0.009	1
Immune	T_helper	COPS9	0.0313920747862146	0.623495629637707	0.028	0.025	1
Immune	T_helper	ABHD13	0.0317333199230345	0.514157096191	0.045	0.042	1
Immune	T_helper	H2AFY2	0.0328658631431655	0.743478694845819	0.015	0.012	1
Immune	T_helper	SDHAF3	0.0348534336847032	0.539719018864385	0.02	0.018	1
Immune	T_helper	AGA	0.0363104028748109	0.546444312830685	0.054	0.051	1
Immune	T_helper	UFL1	0.0368463472665415	0.500074085728371	0.043	0.039	1
Immune	T_helper	GPI	0.0377228832660693	0.63019089886117	0.044	0.04	1
Immune	T_helper	CLUAP1	0.039531190378722	0.768019200786801	0.016	0.014	1
Immune	T_helper	TRMT112	0.0409119110287109	0.646263783035635	0.029	0.026	1
Immune	T_helper	CARS	0.0426036448928562	0.56656797146801	0.014	0.012	1
Immune	T_helper	ADNP2	0.0468471050115893	0.507086386923775	0.044	0.041	1
Immune	T_helper	CASC4	0.0477365503140415	0.50844109078077	0.074	0.071	1
Immune	T_helper	ZNF599	0.0481772607193213	0.605727294840423	0.015	0.013	1
Immune	T_helper	RTP4	0.0569322123263367	0.507616677132936	0.017	0.015	1
Immune	T_helper	NEDD4	0.0570584947784006	0.530850635936051	0.013	0.011	1
Immune	T_helper	PLA2G12A	0.0578957334797114	0.566357214872337	0.038	0.035	1
Immune	T_helper	RELL2	0.0580349060803449	0.669402201927266	0.021	0.019	1
Immune	T_helper	MGP	0.0596398862921508	0.532772794559426	0.039	0.036	1
Immune	T_helper	TMEM25	0.0615419692689533	0.650106654289657	0.01	0.008	1
Immune	T_helper	TYW1	0.0641782132145004	0.64397623084165	0.011	0.009	1
Immune	T_helper	NIFK	0.0649920637680058	0.504013354280504	0.029	0.026	1
Immune	T_helper	NUDT7	0.0684657563125452	0.698215045458366	0.01	0.008	1
Immune	T_helper	SIGMAR1	0.0688733857773529	0.60481145129204	0.03	0.027	1
Immune	T_helper	WDR1	0.0699711247443136	0.597349246424886	0.024	0.022	1
Immune	T_helper	RNASEL	0.0709089007614985	0.506504857756497	0.032	0.029	1
Immune	T_helper	TCEA3	0.0724527091585705	0.78951853821492	0.012	0.01	1
Immune	T_helper	PDCD5	0.0726046783881936	0.584029358260293	0.027	0.025	1
Immune	T_helper	CYSLTR1	0.0795543153801769	0.58815956633339	0.038	0.035	1
Immune	T_helper	ANO8	0.0816845267349555	0.500076869354165	0.066	0.063	1
Immune	T_helper	CTDNEP1	0.0826262407627235	0.510534281061318	0.045	0.042	1
Immune	T_helper	NT5DC1	0.0851197050627866	0.504880505103064	0.043	0.04	1
Immune	T_helper	NKD1	0.0880467779086558	0.536466649172404	0.013	0.011	1
Immune	T_helper	NIPSNAP1	0.0884085440205463	0.546564396138289	0.016	0.014	1
Immune	T_helper	GDI2	0.09579968597315	0.660266912983041	0.032	0.029	1
Immune	T_helper	VKORC1L1	0.103775924469969	0.72475030997983	0.011	0.01	1
Immune	T_helper	ACVR2B	0.109875281952412	0.610671658628724	0.027	0.025	1
Immune	T_helper	POLR2I	0.114507351539145	0.559884576748252	0.047	0.044	1
Immune	T_helper	SIMC1	0.11722723697348	0.503077183121127	0.018	0.016	1
Immune	T_helper	RAB22A	0.117741510672796	0.543535175507299	0.037	0.035	1
Immune	T_helper	PPP1R3E	0.119982561512661	0.536483180321168	0.023	0.021	1
Immune	T_helper	SHLD3	0.120931305092443	0.543954861662062	0.017	0.016	1
Immune	T_helper	DMAC1	0.122971281850537	0.504799190649839	0.028	0.025	1
Immune	T_helper	TMEM42	0.126831481143766	0.608300292469734	0.019	0.017	1
Immune	T_helper	TECR	0.126951152122126	0.580917365900159	0.022	0.02	1
Immune	T_helper	TMEM230	0.128226995027171	0.516814522933332	0.04	0.038	1
Immune	T_helper	ZNF319	0.13841419351337	0.522230380427518	0.015	0.014	1
Immune	T_helper	SYNCRIP	0.147066225569522	0.547977630224604	0.014	0.012	1
Immune	T_helper	ACP6	0.150998280778585	0.543807763696188	0.031	0.029	1
Immune	T_helper	HIST4H4	0.151059356665072	0.567905399161318	0.023	0.021	1
Immune	T_helper	KARS	0.151196652559919	0.584451961875722	0.045	0.042	1
Immune	T_helper	CENPB	0.155290633463878	0.510525978498879	0.051	0.049	1
Immune	T_helper	NDUFB11	0.168275146846045	0.595861525582493	0.041	0.039	1
Immune	T_helper	HIST2H2BE	0.194984921394562	0.51183660182564	0.053	0.051	1
Immune	T_helper	UCHL3	0.197528579776188	0.628404708694037	0.021	0.019	1
Immune	T_helper	XPNPEP3	0.202941865939215	0.644385971857802	0.012	0.011	1
Immune	T_helper	ATP5MD	0.204473206015171	0.644802658951603	0.032	0.03	1
Immune	T_helper	FANCE	0.206234668948567	0.55978473842057	0.014	0.013	1
Immune	T_helper	GLOD4	0.214833172838765	0.579826337458767	0.011	0.01	1
Immune	T_helper	GAN	0.215440118075901	0.543655673567266	0.016	0.015	1
Immune	T_helper	RTL10	0.217473529648835	0.502236791640463	0.039	0.038	1
Immune	T_helper	C19orf53	0.226673865741266	0.531711803141107	0.047	0.046	1
Immune	T_helper	PARD6B	0.253431050003484	0.518912010979866	0.017	0.016	1
Immune	T_helper	ALDH18A1	0.268465820548082	0.555675860376706	0.032	0.031	1
Immune	T_helper	POLR2D	0.273622701241906	0.629952914540267	0.02	0.018	1
Immune	T_helper	AKAP1	0.273677708576585	0.518668909151202	0.063	0.062	1
Immune	T_helper	KRTCAP3	0.299906274472131	0.518574244089157	0.011	0.01	1
Immune	T_helper	RBIS	0.313392550906261	0.563204551103257	0.014	0.012	1
Immune	T_helper	TM7SF2	0.322590821938046	0.621159170303937	0.022	0.021	1
Immune	T_helper	IL6R	0.326876398843307	0.546548685443743	0.08	0.08	1
Immune	T_helper	RGS16	0.333264971688887	0.724285221603629	0.016	0.015	1
Immune	T_helper	CHCHD10	0.382935908171478	0.520633936043738	0.012	0.013	1
Immune	T_helper	FUNDC1	0.388966658540719	0.5314676542911	0.013	0.012	1
Immune	T_helper	PKP4	0.407948315509906	0.614188453569561	0.01	0.009	1
Immune	T_helper	RSL24D1	0.428441914612475	0.517037687435126	0.023	0.022	1
Immune	T_helper	IPO5	0.434997041730757	0.610657891669876	0.014	0.013	1
Immune	T_helper	MSANTD3	0.436811268573424	0.546980167419874	0.029	0.028	1
Immune	T_helper	ACTR3B	0.456946499125722	0.514550719234502	0.01	0.009	1
Immune	T_helper	KCTD18	0.473291963728989	0.555998055367998	0.01	0.009	1
Immune	T_helper	TMEM159	0.479009109755108	0.517274584141012	0.012	0.011	1
Immune	T_helper	LOXL2	0.484634547853002	0.545843053243257	0.012	0.011	1
Immune	T_helper	MTFP1	0.490067654809707	0.521371229008864	0.016	0.015	1
Immune	T_helper	COMTD1	0.506056540318373	0.617102489347486	0.035	0.034	1
Immune	T_helper	DHCR7	0.506658686918108	0.570623486749321	0.016	0.016	1
Immune	T_helper	CEACAM21	0.509185256222359	0.637691701900083	0.011	0.011	1
Immune	T_helper	ZFYVE9	0.520778545159721	0.634931695422633	0.017	0.016	1
Immune	T_helper	WDR5	0.537740686702437	0.540335071397747	0.012	0.011	1
Immune	T_helper	THEM6	0.540196597497021	0.615647084845401	0.01	0.011	1
Immune	T_helper	RNF24	0.551981482818136	0.509210411154409	0.013	0.013	1
Immune	T_helper	TMEM203	0.590354414496122	0.608962488585225	0.017	0.017	1
Immune	T_helper	SPSB2	0.621282959132818	0.505974434211069	0.035	0.035	1
Immune	T_helper	COA6	0.650059978807786	0.512682613498082	0.024	0.025	1
Immune	T_helper	PPA1	0.657441700864599	0.566656785813612	0.016	0.016	1
Immune	T_helper	TADA1	0.687034717469647	0.504981359391182	0.01	0.01	1
Immune	T_helper	ATP13A2	0.720099772428365	0.516795541878217	0.024	0.024	1
Immune	T_helper	PRRC1	0.735354268233985	0.504180351268525	0.031	0.031	1
Immune	T_helper	SLC25A51	0.754880496285173	0.501293585693322	0.027	0.026	1
Immune	T_helper	CITED4	0.811471129215258	0.699501686150714	0.013	0.012	1
Immune	T_helper	PCOLCE	0.858101385354958	0.631251278239715	0.011	0.011	1
Immune	T_helper	S1PR2	0.859931853027474	0.517100868819682	0.022	0.022	1
Immune	T_helper	NTN4	0.862468070094852	0.598351669534193	0.013	0.013	1
Immune	T_helper	ZSWIM4	0.874592467232592	0.508177345812766	0.01	0.01	1
Immune	T_helper	MTHFS	0.924086198091625	0.52019463251546	0.026	0.026	1
Immune	T_helper	MICALL1	0.925812357366467	0.552928158286734	0.01	0.01	1
Immune	T_helper	SPARCL1	0.927454689992048	0.549725701204593	0.015	0.015	1
Immune	Treg	TIGIT	0	4.20926552144891	0.643	0.061	0
Immune	Treg	TRAC	0	2.08882375824904	0.837	0.312	0
Immune	Treg	IL32	0	2.08408789143289	0.711	0.269	0
Immune	Treg	CCR4	0	2.4117788554202	0.505	0.108	0
Immune	Treg	FOXP3	0	7.51530817501191	0.398	0.004	0
Immune	Treg	CTLA4	0	4.06293276729961	0.412	0.037	0
Immune	Treg	TRBC2	0	1.65133300023077	0.674	0.306	0
Immune	Treg	SYNE2	0	1.4763640368282	0.718	0.354	0
Immune	Treg	SPOCK2	0	1.58481046930966	0.579	0.23	0
Immune	Treg	RTKN2	0	4.69220751515186	0.335	0.021	0
Immune	Treg	DUSP16	0	2.88891796573108	0.389	0.075	0
Immune	Treg	SELL	0	1.99486208409382	0.438	0.129	0
Immune	Treg	STAM	0	3.16067682652108	0.374	0.067	0
Immune	Treg	IKZF2	0	3.45597723902111	0.344	0.042	0
Immune	Treg	ICOS	0	3.02353343438942	0.356	0.056	0
Immune	Treg	TRAF1	0	1.96321604586643	0.456	0.158	0
Immune	Treg	SLAMF1	0	2.49673639058019	0.382	0.097	0
Immune	Treg	CD28	0	2.0956709364605	0.364	0.095	0
Immune	Treg	CD27	0	2.34264016379448	0.364	0.096	0
Immune	Treg	WHRN	0	3.10107989813731	0.304	0.054	0
Immune	Treg	IL2RA	0	3.7774969095535	0.268	0.031	0
Immune	Treg	F5	0	5.00083807574172	0.22	0.01	0
Immune	Treg	CLNK	0	3.44484996818009	0.229	0.022	0
Immune	Treg	ZC3H12D	0	2.48847146791161	0.257	0.061	0
Immune	Treg	TNFRSF18	0	3.56777316435718	0.217	0.024	0
Immune	Treg	TNFRSF4	0	4.71039392226703	0.185	0.012	0
Immune	Treg	CCR8	0	5.90085803306517	0.17	0.004	0
Immune	Treg	LAYN	0	6.16769136998512	0.165	0.004	0
Immune	Treg	TNFRSF9	0	3.57318021278917	0.166	0.016	0
Immune	Treg	SIRPG	0	3.13705136219084	0.166	0.021	0
Immune	Treg	EPHX2	0	3.64731102279369	0.128	0.014	0
Immune	Treg	CD177	0	7.55648819801106	0.089	0.001	0
Immune	Treg	PMCH	0	8.07485486610089	0.062	0.001	0
Immune	Treg	TRBC1	8.02063718379247e-304	1.92002982965462	0.437	0.158	1.45029161557336e-299
Immune	Treg	VAV3	1.9150670885554e-286	2.4593161733515	0.264	0.068	3.46282430952588e-282
Immune	Treg	MAGEH1	3.46013800317815e-272	3.03088985090992	0.22	0.052	6.25662153734673e-268
Immune	Treg	IKZF4	4.08154149672714e-270	3.87153236041904	0.086	0.008	7.38024333438202e-266
Immune	Treg	LTB	6.84730174098732e-269	1.56806216895972	0.478	0.19	1.23812910080533e-264
Immune	Treg	PMAIP1	1.53131820420717e-266	2.82218297904494	0.177	0.035	2.7689295768474e-262
Immune	Treg	ADAT2	1.33708988630593e-250	2.50234920947437	0.245	0.066	2.41772593241839e-246
Immune	Treg	THADA	4.88797924950856e-248	2.24865290907536	0.373	0.142	8.83844407896138e-244
Immune	Treg	FAM184A	7.46772046181035e-246	3.50751422721584	0.091	0.01	1.35031321390455e-241
Immune	Treg	CD247	1.74757918845836e-245	1.65367099975514	0.37	0.13	3.1599726885704e-241
Immune	Treg	BIRC3	1.94492938423735e-243	1.76678871215761	0.374	0.137	3.51682131257799e-239
Immune	Treg	HAPLN3	1.73045104609127e-242	2.78356779146751	0.172	0.036	3.12900158154224e-238
Immune	Treg	ETS1	1.07021498018305e-241	1.05126281855588	0.694	0.37	1.93516272716699e-237
Immune	Treg	GBP5	3.84864856669932e-240	1.81015875555149	0.374	0.139	6.95912633830571e-236
Immune	Treg	TNFRSF25	2.78852376747227e-234	1.67039446738768	0.329	0.11	5.04220867634336e-230
Immune	Treg	IPCEF1	2.22698210073663e-230	1.85552451164651	0.309	0.101	4.02682903455197e-226
Immune	Treg	CD4	6.90321317568932e-229	1.4376015658774	0.5	0.233	1.24823900642814e-224
Immune	Treg	DUSP4	3.63478539159348e-221	2.31551214947157	0.197	0.048	6.57241894507934e-217
Immune	Treg	SGPP2	1.0590189245742e-207	3.68362537907161	0.069	0.007	1.91491801941507e-203
Immune	Treg	DGKA	4.98468732251857e-204	1.30009299733003	0.548	0.284	9.01331161657807e-200
Immune	Treg	FCMR	8.06276959420355e-202	1.42952682276288	0.387	0.156	1.45790999802389e-197
Immune	Treg	CARD17	1.03665514451905e-198	3.71071857184516	0.063	0.006	1.87447983231935e-194
Immune	Treg	PBXIP1	8.98625532507658e-198	1.58000689492013	0.396	0.168	1.62489468788035e-193
Immune	Treg	PRDM8	8.99600654507385e-191	2.62803266062718	0.139	0.029	1.62665790348025e-186
Immune	Treg	CCDC141	1.09656722629375e-187	2.09793690390109	0.207	0.058	1.98281285858436e-183
Immune	Treg	PHTF2	3.19986410700095e-184	1.70170865760504	0.345	0.141	5.78599427827912e-180
Immune	Treg	TTBK1	5.35885678391454e-184	5.89991772967145	0.023	0	9.68988483667427e-180
Immune	Treg	TBC1D4	7.06358562143881e-183	3.04295450542964	0.107	0.019	1.27723755206857e-178
Immune	Treg	IL2RB	3.21652509789089e-181	1.4882816967787	0.307	0.113	5.8161206820063e-177
Immune	Treg	CASK	1.25016417211547e-176	1.59696613746703	0.338	0.137	2.26054685601918e-172
Immune	Treg	NTNG2	3.73558275134175e-176	2.71827959747938	0.115	0.022	6.75468073097614e-172
Immune	Treg	ZC2HC1A	2.81629913598831e-175	2.91702505450499	0.157	0.039	5.09243209769406e-171
Immune	Treg	LINC02694	2.60517831101475e-173	2.37296883443943	0.165	0.042	4.71068342197686e-169
Immune	Treg	PITPNM2	1.20524594106011e-172	2.41626116441615	0.137	0.03	2.17932571062489e-168
Immune	Treg	GLCCI1	3.80696731757757e-171	1.78268184546687	0.286	0.108	6.88375830364375e-167
Immune	Treg	FOXO1	1.94761799620434e-168	1.67188191117703	0.32	0.13	3.52168286073669e-164
Immune	Treg	TIAM1	8.30803423128541e-166	2.31348645476896	0.181	0.051	1.50225874970103e-161
Immune	Treg	KAT2B	1.78996164614843e-165	1.59147603315071	0.389	0.184	3.23660864856559e-161
Immune	Treg	PHACTR2	3.81911641925334e-165	2.16802220890486	0.199	0.06	6.90572630929389e-161
Immune	Treg	GCNT4	4.0647499257899e-162	2.76461199492175	0.088	0.014	7.34988081581329e-158
Immune	Treg	TNIK	7.00966687324813e-161	1.18363337215172	0.436	0.209	1.26748796402073e-156
Immune	Treg	IL21R	3.05229752506396e-160	2.14542386452648	0.198	0.06	5.51916438482065e-156
Immune	Treg	CD2	4.0262763303678e-160	0.800450366889932	0.588	0.307	7.28031286057105e-156
Immune	Treg	TTN	6.9569234689532e-160	2.16120085236634	0.166	0.045	1.25795090165612e-155
Immune	Treg	FCRL3	2.89522041069556e-149	2.07204182702609	0.153	0.04	5.23513754661971e-145
Immune	Treg	ARID5B	3.72397690343783e-148	1.30281161062591	0.454	0.243	6.73369503679628e-144
Immune	Treg	GATA3	8.59239556537192e-146	1.97120485852113	0.176	0.052	1.55367696613055e-141
Immune	Treg	BICDL1	1.52619335030242e-145	1.51092102635649	0.266	0.101	2.75966281601683e-141
Immune	Treg	ENTPD1	7.44162331316559e-145	2.11528555703739	0.253	0.099	1.3455943274866e-140
Immune	Treg	P2RY10	1.11738558950395e-144	1.56640011479991	0.28	0.111	2.02045662294105e-140
Immune	Treg	BATF	1.28055923319576e-142	1.87462010988043	0.196	0.063	2.31550720546457e-138
Immune	Treg	B2M	3.23350795796961e-142	0.603998458029738	0.893	0.737	5.84682908960065e-138
Immune	Treg	ZNRF2	1.8277948090359e-138	1.59108530719845	0.376	0.192	3.30501857369872e-134
Immune	Treg	CD5	1.18167110724091e-137	1.23111060684334	0.31	0.13	2.13669769611302e-133
Immune	Treg	CHN1	5.7182056470978e-136	3.31404055521839	0.059	0.008	1.03396594510822e-131
Immune	Treg	GBP2	3.86059885595464e-135	1.58612753986421	0.279	0.116	6.98073485133717e-131
Immune	Treg	DGKH	1.98345740260834e-132	2.29095374669264	0.135	0.036	3.5864876753964e-128
Immune	Treg	MAST4	1.39465522866013e-131	1.94561884139589	0.155	0.045	2.52181558446324e-127
Immune	Treg	ITK	3.46306290403883e-131	1.0308846995251	0.409	0.201	6.26191034308301e-127
Immune	Treg	SAMHD1	3.77128123093934e-131	1.11581320837864	0.577	0.38	6.81923072178451e-127
Immune	Treg	KIAA1324	7.58487462339728e-131	2.7254085167376	0.071	0.012	1.3714970294027e-126
Immune	Treg	SGPP1	2.34675648473486e-130	1.72709063956489	0.249	0.099	4.24340507569758e-126
Immune	Treg	LAPTM4B	5.26629775514695e-128	3.0355460005335	0.074	0.013	9.52251960085672e-124
Immune	Treg	CD7	8.08094761957736e-123	1.30704431586609	0.28	0.118	1.46119694857198e-118
Immune	Treg	PIM2	1.34280412923137e-119	1.08271459123391	0.344	0.166	2.42805842647617e-115
Immune	Treg	ZNF80	6.68856941320452e-119	3.45239295942974	0.042	0.004	1.20942712129564e-114
Immune	Treg	CHRNA6	7.38735209362033e-119	5.31294871122483	0.022	0.001	1.33578100556843e-114
Immune	Treg	RASGRP1	1.52625367910488e-116	1.34169781394109	0.288	0.127	2.75977190255744e-112
Immune	Treg	CEP55	4.71340297373224e-116	3.44270487341038	0.048	0.006	8.52277525710264e-112
Immune	Treg	SLFN5	7.8731635294177e-116	1.12153033367773	0.424	0.232	1.42362542938931e-111
Immune	Treg	NABP1	2.26096486201343e-115	1.25350411579044	0.409	0.231	4.08827666349268e-111
Immune	Treg	SEMA3G	3.61282916539959e-114	4.30386210699231	0.039	0.004	6.53271769687554e-110
Immune	Treg	ITM2A	9.83896122016831e-114	1.50213946765672	0.24	0.098	1.77908096783083e-109
Immune	Treg	LRRC32	2.27858263948843e-113	3.59400239725668	0.05	0.007	4.12013312872299e-109
Immune	Treg	LAIR2	1.01331394695892e-112	3.21363067327284	0.038	0.004	1.83227427889113e-108
Immune	Treg	TOX	1.40008825894615e-112	2.04995639667342	0.114	0.03	2.53163958982643e-108
Immune	Treg	CARD16	1.52591820165673e-109	2.58582259659113	0.092	0.021	2.7591652922357e-105
Immune	Treg	USP15	8.89383790293339e-109	1.18277190864569	0.473	0.303	1.60818376960842e-104
Immune	Treg	CLEC2D	1.3173772311143e-108	0.957015157036869	0.535	0.34	2.38208150930087e-104
Immune	Treg	PBX4	1.99273669307673e-107	1.53528827855854	0.199	0.075	3.60326648842135e-103
Immune	Treg	UXS1	2.37520763699795e-107	1.80406610584716	0.181	0.066	4.2948504492197e-103
Immune	Treg	MAL	6.52119340879403e-107	2.4138480147925	0.077	0.016	1.17916219217814e-102
Immune	Treg	HNRNPLL	2.83009470240611e-106	1.34999004286608	0.294	0.139	5.11737724089072e-102
Immune	Treg	INPP5F	8.90113742565337e-106	2.15835691422993	0.166	0.058	1.60950366930664e-101
Immune	Treg	ERI1	2.83210608965152e-103	1.98961703546287	0.145	0.047	5.12101423130787e-99
Immune	Treg	IL2RG	5.9516800172697e-103	0.963504187210393	0.504	0.32	1.07618278072271e-98
Immune	Treg	CHD3	6.76938088237604e-103	1.0640050949548	0.409	0.232	1.22403945115124e-98
Immune	Treg	FYN	1.64830820519826e-101	0.929269787772893	0.437	0.248	2.98047089663949e-97
Immune	Treg	TLK1	9.13348555445692e-101	1.261428851799	0.346	0.185	1.6515168579569e-96
Immune	Treg	PPP1R3F	1.77228169485522e-98	2.11699727390539	0.104	0.028	3.20463976063722e-94
Immune	Treg	TNFAIP3	1.97821916575247e-98	0.67611972295252	0.576	0.382	3.57701589551361e-94
Immune	Treg	CHGB	3.64796983752033e-98	6.01618574499458	0.014	0	6.59625906020427e-94
Immune	Treg	GTSF1L	1.78784032786432e-97	5.15429916381917	0.015	0	3.23277288084427e-93
Immune	Treg	FAS	5.43898237526836e-97	1.62927956409356	0.173	0.064	9.83476793096026e-93
Immune	Treg	SKAP1	5.64346876945226e-97	1.13580091257277	0.273	0.126	1.02045202289236e-92
Immune	Treg	ARG1	1.32971242146981e-96	6.05825643772851	0.011	0	2.40438600050171e-92
Immune	Treg	KCNK5	1.06550365973691e-92	2.77988355165981	0.062	0.012	1.92664371753628e-88
Immune	Treg	RCAN3	1.48764577191052e-92	1.29563515632248	0.214	0.09	2.6899610847686e-88
Immune	Treg	ZAP70	3.59569952308054e-91	0.66210772908171	0.442	0.246	6.50174387763424e-87
Immune	Treg	TBC1D8	4.91886586409838e-90	2.19872922939599	0.139	0.048	8.89429325546269e-86
Immune	Treg	NCALD	1.51781139728076e-88	1.93479682049773	0.093	0.025	2.74450656856306e-84
Immune	Treg	CDH24	1.25011610107455e-86	3.0970702875263	0.038	0.005	2.26045993396299e-82
Immune	Treg	STAMBPL1	3.613865964712e-86	1.53939799185149	0.183	0.074	6.53459243739224e-82
Immune	Treg	SETD1B	1.7560966761118e-85	1.36201086851281	0.324	0.183	3.17537400974536e-81
Immune	Treg	CD3E	2.50889613127748e-85	0.774034011783623	0.361	0.191	4.53658598457594e-81
Immune	Treg	PLCG1	2.615547054401e-85	1.0351877163787	0.315	0.164	4.72943218376788e-81
Immune	Treg	MCF2L2	2.01130483618065e-84	2.10193788768293	0.082	0.021	3.63684140478186e-80
Immune	Treg	ADAM10	2.56110919916513e-84	1.33742758902489	0.299	0.161	4.63099765393039e-80
Immune	Treg	HS3ST3B1	6.71354637022796e-83	1.73165537041995	0.143	0.052	1.21394345466462e-78
Immune	Treg	COCH	8.50155461413898e-83	3.01275788340567	0.047	0.008	1.53725110532861e-78
Immune	Treg	SLC38A1	3.51627585897227e-81	0.899559837830206	0.385	0.224	6.35813000819366e-77
Immune	Treg	SLC16A1	5.46735183950425e-81	2.46991504839862	0.086	0.023	9.88606559619158e-77
Immune	Treg	NAB1	1.34899146461336e-80	1.57554004141188	0.199	0.088	2.43924636631388e-76
Immune	Treg	DDHD1	1.6914829099773e-80	1.39200366833595	0.27	0.14	3.05853939782096e-76
Immune	Treg	TOX2	5.81407305187007e-80	2.45872354771316	0.066	0.015	1.05130068923915e-75
Immune	Treg	GOLGA8B	2.55153783175283e-78	1.24466514178605	0.243	0.118	4.61369070737546e-74
Immune	Treg	SELP	2.79744010861569e-78	3.86247874092624	0.024	0.002	5.05833120439889e-74
Immune	Treg	TRIB2	3.11555795000445e-78	1.24229011406849	0.246	0.12	5.63355188519805e-74
Immune	Treg	TIMD4	7.25991223616532e-78	3.31306969401453	0.04	0.006	1.31273733054341e-73
Immune	Treg	PDE3B	7.3234794645652e-78	1.4017496387765	0.211	0.096	1.32423155678268e-73
Immune	Treg	RORA	1.05777625237396e-77	1.10430073490177	0.277	0.142	1.91267101954259e-73
Immune	Treg	LTBP3	1.83748446057064e-77	1.33124870559582	0.263	0.136	3.32253940160383e-73
Immune	Treg	SARDH	1.23654774201675e-76	2.20654144165391	0.075	0.019	2.23592562711469e-72
Immune	Treg	MSI2	1.24469892298928e-76	1.261478113371	0.3	0.166	2.25066459254922e-72
Immune	Treg	PTP4A3	1.54120731091729e-75	2.0487512024776	0.124	0.044	2.78681105960065e-71
Immune	Treg	FAM78B	1.78315949644082e-74	4.12624959512906	0.021	0.002	3.22430900146429e-70
Immune	Treg	TSPAN5	3.46710178610435e-74	2.02776888984983	0.067	0.016	6.26921344963388e-70
Immune	Treg	STAT5B	5.90301038574033e-74	1.25359440893423	0.249	0.126	1.06738233794957e-69
Immune	Treg	CD3D	1.90451387208216e-73	0.888348388463595	0.275	0.139	3.44374198349896e-69
Immune	Treg	BCL2	3.87353584981032e-73	1.11493444349847	0.308	0.172	7.00412752362701e-69
Immune	Treg	ABCC1	5.15839021895439e-73	1.16370201503234	0.359	0.222	9.32740119391333e-69
Immune	Treg	SESN3	2.16493061552421e-72	1.67448047946637	0.154	0.062	3.91462753899088e-68
Immune	Treg	CRLF2	3.00293726648292e-71	2.25800238305823	0.043	0.007	5.42991116525442e-67
Immune	Treg	GADD45A	3.22041018358462e-71	1.89930704986371	0.112	0.038	5.82314569395771e-67
Immune	Treg	NPDC1	7.00456013741262e-71	1.59347952065179	0.149	0.06	1.26656456404695e-66
Immune	Treg	HDAC7	1.58469364703108e-70	1.35908473125519	0.282	0.158	2.86544305256161e-66
Immune	Treg	LCK	2.73856007280239e-70	1.12105617698029	0.234	0.115	4.95186432364128e-66
Immune	Treg	EVL	2.92069841847292e-70	0.526140673572628	0.704	0.538	5.28120688028273e-66
Immune	Treg	STK17B	8.34708502672015e-70	0.780832419347601	0.516	0.374	1.50931991453154e-65
Immune	Treg	GLP1R	6.32038456224808e-69	5.08333573530424	0.01	0	1.1428519365457e-64
Immune	Treg	IL12RB2	1.26315147777904e-68	1.90436848874924	0.089	0.027	2.28403050212006e-64
Immune	Treg	PYHIN1	7.17291067841352e-68	0.926933882759366	0.281	0.15	1.29700570887073e-63
Immune	Treg	NEMP2	3.09038623180708e-67	1.72028584302714	0.126	0.048	5.58803638435355e-63
Immune	Treg	CYP7B1	5.78344047449958e-67	2.63584924011549	0.035	0.005	1.04576170659901e-62
Immune	Treg	EPSTI1	2.50227889727615e-66	1.17039104572297	0.291	0.167	4.52462070205473e-62
Immune	Treg	MAP3K5	6.86342687568119e-66	1.2990830032431	0.244	0.13	1.24104484766067e-61
Immune	Treg	LDLRAD4	1.56827150305205e-64	1.62833280767024	0.141	0.058	2.83574853181871e-60
Immune	Treg	LEF1	3.14561560177255e-64	1.54485314599885	0.107	0.037	5.68790213112512e-60
Immune	Treg	SPTAN1	1.03371705958572e-63	1.00624424406308	0.329	0.2	1.8691671871429e-59
Immune	Treg	COL9A2	5.12568978502963e-63	1.89273317086556	0.108	0.039	9.26827226929058e-59
Immune	Treg	JAK3	1.36117984133022e-62	0.938591035884244	0.321	0.191	2.4612853890933e-58
Immune	Treg	GNG8	1.64872549756306e-62	5.01710071305311	0.01	0	2.98122544469352e-58
Immune	Treg	CD80	2.78490434300151e-62	1.96678784601187	0.1	0.035	5.03566403301533e-58
Immune	Treg	PRDM1	4.89009707496334e-62	0.831988811215268	0.404	0.261	8.84227353094871e-58
Immune	Treg	PKIA	6.0623460472069e-62	2.04708237746556	0.067	0.018	1.09619341225595e-57
Immune	Treg	GPRIN3	1.17367230792179e-61	1.037626638987	0.288	0.165	2.12223426718417e-57
Immune	Treg	TRIM14	1.54723839944271e-61	1.09828929171368	0.291	0.171	2.79771647387231e-57
Immune	Treg	CARMIL2	4.82788214619961e-61	0.888407980035153	0.302	0.173	8.72977649675814e-57
Immune	Treg	ITPKB	1.99432555103193e-60	0.939035763554015	0.357	0.225	3.60613946137594e-56
Immune	Treg	ASS1	2.13391156482772e-60	1.72777340287521	0.098	0.034	3.85853889152148e-56
Immune	Treg	CASQ1	2.50132021827237e-60	1.8925450835937	0.052	0.012	4.5228872186801e-56
Immune	Treg	PTPRJ	5.16562106924384e-60	1.33658721609273	0.22	0.116	9.34047601740671e-56
Immune	Treg	SH3RF2	1.44672199948157e-59	3.56413364783838	0.024	0.003	2.61596271946257e-55
Immune	Treg	ZNF831	1.74216713326199e-59	1.48983379815903	0.117	0.045	3.15018661036433e-55
Immune	Treg	FBLN7	1.09401602537368e-58	2.83094844630977	0.028	0.004	1.97819977708069e-54
Immune	Treg	TNFRSF1B	1.44566347504088e-58	1.09929429103626	0.297	0.18	2.61404869556891e-54
Immune	Treg	CD200	1.52636722889177e-58	3.06246985815927	0.027	0.004	2.7599772232821e-54
Immune	Treg	CCNG2	2.73821598283085e-58	1.55159657112636	0.142	0.061	4.95124214015474e-54
Immune	Treg	ITGA4	4.44299250312748e-57	0.791263047941987	0.479	0.351	8.0338190441551e-53
Immune	Treg	UTS2	5.59720183196867e-57	2.15526521700175	0.047	0.011	1.01208603525658e-52
Immune	Treg	SEPTIN6	8.7130901419176e-57	0.920142511747734	0.33	0.205	1.57550095946154e-52
Immune	Treg	ATP8B2	1.12320298012478e-56	1.06746144225991	0.248	0.137	2.03097562866162e-52
Immune	Treg	CREM	1.29860041852969e-55	1.22661273216764	0.251	0.143	2.34812927678539e-51
Immune	Treg	DCP1B	4.16833230367318e-55	1.70448717645656	0.114	0.045	7.53717847150184e-51
Immune	Treg	STK4	5.52690010698234e-55	0.708775222325786	0.528	0.408	9.99374077344547e-51
Immune	Treg	PHF19	9.77354740304986e-55	1.27166236589668	0.177	0.086	1.76725284141948e-50
Immune	Treg	ARHGDIB	1.32461762446027e-54	0.625446353452853	0.571	0.447	2.39517358854906e-50
Immune	Treg	CLDND1	2.92567275405636e-54	0.826922640946237	0.293	0.174	5.29020147388472e-50
Immune	Treg	MLLT6	2.94412492840859e-54	0.710597344515963	0.46	0.325	5.32356669554842e-50
Immune	Treg	CNOT6L	5.05574741770493e-54	0.86382099085194	0.344	0.217	9.14180248069406e-50
Immune	Treg	PAM	3.60472269014447e-53	1.53408693032439	0.122	0.051	6.51805956831924e-49
Immune	Treg	FAM124B	4.59767782428164e-53	3.04722599190512	0.025	0.004	8.31352104186606e-49
Immune	Treg	ANO9	5.22675189147379e-53	0.999410420502835	0.222	0.119	9.4510127701629e-49
Immune	Treg	HPGD	6.66148117620488e-53	1.1290399817828	0.152	0.069	1.20452902628137e-48
Immune	Treg	ANKRD10	1.2634865326615e-52	0.962371008667304	0.404	0.293	2.28463634835852e-48
Immune	Treg	IL10RA	1.45845606028295e-52	0.838615214103449	0.438	0.32	2.63718024820364e-48
Immune	Treg	BTG3	3.72212007390435e-52	1.89945370877015	0.079	0.026	6.73033751763385e-48
Immune	Treg	LRBA	8.0403881014575e-52	0.934027991790722	0.321	0.205	1.45386297650554e-47
Immune	Treg	GPHN	8.12848504140001e-52	1.77908638654485	0.107	0.043	1.46979266518595e-47
Immune	Treg	GPR19	4.61147525932285e-51	2.95373412428762	0.026	0.004	8.33846956390757e-47
Immune	Treg	BCL11B	1.15506891471615e-50	0.856087608800375	0.228	0.123	2.08859561158974e-46
Immune	Treg	SLC35F2	1.78352998603075e-49	2.2519938817698	0.062	0.019	3.22497892074081e-45
Immune	Treg	SNX9	5.38259185495082e-49	1.41611543542316	0.14	0.065	9.73280259212207e-45
Immune	Treg	PTPRC	6.72325042532182e-49	0.82937063957169	0.347	0.23	1.21569814190669e-44
Immune	Treg	PGM2L1	8.02376319200968e-49	2.05178482287266	0.059	0.017	1.45085686037919e-44
Immune	Treg	SLA	1.15392891774312e-48	0.749165130275197	0.415	0.295	2.0865342690631e-44
Immune	Treg	HTATIP2	1.70010930241161e-48	1.47450239649779	0.141	0.066	3.07413764062067e-44
Immune	Treg	MFSD6	2.37621022142644e-48	1.21526633121231	0.205	0.112	4.29666332238329e-44
Immune	Treg	RGS1	3.30009069910849e-48	0.646041720650416	0.434	0.301	5.96722400212797e-44
Immune	Treg	CSF1	9.89341278295896e-48	0.823929154932684	0.105	0.042	1.78892689941464e-43
Immune	Treg	UCP2	2.07355199143259e-47	0.844203388338487	0.409	0.296	3.74939671090841e-43
Immune	Treg	TNFRSF8	2.37063753735513e-46	2.8158865947282	0.028	0.005	4.28658679504555e-42
Immune	Treg	SMCHD1	8.7708563395687e-46	0.783338582708641	0.412	0.297	1.58594624332081e-41
Immune	Treg	CCDC88C	3.57337414568568e-45	0.703382889632578	0.393	0.274	6.46137513022884e-41
Immune	Treg	UBASH3B	4.64381787379317e-45	1.38482823887989	0.139	0.067	8.39695147939281e-41
Immune	Treg	XKRX	5.26649421721576e-45	4.08794148893108	0.012	0.001	9.52287484356954e-41
Immune	Treg	FAAH2	5.54118577047889e-45	1.98769199520064	0.069	0.023	1.00195721101799e-40
Immune	Treg	CNKSR2	6.58795558169666e-45	2.40737392186627	0.036	0.008	1.19123412828239e-40
Immune	Treg	BFSP2	1.43090309245961e-44	3.89927963151767	0.013	0.001	2.58735897178547e-40
Immune	Treg	ZC3H12C	3.23827462364203e-44	2.65383743970475	0.042	0.01	5.85544817446951e-40
Immune	Treg	CEP120	3.99949695945045e-44	1.11006787490101	0.217	0.125	7.2318904020783e-40
Immune	Treg	TACC3	8.57420535386532e-43	1.230200042032	0.157	0.08	1.55038781208593e-38
Immune	Treg	PCED1B	1.62896563274833e-42	1.17777787264999	0.172	0.091	2.94549565713554e-38
Immune	Treg	FYB1	1.9472885185441e-42	0.660326901253703	0.444	0.327	3.52108709923144e-38
Immune	Treg	DLGAP1	2.13707477852297e-42	3.82504589584586	0.012	0.001	3.86425861452523e-38
Immune	Treg	THEM4	2.99818561637407e-42	1.45944006354291	0.091	0.036	5.42131923152759e-38
Immune	Treg	LAT	3.01369164326271e-42	0.787533849397826	0.284	0.178	5.44935722934763e-38
Immune	Treg	TMPRSS3	4.09633557781091e-42	2.33523228644711	0.04	0.01	7.40699399179769e-38
Immune	Treg	ZEB1	2.25707568074215e-41	1.43508237803557	0.104	0.045	4.08124424591795e-37
Immune	Treg	FXYD5	5.62407922180107e-41	0.545700574654004	0.477	0.362	1.01694600488607e-36
Immune	Treg	MYRIP	1.54953710824326e-40	3.30639781544263	0.016	0.002	2.80187299912546e-36
Immune	Treg	ABI2	1.6189482447643e-40	1.45989433304725	0.12	0.056	2.92738221618282e-36
Immune	Treg	ASXL1	2.32910018740014e-40	0.756834087716789	0.386	0.281	4.21147895885693e-36
Immune	Treg	JAK1	5.75849004265961e-40	0.813463836035776	0.325	0.224	1.04125016951371e-35
Immune	Treg	SLC41A1	1.47124032503754e-39	1.74048128458502	0.075	0.028	2.66029675573288e-35
Immune	Treg	HERC5	5.8359727076117e-39	1.47416564440727	0.107	0.048	1.05526058499035e-34
Immune	Treg	GPR174	6.54599783681593e-39	1.06758574167182	0.148	0.075	1.18364732885306e-34
Immune	Treg	TRAF3IP3	6.91175136143033e-39	0.650373364121747	0.384	0.27	1.24978288117383e-34
Immune	Treg	PACS1	4.76711664069091e-38	0.886870237793299	0.252	0.159	8.61990030969731e-34
Immune	Treg	CXorf65	6.02177861888895e-38	1.27271668671287	0.104	0.046	1.0888580098675e-33
Immune	Treg	APBB1IP	9.55100213115797e-38	0.667656938463348	0.4	0.295	1.72701220535598e-33
Immune	Treg	SELPLG	1.1324438985901e-37	0.983981338712736	0.242	0.154	2.04768505743062e-33
Immune	Treg	NLRC5	2.53514108598837e-37	0.545589913845554	0.437	0.322	4.58404211168417e-33
Immune	Treg	VDR	5.70477770481164e-37	1.71819882218071	0.113	0.054	1.03153790458404e-32
Immune	Treg	PHLDA1	1.79844377902252e-36	1.0748575774839	0.118	0.056	3.25194604122853e-32
Immune	Treg	CBLB	3.86337057234077e-36	0.845006706678932	0.267	0.174	6.98574666890657e-32
Immune	Treg	OPTN	7.02061570684195e-36	0.889158309766058	0.231	0.143	1.26946773211116e-31
Immune	Treg	STAT4	8.41136124999837e-36	0.711470635631494	0.267	0.17	1.52094234122471e-31
Immune	Treg	CASP8	2.73773285446219e-35	0.695310100612593	0.361	0.261	4.95036854743854e-31
Immune	Treg	TAP1	3.97061521218451e-35	0.730959712260792	0.374	0.277	7.17966642667202e-31
Immune	Treg	HDAC9	5.09268525731551e-35	1.71843745310343	0.116	0.057	9.20859348227791e-31
Immune	Treg	PARD6G	5.71883394670815e-35	1.75570535741531	0.05	0.016	1.03407955424377e-30
Immune	Treg	NEK10	6.98679352380117e-35	2.06928953559171	0.035	0.009	1.26335200497373e-30
Immune	Treg	WSCD2	1.64506250832953e-34	2.34955824197785	0.024	0.005	2.97460202756145e-30
Immune	Treg	AKAP5	2.41210460418592e-34	1.67967043585051	0.059	0.021	4.36156754528898e-30
Immune	Treg	GDPD5	2.72072751446309e-34	1.1935300643108	0.122	0.061	4.91961949165216e-30
Immune	Treg	ST6GALNAC6	2.91889316550662e-34	0.944554473949445	0.233	0.148	5.27794262186907e-30
Immune	Treg	SV2A	5.10320792916978e-34	2.74799657604229	0.018	0.003	9.2276205775248e-30
Immune	Treg	TRPS1	5.11704825800204e-34	1.20832818888578	0.148	0.081	9.2526466601193e-30
Immune	Treg	RANBP9	8.7861702587798e-34	1.01606520971387	0.219	0.138	1.58871530619256e-29
Immune	Treg	PLCL1	1.39389876965461e-33	1.92442948175911	0.048	0.015	2.52044775528947e-29
Immune	Treg	ZNF292	1.49479048385362e-33	1.10884366759967	0.17	0.098	2.70288015290412e-29
Immune	Treg	RCBTB1	1.92302395042594e-33	1.36701610570989	0.118	0.059	3.47721190716019e-29
Immune	Treg	ZBTB32	2.21265247176067e-33	1.42361199057624	0.068	0.026	4.00091819943765e-29
Immune	Treg	TULP4	2.31359666476437e-33	1.39484800090542	0.113	0.056	4.18344548922693e-29
Immune	Treg	NDUFV2	3.41952894870611e-33	0.963708180752728	0.26	0.176	6.18319224505038e-29
Immune	Treg	UGP2	4.10302382102494e-33	1.26426611178401	0.116	0.058	7.4190876731773e-29
Immune	Treg	ZNF280C	1.17708607606482e-32	1.95236562437018	0.05	0.017	2.12840704274041e-28
Immune	Treg	ZBTB25	3.41523146192077e-32	0.831343332138013	0.241	0.156	6.17542152944513e-28
Immune	Treg	NFAT5	3.41622169627838e-32	1.20086129024673	0.153	0.086	6.17721207121057e-28
Immune	Treg	SMC4	4.39127292756085e-32	1.10629130992248	0.163	0.093	7.94029970761553e-28
Immune	Treg	DNPH1	4.4020455713398e-32	1.92017046081543	0.066	0.026	7.95977880209662e-28
Immune	Treg	RNF19A	6.46961423470573e-32	0.71037642322254	0.259	0.169	1.16983564591949e-27
Immune	Treg	LY75	1.10105041861559e-31	1.07593083653858	0.152	0.085	1.9909193669407e-27
Immune	Treg	SOGA3	1.67732391566696e-31	1.62890887940089	0.055	0.02	3.032937104309e-27
Immune	Treg	WNT10A	1.9364927936477e-31	1.83589650186539	0.071	0.03	3.50156626947377e-27
Immune	Treg	ZNF101	2.28362969515569e-31	1.04875249977704	0.151	0.084	4.12925921478053e-27
Immune	Treg	PRKCH	2.29494193836389e-31	0.853964144898591	0.183	0.108	4.14971401294958e-27
Immune	Treg	ZC3H7A	2.57625285039878e-31	1.3339851431633	0.13	0.069	4.65838040409108e-27
Immune	Treg	LEPROTL1	3.17330900008238e-31	0.618117273809292	0.353	0.255	5.73797733394896e-27
Immune	Treg	ADTRP	4.83298673027033e-31	2.22258777077712	0.051	0.018	8.73900660567481e-27
Immune	Treg	TMEM154	5.1681206861273e-31	0.996654444237806	0.143	0.078	9.34499582465538e-27
Immune	Treg	TAB2	6.5689422497183e-31	0.969020522960713	0.216	0.138	1.18779613759406e-26
Immune	Treg	NUMA1	8.53626546090306e-31	0.729104838936629	0.356	0.269	1.54352752064049e-26
Immune	Treg	EML4	9.8191888407934e-31	0.514538566419307	0.438	0.34	1.77550572619226e-26
Immune	Treg	ELOVL5	1.0688673712446e-30	0.670539262981325	0.278	0.188	1.93272598068449e-26
Immune	Treg	CENPM	1.1405943629619e-30	1.11337649684703	0.101	0.048	2.0624227271077e-26
Immune	Treg	RAPGEF6	1.33393726615824e-30	0.80655329446571	0.246	0.164	2.41202536466732e-26
Immune	Treg	SH2D1A	1.42494475912913e-30	0.950435858720098	0.142	0.077	2.5765851134573e-26
Immune	Treg	LTA	2.12216110211672e-30	2.46745667546993	0.022	0.005	3.83729170484746e-26
Immune	Treg	CRIP1	2.18386891263926e-30	0.594155102760657	0.393	0.294	3.94887176783431e-26
Immune	Treg	USP12	2.31249362010645e-30	0.976153321113207	0.214	0.138	4.18145096387649e-26
Immune	Treg	IVNS1ABP	2.41531045096084e-30	0.780656095693679	0.306	0.221	4.3673643574274e-26
Immune	Treg	HLF	2.72899927869305e-30	1.97606859398304	0.036	0.011	4.93457649573277e-26
Immune	Treg	TSPYL2	2.9785341824584e-30	1.01115824283844	0.197	0.122	5.38578550872128e-26
Immune	Treg	OXNAD1	3.0437803072715e-30	0.643616015748731	0.256	0.168	5.50376355160833e-26
Immune	Treg	LRRC2	3.30541272029693e-30	2.11925652709577	0.032	0.008	5.9768472808409e-26
Immune	Treg	ANK1	3.42599098997903e-30	2.16757708530372	0.022	0.005	6.19487690808008e-26
Immune	Treg	ARID4B	5.61660935647278e-30	0.738792980659582	0.306	0.22	1.01559530383741e-25
Immune	Treg	AR	7.99545372270272e-30	3.45975412560664	0.013	0.002	1.44573794213911e-25
Immune	Treg	USP34	8.05272110076893e-30	0.669465845856311	0.398	0.314	1.45609302944104e-25
Immune	Treg	RFTN1	1.25598354139605e-29	1.0353027970502	0.173	0.104	2.27106943955233e-25
Immune	Treg	BTN3A2	2.91831412099547e-29	0.675146710773134	0.31	0.221	5.27689559358401e-25
Immune	Treg	ISG20	3.46744754096261e-29	0.608174569154733	0.351	0.259	6.26983864356859e-25
Immune	Treg	MAF	3.47331241242581e-29	0.616687020985552	0.234	0.151	6.28044350414835e-25
Immune	Treg	SMAP2	1.30561484437479e-28	0.524049497220908	0.496	0.413	2.36081276159849e-24
Immune	Treg	PIK3IP1	1.31430688119558e-28	0.668552529458396	0.283	0.196	2.37652970257785e-24
Immune	Treg	CADM1	1.67845553639563e-28	2.08785882172635	0.07	0.03	3.03498330091058e-24
Immune	Treg	SETD7	1.68584123225547e-28	1.63196252974599	0.083	0.038	3.04833811616435e-24
Immune	Treg	MALT1	2.17703640397366e-28	0.885378117397684	0.194	0.122	3.93651722566517e-24
Immune	Treg	SGMS1	2.62241110877487e-28	1.22985065019127	0.127	0.07	4.74184376688673e-24
Immune	Treg	NIBAN1	4.21086891557439e-28	0.857285338926014	0.168	0.1	7.6140931731416e-24
Immune	Treg	NINJ2	4.23331468049989e-28	2.07085938973059	0.047	0.016	7.6546796052799e-24
Immune	Treg	MDFIC	7.64750657777495e-28	0.800077983599721	0.261	0.182	1.38282213939327e-23
Immune	Treg	IL1R1	1.96531348540834e-27	1.694515109643	0.054	0.021	3.55367984431537e-23
Immune	Treg	IFNAR2	2.41693964089213e-27	0.978413175655952	0.209	0.139	4.37031025866114e-23
Immune	Treg	TRAF3	4.23681768359615e-27	1.17983921949447	0.144	0.084	7.66101373547856e-23
Immune	Treg	SH2D2A	9.14355094581225e-27	0.737823172538318	0.157	0.091	1.65333688202177e-22
Immune	Treg	ATP1A4	1.53667085556668e-26	1.6105604394826	0.028	0.007	2.77860824103566e-22
Immune	Treg	NDFIP2	1.87704772442316e-26	1.48779836476762	0.054	0.021	3.39407769530195e-22
Immune	Treg	RAP1A	4.87414729564989e-26	0.723329617843295	0.281	0.203	8.81343313999412e-22
Immune	Treg	OCIAD2	8.85911500364188e-26	1.02951279769897	0.111	0.059	1.60190517495853e-21
Immune	Treg	SYNGAP1	2.24349018421836e-25	0.943785429280038	0.136	0.078	4.05667895110365e-21
Immune	Treg	PRKCQ	2.34754299753921e-25	0.73765834642373	0.161	0.097	4.24482724815041e-21
Immune	Treg	STIMATE	2.47946680376452e-25	0.889277305674993	0.225	0.155	4.48337187456701e-21
Immune	Treg	SMAD3	2.50690294953474e-25	0.715038440315263	0.232	0.156	4.53298191334872e-21
Immune	Treg	MEGF6	3.2144405969601e-25	0.924467566262045	0.177	0.111	5.81235148742326e-21
Immune	Treg	CEP85L	3.72467515940705e-25	0.895942300731053	0.187	0.12	6.73495762323982e-21
Immune	Treg	CLK1	5.75014846940359e-25	0.60158232707404	0.397	0.319	1.03974184623756e-20
Immune	Treg	CREB3L2	7.73734139957104e-25	0.646498552647236	0.232	0.158	1.39906607187044e-20
Immune	Treg	ARHGEF12	1.11531480510295e-24	1.24463134116054	0.077	0.037	2.01671223058715e-20
Immune	Treg	SGTB	1.27920575169964e-24	1.28388026030451	0.083	0.041	2.3130598402233e-20
Immune	Treg	ANKRD18A	1.35604507720114e-24	2.18861050886037	0.021	0.005	2.4520007085951e-20
Immune	Treg	CNST	1.41553280947883e-24	0.934846537959603	0.157	0.096	2.55956642609962e-20
Immune	Treg	PCNX1	1.45438912750953e-24	0.636627102155819	0.303	0.225	2.62982642036272e-20
Immune	Treg	EVC	2.83949474527689e-24	1.72879117148108	0.055	0.023	5.13437439840968e-20
Immune	Treg	SERPINB9	3.16333480125079e-24	0.799326968297894	0.256	0.181	5.71994198762168e-20
Immune	Treg	TNIP1	8.78451897600469e-24	0.912993167381558	0.214	0.148	1.58841672124117e-19
Immune	Treg	TSHR	1.30139779411368e-23	2.56218386286497	0.027	0.008	2.35318749131635e-19
Immune	Treg	IL7	2.18050951870627e-23	1.82959393726346	0.036	0.012	3.94279731172468e-19
Immune	Treg	CDK14	2.77454910242751e-23	1.22775300315984	0.133	0.079	5.01693968700942e-19
Immune	Treg	EPHB6	3.20792982233983e-23	1.72884028868474	0.072	0.034	5.80057870475488e-19
Immune	Treg	CDKN1B	4.08896735352036e-23	0.59406040630346	0.32	0.243	7.39367076863552e-19
Immune	Treg	IL12RB1	7.97754215627918e-23	0.961210574110858	0.125	0.072	1.4424991726984e-18
Immune	Treg	STN1	8.28061732602351e-23	1.00654198354194	0.116	0.066	1.49730122489157e-18
Immune	Treg	SESN1	1.06503239143696e-22	1.06603979791749	0.209	0.145	1.92579157019631e-18
Immune	Treg	NAP1L4	1.10735679040672e-22	0.641019008130774	0.288	0.213	2.00232254841343e-18
Immune	Treg	DOCK10	1.25686951266357e-22	0.593249360477273	0.324	0.249	2.27267145279827e-18
Immune	Treg	EML2	1.26376510942637e-22	0.940943117960877	0.153	0.095	2.28514007086477e-18
Immune	Treg	MCAM	1.30171955506497e-22	1.49694799719449	0.051	0.021	2.35376929946847e-18
Immune	Treg	MYEF2	1.31464361755559e-22	1.18038574706895	0.087	0.045	2.37713858926401e-18
Immune	Treg	OBSCN	1.59548125718516e-22	0.779269993526497	0.179	0.115	2.88494920924222e-18
Immune	Treg	IKBKE	1.86397628017116e-22	0.904827164260532	0.14	0.085	3.3704419098055e-18
Immune	Treg	NDFIP1	2.47898245052316e-22	0.845729236465298	0.215	0.15	4.48249606703598e-18
Immune	Treg	PCSK1N	2.55043251834116e-22	2.68795579547723	0.014	0.003	4.61169207966449e-18
Immune	Treg	CCND2	3.44026315063558e-22	0.922660445671281	0.14	0.084	6.22068382897926e-18
Immune	Treg	TCP11L2	3.9345004999911e-22	1.13702350214247	0.143	0.088	7.11436380408391e-18
Immune	Treg	RAB33A	6.2356352034541e-22	1.81985559011992	0.029	0.009	1.12752755748857e-17
Immune	Treg	ACVR1	8.57516223726373e-22	1.41585971454462	0.088	0.046	1.55056083574203e-17
Immune	Treg	TMPRSS6	1.00434079533455e-21	2.90929462485716	0.011	0.002	1.81604902612393e-17
Immune	Treg	ANTXR2	1.08045905251478e-21	0.977661546669933	0.207	0.144	1.95368605875722e-17
Immune	Treg	CHST7	1.80912762223989e-21	1.54607689095793	0.05	0.021	3.27126456653417e-17
Immune	Treg	WWP1	2.79733991313955e-21	1.03382418995983	0.116	0.067	5.05815003093893e-17
Immune	Treg	TMEM244	3.74090197791788e-21	2.48834325987936	0.012	0.002	6.76429895647111e-17
Immune	Treg	WNK1	4.61146635478303e-21	0.575825022717346	0.349	0.278	8.33845346271867e-17
Immune	Treg	ZBED6CL	4.70073100933965e-21	1.49718456147819	0.052	0.022	8.49986181108796e-17
Immune	Treg	JMY	5.58915810838199e-21	0.899833688802289	0.177	0.118	1.01063156915763e-16
Immune	Treg	PPM1G	7.72289475004741e-21	1.09186216770194	0.115	0.067	1.39645382870357e-16
Immune	Treg	SLC44A2	8.21733095854846e-21	0.661057312650615	0.226	0.158	1.48585778392473e-16
Immune	Treg	TMEM169	8.48200383063605e-21	2.16261731144647	0.017	0.004	1.53371593265561e-16
Immune	Treg	ICAM3	9.35784792998017e-21	0.919098165197697	0.132	0.08	1.69208606269901e-16
Immune	Treg	FLNB	1.1774142210547e-20	1.19654792816318	0.061	0.028	2.12900039451111e-16
Immune	Treg	MYO1G	1.72359237389312e-20	0.515302073324753	0.356	0.281	3.11659973047354e-16
Immune	Treg	LRRC8C	2.03132033285188e-20	0.916417620373851	0.163	0.106	3.67303342586277e-16
Immune	Treg	HIVEP2	2.4349872565979e-20	1.08465879671362	0.08	0.041	4.40294395738032e-16
Immune	Treg	RFFL	2.85605809456171e-20	0.87498048032433	0.175	0.117	5.16432424658649e-16
Immune	Treg	SAYSD1	3.603348307536e-20	1.46339000088324	0.045	0.018	6.51557440968659e-16
Immune	Treg	FAM107B	4.59751416197611e-20	0.569598738608016	0.303	0.232	8.31322510768521e-16
Immune	Treg	USP48	5.1303226720924e-20	0.6121747726833	0.327	0.261	9.27664945567748e-16
Immune	Treg	NBEAL2	5.13508788673616e-20	0.555767805650191	0.284	0.212	9.28526591679633e-16
Immune	Treg	PSMB8	5.39947049876047e-20	0.631510747743437	0.273	0.205	9.76332255585867e-16
Immune	Treg	ASH1L	5.93536017166479e-20	0.580640637833861	0.337	0.271	1.07323182624043e-15
Immune	Treg	DLG5	6.43063507007116e-20	1.50837857141691	0.052	0.023	1.16278743337027e-15
Immune	Treg	FBXL16	8.19758132945127e-20	1.68201148509329	0.036	0.014	1.48228665599138e-15
Immune	Treg	SMS	1.00040206028214e-19	1.23632581407493	0.096	0.054	1.80892700540216e-15
Immune	Treg	HELLS	1.2708504427377e-19	0.880700529359975	0.103	0.058	2.2979517705583e-15
Immune	Treg	UGCG	2.11043003540285e-19	0.960150555209962	0.16	0.106	3.81607959001542e-15
Immune	Treg	PHC1	2.21583333971025e-19	1.03617759060856	0.105	0.061	4.00666984486407e-15
Immune	Treg	NOP58	2.77550600103904e-19	0.794353733102519	0.171	0.114	5.01866995107878e-15
Immune	Treg	NLRP1	2.90751540755271e-19	0.582070818141407	0.321	0.256	5.25736935993682e-15
Immune	Treg	GRAMD2B	3.01390165897168e-19	1.31148905426534	0.052	0.023	5.4497369797526e-15
Immune	Treg	EVI2A	3.08000913273729e-19	0.717014417235444	0.221	0.159	5.56927251381557e-15
Immune	Treg	CDR2	4.94168796215903e-19	0.995377327253544	0.119	0.071	8.93556017317597e-15
Immune	Treg	VPS13B	5.07130483663171e-19	0.520850895262963	0.401	0.338	9.16993340559745e-15
Immune	Treg	TNIP3	5.98904575244958e-19	1.34146737167178	0.036	0.013	1.08293925295793e-14
Immune	Treg	STK39	6.25229302460299e-19	0.697670644109059	0.219	0.156	1.13053962470871e-14
Immune	Treg	ARL6IP5	6.61516529183931e-19	0.683863802685767	0.246	0.184	1.19615418807038e-14
Immune	Treg	ZDBF2	6.653888377334e-19	1.92944988651032	0.034	0.012	1.20315609638953e-14
Immune	Treg	C12orf57	6.70903317398378e-19	0.561129381483818	0.257	0.191	1.21312737851975e-14
Immune	Treg	SH3KBP1	7.95057839132352e-19	0.66793413476762	0.213	0.151	1.43762358471912e-14
Immune	Treg	SLCO4A1	9.55059054532988e-19	1.47596902193574	0.053	0.024	1.72693778240655e-14
Immune	Treg	MICAL2	1.21333839359014e-18	1.06944502142886	0.117	0.071	2.19395848328969e-14
Immune	Treg	PPP1R16B	1.25434054040079e-18	0.685103974577518	0.181	0.121	2.2680985651527e-14
Immune	Treg	RRS1	1.67653877389723e-18	1.40653904189394	0.068	0.034	3.03151741096096e-14
Immune	Treg	LSR	1.83913873398275e-18	1.13360985522022	0.087	0.048	3.32553065878761e-14
Immune	Treg	ATRX	1.88043555924443e-18	0.604868165836563	0.295	0.23	3.40020357822577e-14
Immune	Treg	CCDC7	1.91073015987163e-18	0.902418618315956	0.125	0.077	3.45498227507988e-14
Immune	Treg	ESYT2	2.64936626773981e-18	0.50439596218735	0.321	0.253	4.79058408532713e-14
Immune	Treg	NSUN6	3.34691437237879e-18	0.950467421088911	0.133	0.084	6.05189056813532e-14
Immune	Treg	PCYOX1L	4.3092515902091e-18	1.16564911360008	0.08	0.043	7.7919887254161e-14
Immune	Treg	FAM53B	4.45081530929533e-18	0.714911221826201	0.229	0.168	8.04796424226781e-14
Immune	Treg	SC5D	4.90620011848058e-18	1.223854359527	0.074	0.039	8.87139105423659e-14
Immune	Treg	SLC14A1	8.80099120851125e-18	1.38342413236783	0.042	0.018	1.59139523032301e-13
Immune	Treg	ADORA2A	9.382426067905e-18	1.1680207648034	0.067	0.034	1.69653028159858e-13
Immune	Treg	PTPN22	1.00797219713835e-17	0.603140163470301	0.213	0.151	1.82261532686556e-13
Immune	Treg	LRP8	1.16297880313822e-17	1.40152203989681	0.071	0.037	2.10289827183453e-13
Immune	Treg	HELB	1.86853650691267e-17	0.662830424927477	0.186	0.129	3.37868771179949e-13
Immune	Treg	PARP12	2.62165034078517e-17	0.713823757865726	0.228	0.17	4.74046814620774e-13
Immune	Treg	SLC7A6	2.67724711626453e-17	0.682417696757114	0.201	0.144	4.84099823562952e-13
Immune	Treg	GABPB1	3.66799700496277e-17	0.903723429142533	0.113	0.069	6.63247218437368e-13
Immune	Treg	TSHZ2	3.92606679960982e-17	1.86102215913671	0.042	0.018	7.09911398705448e-13
Immune	Treg	TTC39C	4.15848916149821e-17	0.573246409317478	0.215	0.154	7.51938010182106e-13
Immune	Treg	SLC26A11	5.00561102695647e-17	1.03753235602903	0.104	0.062	9.05114585894269e-13
Immune	Treg	CYLD	6.00641350187265e-17	0.584025305722197	0.259	0.197	1.08607968940861e-12
Immune	Treg	OSBPL6	8.08895874070213e-17	1.98012427814792	0.019	0.006	1.46264551949376e-12
Immune	Treg	EPB41	8.79547080194875e-17	0.829480370557558	0.155	0.104	1.59039703040837e-12
Immune	Treg	ZBTB38	9.36327650735625e-17	0.857719391818794	0.139	0.091	1.69306765806016e-12
Immune	Treg	LIPC	1.45676962413444e-16	2.4360987608625	0.012	0.003	2.6341308343599e-12
Immune	Treg	IL11RA	1.60026516329643e-16	0.798396111609074	0.15	0.1	2.89359946827261e-12
Immune	Treg	CAPN2	1.78112490833001e-16	0.560293531692829	0.355	0.297	3.22063005924233e-12
Immune	Treg	LUZP1	2.08030739048807e-16	1.03186272578216	0.11	0.068	3.76161182348053e-12
Immune	Treg	CLIP1	2.08445566464119e-16	0.775611717641478	0.226	0.172	3.7691127328042e-12
Immune	Treg	OTOF	2.13987364814948e-16	2.13738051314728	0.013	0.003	3.86931953058388e-12
Immune	Treg	TRAK2	2.14746214832443e-16	1.12392869383429	0.074	0.04	3.88304105660024e-12
Immune	Treg	PRNP	3.02505539119744e-16	0.822636269566443	0.152	0.103	5.46990515836322e-12
Immune	Treg	COMMD6	3.74625630846196e-16	0.75155417099033	0.143	0.095	6.77398065696092e-12
Immune	Treg	BUB3	3.98960803834659e-16	0.688644771036149	0.185	0.131	7.2140092549383e-12
Immune	Treg	CXCR6	4.05016206382784e-16	0.516798033314319	0.11	0.066	7.32350304381350e-12
Immune	Treg	PHLPP1	4.46376663578126e-16	1.92356179943351	0.029	0.011	8.07138283081968e-12
Immune	Treg	BTBD9	5.4665628058339e-16	0.781952169277974	0.19	0.138	9.88463886550886e-12
Immune	Treg	OGDH	5.91116502315591e-16	0.818120357140858	0.181	0.13	1.06885685948705e-11
Immune	Treg	IZUMO4	6.64007413374041e-16	1.56136402755126	0.035	0.014	1.20065820486294e-11
Immune	Treg	GALNT10	6.87254443686066e-16	0.678008658796296	0.192	0.138	1.24269348507315e-11
Immune	Treg	ZNF365	9.14263406132385e-16	1.98741324619221	0.02	0.006	1.65317109096858e-11
Immune	Treg	HERC6	9.41137702837889e-16	0.871064457811044	0.1	0.06	1.70176519427147e-11
Immune	Treg	ATP13A3	1.06505899034848e-15	1.01495201522861	0.11	0.069	1.92583966634812e-11
Immune	Treg	SERPINE2	1.74146394941559e-15	2.53012519228244	0.011	0.002	3.14891511333328e-11
Immune	Treg	LRRC8B	1.76300422616756e-15	1.49330037067432	0.055	0.028	3.18786424175618e-11
Immune	Treg	SDF4	2.08262370795214e-15	0.752787606980701	0.232	0.18	3.76580018871906e-11
Immune	Treg	CEMIP2	2.1657748054308e-15	0.762190242525699	0.136	0.089	3.91615400317998e-11
Immune	Treg	DMWD	2.55749052117196e-15	0.904293933954294	0.101	0.061	4.62445436038315e-11
Immune	Treg	SLC12A6	2.65971994736488e-15	1.00734675569713	0.121	0.078	4.80930560882518e-11
Immune	Treg	SLC16A10	2.72700084014792e-15	1.1043771070032	0.05	0.024	4.93096291915547e-11
Immune	Treg	AKTIP	2.89050321766421e-15	0.878139922347326	0.097	0.058	5.22660791818042e-11
Immune	Treg	GLRX	3.44291770477686e-15	0.982286322401773	0.151	0.106	6.22548379377752e-11
Immune	Treg	SPSB1	3.46906795044775e-15	1.3970273887617	0.052	0.026	6.27276866799962e-11
Immune	Treg	SEC14L2	3.47108998045423e-15	1.63631000017836	0.022	0.007	6.27642490265734e-11
Immune	Treg	CHMP7	3.90410948151974e-15	0.655148376982093	0.175	0.123	7.05941076448399e-11
Immune	Treg	GRSF1	4.11763913928424e-15	0.90691118797778	0.116	0.074	7.44551509165376e-11
Immune	Treg	PGAP1	4.67073486184314e-15	1.50943189360313	0.033	0.013	8.44562277718476e-11
Immune	Treg	FAM122C	5.20830663001491e-15	1.12803967293251	0.071	0.039	9.41766004839296e-11
Immune	Treg	EXOC2	6.19994201037142e-15	0.689668203829424	0.194	0.142	1.12107351431536e-10
Immune	Treg	CUL3	7.08150858124725e-15	0.761959536246442	0.178	0.129	1.28047838166113e-10
Immune	Treg	PLEKHG2	8.48554398642799e-15	1.01319354450385	0.088	0.052	1.53435606362591e-10
Immune	Treg	SP4	9.94457355509794e-15	0.903358008203927	0.089	0.052	1.79817779023281e-10
Immune	Treg	HSF5	9.98780298075465e-15	1.83781311894189	0.021	0.007	1.80599453498006e-10
Immune	Treg	GGT7	1.27116253521283e-14	1.11637838538914	0.065	0.035	2.29851609617184e-10
Immune	Treg	MAT2B	1.39349916760124e-14	0.641684542516264	0.203	0.151	2.51972519485656e-10
Immune	Treg	PELI1	1.75761101820608e-14	1.06557661386294	0.102	0.064	3.17811224312024e-10
Immune	Treg	NUP210	1.82199761492296e-14	0.590928296787453	0.228	0.175	3.2945360873037e-10
Immune	Treg	VPS54	2.2491025817091e-14	1.01570834310313	0.122	0.081	4.0668272882464e-10
Immune	Treg	WDR74	2.36558314922562e-14	0.877995681342184	0.128	0.086	4.27744745042976e-10
Immune	Treg	OLFM2	2.41298860733653e-14	1.99223004624818	0.018	0.005	4.36316599978592e-10
Immune	Treg	GRK5	2.92270104621549e-14	0.901086413282053	0.113	0.072	5.28482803176684e-10
Immune	Treg	STYX	3.29395613384517e-14	0.762408967988147	0.124	0.082	5.95613148121883e-10
Immune	Treg	PFKP	3.56920331645423e-14	0.691840268146567	0.135	0.091	6.45383343681253e-10
Immune	Treg	KAT6B	3.8332916065304e-14	0.726493861763246	0.141	0.096	6.93135788292827e-10
Immune	Treg	DGKE	3.84267040439998e-14	1.02487172535478	0.088	0.053	6.94831662523604e-10
Immune	Treg	WDTC1	4.09197403950707e-14	0.732050565436494	0.179	0.131	7.39910745823668e-10
Immune	Treg	BCL2L11	4.75266150064566e-14	0.846062108008969	0.185	0.138	8.59376252546749e-10
Immune	Treg	L3MBTL3	5.62401820345788e-14	1.0391241351625	0.077	0.045	1.01693497154925e-09
Immune	Treg	HSPA1L	5.75189340422553e-14	1.66100625758863	0.022	0.008	1.04005736535206e-09
Immune	Treg	SLC30A6	6.08607295057011e-14	1.06744092123742	0.069	0.039	1.10048371092209e-09
Immune	Treg	ANKRD12	6.41388211218077e-14	0.773457337280513	0.167	0.121	1.15975816352453e-09
Immune	Treg	APOL6	6.78967963237598e-14	0.573252744065289	0.293	0.239	1.22770987112622e-09
Immune	Treg	ADK	7.4850220522538e-14	0.811452499053524	0.149	0.105	1.35344168748853e-09
Immune	Treg	SARAF	7.93287319742857e-14	0.529112015213417	0.256	0.202	1.43442213155903e-09
Immune	Treg	AGMAT	9.0922805139719e-14	1.57173054793459	0.022	0.008	1.6440661625364e-09
Immune	Treg	WASHC3	1.03417476942096e-13	0.744136767123891	0.187	0.138	1.86999481806697e-09
Immune	Treg	BTLA	1.23226085392099e-13	1.336255619763	0.033	0.014	2.22817407605994e-09
Immune	Treg	TDRD3	1.26421516550965e-13	0.809417307894167	0.092	0.056	2.28595386227455e-09
Immune	Treg	QSOX2	1.37611403300634e-13	1.167278368516	0.062	0.034	2.48828939448207e-09
Immune	Treg	ADCY3	1.89100161669039e-13	0.799340110763331	0.129	0.087	3.41930912329957e-09
Immune	Treg	PSIP1	2.12306776500198e-13	0.845256343564787	0.107	0.069	3.83893113267658e-09
Immune	Treg	CPEB2	3.97882316915392e-13	1.15395174686494	0.083	0.05	7.19450805446412e-09
Immune	Treg	PLCH2	4.22171802619839e-13	0.925657889664765	0.05	0.026	7.63371053497193e-09
Immune	Treg	MAN1A2	4.63234457228115e-13	1.08097722261764	0.097	0.062	8.37620545559877e-09
Immune	Treg	REXO2	4.84716103453965e-13	0.801683260698029	0.16	0.116	8.76463658265459e-09
Immune	Treg	EPC1	5.18537391937911e-13	0.563439253871793	0.226	0.175	9.3761931210213e-09
Immune	Treg	CHURC1	5.51601601879265e-13	0.66778073949937	0.181	0.134	9.97406016518087e-09
Immune	Treg	ARHGEF10	7.27514447612074e-13	1.98097532613536	0.03	0.013	1.31549162417215e-08
Immune	Treg	VAMP1	7.3337105673289e-13	0.670334621902088	0.164	0.118	1.32608154478441e-08
Immune	Treg	PHF12	7.41021301268969e-13	0.635043599497079	0.22	0.172	1.33991471695455e-08
Immune	Treg	OTUD5	7.67334454560354e-13	0.698534826038425	0.205	0.158	1.38749416073603e-08
Immune	Treg	PTER	7.74431953557583e-13	0.969018058655356	0.082	0.049	1.40032785842282e-08
Immune	Treg	AIMP1	8.43584539728946e-13	0.745410904300669	0.172	0.127	1.52536956473788e-08
Immune	Treg	CCDC66	9.4244690127511e-13	0.920680752318579	0.101	0.065	1.70413248688565e-08
Immune	Treg	TRIM59	9.59686284823155e-13	0.901151259270036	0.063	0.035	1.73530474021723e-08
Immune	Treg	IL27RA	1.02970549779413e-12	0.856559258060301	0.114	0.076	1.86191348111134e-08
Immune	Treg	GALM	1.09014203099752e-12	0.973652269628394	0.076	0.045	1.97119482044971e-08
Immune	Treg	INPP1	1.1335683276675e-12	1.565546227968	0.045	0.023	2.04971825008838e-08
Immune	Treg	HIBCH	1.79223194004072e-12	1.17295204073638	0.053	0.028	3.24071379398162e-08
Immune	Treg	ALDH3A2	1.97764630508644e-12	0.994329875273961	0.115	0.078	3.57598004885729e-08
Immune	Treg	LIMA1	2.05653071751784e-12	1.30159006773584	0.055	0.03	3.71861884341575e-08
Immune	Treg	PDCD1	2.15490316378602e-12	0.69023409910481	0.066	0.037	3.89649590075789e-08
Immune	Treg	SRSF3	2.18328535419434e-12	0.653878881500261	0.216	0.169	3.9478165774542e-08
Immune	Treg	SLC25A38	2.42377861668602e-12	0.837798040215328	0.115	0.077	4.38267649469167e-08
Immune	Treg	ADD3	2.66051840342741e-12	0.728654389575557	0.136	0.095	4.81074937707743e-08
Immune	Treg	MFHAS1	3.0995004003404e-12	0.78093970147042	0.101	0.066	5.60451662389551e-08
Immune	Treg	SUSD3	3.43458885942711e-12	0.812006825072859	0.097	0.062	6.2104235756161e-08
Immune	Treg	ZMAT3	3.71939144956050e-12	0.946623032809959	0.079	0.048	6.72540361909531e-08
Immune	Treg	ZNF507	3.93473190737684e-12	0.722503991145614	0.106	0.069	7.1147822349188e-08
Immune	Treg	CSTF2T	4.2098594217392e-12	0.617287631110831	0.17	0.125	7.61226780638883e-08
Immune	Treg	CCM2	4.66683147218381e-12	0.713639756276921	0.18	0.136	8.43856466800277e-08
Immune	Treg	RIC3	4.79229355661704e-12	0.868311148777071	0.072	0.043	8.66542520907493e-08
Immune	Treg	IL6R	5.0889076017946e-12	0.990800938860642	0.116	0.079	9.201762725565e-08
Immune	Treg	TMED8	5.21147961040759e-12	1.00576039755174	0.075	0.046	9.423397431539e-08
Immune	Treg	NETO2	5.28900453201535e-12	1.39741019180568	0.053	0.029	9.56357799479016e-08
Immune	Treg	CDKAL1	5.47057553982732e-12	0.70269777026476	0.208	0.164	9.89189469111576e-08
Immune	Treg	EVC2	5.5365664521176e-12	1.26106592967264	0.037	0.018	1.0011219458719e-07
Immune	Treg	FAM110C	6.38138157454357e-12	2.05525017669303	0.012	0.003	1.15388141630897e-07
Immune	Treg	FHIT	6.54507963588032e-12	1.69723968161448	0.029	0.013	1.18348129975988e-07
Immune	Treg	CNIH1	6.6304063881184e-12	1.15006903714465	0.05	0.027	1.19891008309957e-07
Immune	Treg	ZNF563	6.78695513015265e-12	1.5935180125763	0.028	0.012	1.2272172266342e-07
Immune	Treg	CEACAM1	6.97253530579582e-12	2.51853475213507	0.011	0.003	1.260773833994e-07
Immune	Treg	IQGAP1	7.6577671032874e-12	0.596588463544652	0.217	0.17	1.38467744761643e-07
Immune	Treg	DUSP10	7.97690555085693e-12	0.816429505540009	0.107	0.072	1.44238406170595e-07
Immune	Treg	SLC9A7	8.07215131425772e-12	1.20570936812709	0.059	0.033	1.45960640064408e-07
Immune	Treg	ZCCHC18	1.02886943108007e-11	1.31821363787916	0.023	0.009	1.86040170527898e-07
Immune	Treg	ATXN7L1	1.13929599970845e-11	0.936907607822417	0.093	0.061	2.06007502667282e-07
Immune	Treg	RAD21	1.18017410917636e-11	0.797436883089364	0.101	0.067	2.13399082421269e-07
Immune	Treg	CCDC136	1.26648361836336e-11	0.998533096260486	0.048	0.025	2.29005567872463e-07
Immune	Treg	RAP1GDS1	1.31728709597495e-11	0.684262422148934	0.125	0.087	2.38191852694191e-07
Immune	Treg	KCNN4	1.33160847406279e-11	0.753972426932247	0.098	0.063	2.40781444280033e-07
Immune	Treg	ANKH	1.44288400498452e-11	0.899867125132841	0.083	0.052	2.60902285781301e-07
Immune	Treg	IGSF9B	1.54681042552117e-11	1.57660036563998	0.027	0.011	2.79694261142737e-07
Immune	Treg	NIPAL2	1.63318540215621e-11	1.20776548277566	0.059	0.033	2.95312584417886e-07
Immune	Treg	C21orf91	1.76288966627987e-11	0.782398884983776	0.088	0.056	3.18765709456726e-07
Immune	Treg	STXBP4	1.86314821602728e-11	0.961360812516357	0.06	0.034	3.36894460422052e-07
Immune	Treg	IFT80	2.08256899606115e-11	1.03538236140079	0.071	0.043	3.76570125867777e-07
Immune	Treg	HSPA8	2.08324679756167e-11	0.538322483304267	0.273	0.227	3.76692685935101e-07
Immune	Treg	PM20D1	2.10512464047942e-11	2.34940111838651	0.012	0.003	3.80648637491489e-07
Immune	Treg	HABP4	2.28655668348978e-11	0.841317591149863	0.085	0.054	4.13455179508622e-07
Immune	Treg	SLFN12L	2.48442235582559e-11	0.543591941074181	0.142	0.1	4.49233250380383e-07
Immune	Treg	MAGI1	2.70857699962317e-11	2.39437939424462	0.011	0.003	4.89764893071861e-07
Immune	Treg	PAK2	2.76845102532528e-11	0.68551965983271	0.152	0.111	5.00591314399317e-07
Immune	Treg	KAT6A	3.05556732978462e-11	0.518058369040693	0.246	0.199	5.52507684571655e-07
Immune	Treg	HBS1L	3.06333473106377e-11	0.602002061531232	0.241	0.197	5.53912186070951e-07
Immune	Treg	YWHAB	3.18591633631701e-11	0.810191606527441	0.104	0.07	5.76077391932841e-07
Immune	Treg	ARID5A	3.1998988693672e-11	0.663231517736138	0.168	0.125	5.78605713558978e-07
Immune	Treg	ZBTB7B	4.01450726737865e-11	0.833865911486831	0.166	0.127	7.25903204087407e-07
Immune	Treg	LPP	5.16398444946364e-11	0.734668470630365	0.164	0.124	9.33751668152015e-07
Immune	Treg	SGSH	5.75808905128026e-11	0.805564944184331	0.15	0.111	1.0411776622525e-06
Immune	Treg	ZNF281	5.77471245586587e-11	1.18345656921144	0.064	0.038	1.04418350626967e-06
Immune	Treg	ASCC3	6.15440661038593e-11	0.769976996609637	0.151	0.112	1.11283980328998e-06
Immune	Treg	GALT	6.19137325542882e-11	0.694898898517855	0.16	0.12	1.11952411204664e-06
Immune	Treg	ITPRIPL1	6.54665380892199e-11	0.877028134824263	0.059	0.034	1.18376594172927e-06
Immune	Treg	HEXIM1	7.51805724061576e-11	0.656862850314541	0.137	0.098	1.35941511024814e-06
Immune	Treg	MINDY2	7.73003780760117e-11	0.92635418699304	0.101	0.068	1.39774543637044e-06
Immune	Treg	SLC37A3	7.98230333225379e-11	0.768458790549816	0.078	0.049	1.44336008853813e-06
Immune	Treg	ZBED2	9.1530616070986e-11	2.15801720677059	0.012	0.004	1.65505659979557e-06
Immune	Treg	KDM2B	9.39356671116125e-11	0.577999543801113	0.197	0.154	1.69854473271218e-06
Immune	Treg	INTS4	9.95305533802045e-11	0.583069109986111	0.193	0.151	1.79971146622086e-06
Immune	Treg	AKIP1	1.12602449235205e-10	1.1654512834413	0.063	0.037	2.03607748707097e-06
Immune	Treg	PRPF39	1.46055561885409e-10	0.680160856418596	0.163	0.124	2.64097667001197e-06
Immune	Treg	FAM172A	1.81142349270145e-10	0.658024762072234	0.157	0.118	3.27541595950276e-06
Immune	Treg	ABCD2	1.88875038228992e-10	0.992147813396013	0.078	0.05	3.41523844125663e-06
Immune	Treg	HPRT1	2.13343309560917e-10	1.16751625136847	0.07	0.044	3.8576737234805e-06
Immune	Treg	RETREG1	2.16512858565521e-10	1.15838546086324	0.033	0.016	3.91498550858175e-06
Immune	Treg	LRRC8D	2.37950853273517e-10	0.988915558858079	0.076	0.048	4.30262732889173e-06
Immune	Treg	LRIG1	2.42213283300229e-10	0.810198872424421	0.065	0.039	4.37970058863475e-06
Immune	Treg	N4BP1	2.481490886781e-10	0.747194221135692	0.149	0.111	4.4870318214774e-06
Immune	Treg	TMEM245	2.67442689124762e-10	0.783058158085859	0.127	0.091	4.83589870475394e-06
Immune	Treg	LBR	2.78289784418821e-10	0.539906854123666	0.19	0.148	5.03203588186112e-06
Immune	Treg	PPP2R1B	3.66051726268906e-10	0.738554014304624	0.119	0.084	6.61894731439436e-06
Immune	Treg	FAM160B1	3.92412869038505e-10	0.86958652403729	0.077	0.049	7.09560949795424e-06
Immune	Treg	TASOR	3.96124042961382e-10	0.646907215577951	0.167	0.128	7.16271494482771e-06
Immune	Treg	RRM1	4.47581832150122e-10	0.979248588096739	0.061	0.036	8.0931746889385e-06
Immune	Treg	PTPN7	4.94406642383121e-10	0.543708882274161	0.147	0.107	8.93986090757159e-06
Immune	Treg	LMCD1	4.99575021996663e-10	1.35168784848614	0.026	0.011	9.03331554774366e-06
Immune	Treg	SIT1	5.65610922857807e-10	0.761199857703208	0.062	0.037	1.02273767071149e-05
Immune	Treg	RASA1	6.61531401557005e-10	0.527989501102933	0.202	0.16	1.19618108029538e-05
Immune	Treg	PLSCR3	7.85994686219877e-10	0.839780843991045	0.092	0.061	1.42123559162278e-05
Immune	Treg	IGFLR1	8.60272881247652e-10	0.776835060420992	0.15	0.114	1.555545423872e-05
Immune	Treg	UHRF2	9.0657581013173e-10	0.654588463248214	0.156	0.118	1.63927037988019e-05
Immune	Treg	NCK2	1.02794379824776e-09	0.585379187765672	0.101	0.069	1.85872797599159e-05
Immune	Treg	ZNRF1	1.13456889852463e-09	0.692052245422095	0.065	0.039	2.05152748231224e-05
Immune	Treg	VSIG1	1.49110392169819e-09	1.39518271965483	0.016	0.006	2.69621411121466e-05
Immune	Treg	BARD1	1.67959908337459e-09	1.35744579822867	0.029	0.014	3.03705106255794e-05
Immune	Treg	PTGIR	1.70132366152382e-09	1.72432264645171	0.022	0.009	3.07633344476737e-05
Immune	Treg	KMT2B	1.78385697432775e-09	0.631795419826141	0.212	0.174	3.22557018097944e-05
Immune	Treg	RANBP3	1.8088444094471e-09	0.76581842748511	0.122	0.088	3.27075246116224e-05
Immune	Treg	USP51	1.82419926978441e-09	2.06876827772178	0.015	0.006	3.29851711962418e-05
Immune	Treg	DR1	2.12772284247718e-09	0.589480015185724	0.172	0.134	3.84734844376723e-05
Immune	Treg	NUDT5	2.143267833032e-09	0.748657793437692	0.113	0.081	3.87545689568847e-05
Immune	Treg	MYL6B	2.17657466908438e-09	1.39177982687204	0.031	0.015	3.93568231663838e-05
Immune	Treg	CERK	2.30185703001708e-09	0.661322102676235	0.136	0.101	4.16221788167688e-05
Immune	Treg	SPATS2L	2.33168891813301e-09	0.893297808520446	0.102	0.072	4.21615990176811e-05
Immune	Treg	FGFR1	2.33540667481309e-09	1.08793439262715	0.052	0.031	4.22288234939704e-05
Immune	Treg	PPM1A	2.42782889920612e-09	0.789986118380087	0.13	0.096	4.39000021554451e-05
Immune	Treg	KIAA0408	2.71007991200136e-09	1.37925716820446	0.022	0.01	4.90036649688086e-05
Immune	Treg	FBXO45	2.71718917359199e-09	1.38498833068592	0.032	0.016	4.91322146368903e-05
Immune	Treg	TAF9B	2.84134794097583e-09	1.29900163951309	0.024	0.011	5.13772534687249e-05
Immune	Treg	LETM2	2.9464075838458e-09	1.34735464308435	0.022	0.009	5.32769419310998e-05
Immune	Treg	CD70	3.09491331273467e-09	1.35115088637361	0.018	0.007	5.59622225208683e-05
Immune	Treg	CREBRF	3.13466411423316e-09	0.594712769396348	0.187	0.149	5.6680996513564e-05
Immune	Treg	AK1	3.21132841586897e-09	0.791654141647433	0.09	0.061	5.80672404157426e-05
Immune	Treg	GPR155	3.42099471797302e-09	0.800194458668334	0.101	0.07	6.18584264903881e-05
Immune	Treg	ZCCHC14	3.43288990812964e-09	1.14140577743353	0.059	0.036	6.20735153188002e-05
Immune	Treg	ECE1	3.49534095698915e-09	0.676062250498757	0.124	0.091	6.32027551842777e-05
Immune	Treg	ANKRD26	3.68443268010838e-09	0.89347006111927	0.078	0.051	6.66219117217198e-05
Immune	Treg	NDC80	4.21330216333132e-09	1.095186661226	0.035	0.018	7.6184929717357e-05
Immune	Treg	HMCN1	4.40289347276519e-09	2.00036685421646	0.012	0.004	7.96131197745402e-05
Immune	Treg	SEC31B	4.71648369692815e-09	0.764336036401026	0.117	0.085	8.52834582078548e-05
Immune	Treg	LMTK2	4.71886265733367e-09	0.937346321460425	0.058	0.035	8.53264745699075e-05
Immune	Treg	KIF3A	5.1118913624102e-09	0.877164934713071	0.057	0.035	9.24332196151012e-05
Immune	Treg	SUMF2	5.35886728440935e-09	0.52051696318776	0.208	0.169	9.68990382366899e-05
Immune	Treg	SLC41A3	5.64407601079766e-09	1.08168590789021	0.049	0.028	0.000102056182427243
Immune	Treg	LFNG	5.94105579112087e-09	0.56541625620262	0.144	0.109	0.000107426170815048
Immune	Treg	GBP4	6.01009296170439e-09	0.967428433807071	0.064	0.04	0.000108674500933539
Immune	Treg	WBP2NL	7.63824886984639e-09	1.64626624471784	0.016	0.006	0.000138114816064563
Immune	Treg	SLC5A3	7.9897006593215e-09	0.747012002307577	0.128	0.095	0.000144469767321851
Immune	Treg	MPHOSPH8	8.24250225776069e-09	0.588729948496968	0.189	0.152	0.000149040925824829
Immune	Treg	ANP32E	8.55346066038209e-09	0.684607764649272	0.117	0.084	0.000154663675661029
Immune	Treg	ERO1A	8.90459018738058e-09	0.524121162225526	0.209	0.17	0.000161012799768216
Immune	Treg	DNMT3A	1.01734990985517e-08	0.658091230180562	0.169	0.133	0.000183957210700013
Immune	Treg	MSL1	1.07111977565063e-08	0.523241771664876	0.231	0.193	0.000193679877833148
Immune	Treg	CFAP20	1.11952198657731e-08	1.11191262220689	0.039	0.021	0.000202431965612909
Immune	Treg	SRFBP1	1.16756625566935e-08	0.842971438500267	0.083	0.056	0.000211119330350132
Immune	Treg	AMMECR1	1.305241588551e-08	1.03092788841487	0.036	0.02	0.000236013784041791
Immune	Treg	PECR	1.37260916643073e-08	0.996203834413502	0.054	0.033	0.000248195189474004
Immune	Treg	MKLN1	1.42625374071981e-08	0.582173596154713	0.213	0.177	0.000257895201396956
Immune	Treg	ABCB10	1.67794890233839e-08	0.811909570560567	0.081	0.055	0.000303406720520828
Immune	Treg	OXCT1	1.68776768336506e-08	0.817912079483038	0.062	0.039	0.00030518215250607
Immune	Treg	CD58	1.68879395900883e-08	0.684635737427711	0.129	0.097	0.000305367723667976
Immune	Treg	KIF20B	1.91900298234053e-08	0.80445312734017	0.069	0.045	0.000346994119266815
Immune	Treg	NFE2L3	1.98770180553044e-08	1.33464436673544	0.033	0.017	0.000359416240476015
Immune	Treg	CCDC167	2.02155225556049e-08	0.793980530877178	0.089	0.061	0.000365537078850447
Immune	Treg	CCDC69	2.2040614396134e-08	0.529113932930196	0.208	0.171	0.000398538389510894
Immune	Treg	COQ8A	2.26707684733723e-08	0.948181937720342	0.08	0.055	0.000409932835535518
Immune	Treg	CDKL2	2.27997445429261e-08	2.12594994063954	0.01	0.003	0.00041226498082519
Immune	Treg	PDE9A	2.2957455799148e-08	1.99189355335824	0.012	0.004	0.000415116715760193
Immune	Treg	LRRC37B	2.42877598217484e-08	0.836540103922608	0.053	0.032	0.000439171273096855
Immune	Treg	BIRC6	2.44530446688219e-08	0.520436938971652	0.198	0.162	0.000442159953701638
Immune	Treg	KLHL42	2.465809008705e-08	1.25795414205914	0.033	0.018	0.000445867584954039
Immune	Treg	PI16	2.72355753599304e-08	1.72663908381091	0.011	0.004	0.000492473673658262
Immune	Treg	SRPK1	2.84288601409477e-08	0.691942865152434	0.119	0.088	0.000514050649068615
Immune	Treg	RPA1	2.96819207536988e-08	0.827243808723497	0.087	0.061	0.000536708491068382
Immune	Treg	MIB1	2.98411303780396e-08	0.818855028080599	0.087	0.061	0.000539587319495713
Immune	Treg	PHTF1	3.21523798469987e-08	0.756259659577698	0.092	0.065	0.000581379332393431
Immune	Treg	DZIP3	3.24635166067901e-08	0.872243304207249	0.055	0.034	0.000587005307283979
Immune	Treg	MBOAT1	3.45621247860969e-08	0.839002421188602	0.086	0.06	0.000624952340382203
Immune	Treg	FLT4	3.4792877041577e-08	1.59145671314688	0.017	0.007	0.000629124802665795
Immune	Treg	KLC2	3.66937777383677e-08	0.822119659752067	0.065	0.042	0.000663496889065165
Immune	Treg	PSMC5	4.2955768032666e-08	0.645568595932336	0.148	0.115	0.000776726197566666
Immune	Treg	YIPF4	4.43335467028006e-08	0.622811544375653	0.181	0.147	0.000801639191480041
Immune	Treg	OTUD7B	4.61591267359693e-08	1.02856845732396	0.039	0.022	0.000834649329639797
Immune	Treg	ZC3H8	4.82749206907285e-08	0.867695288725891	0.067	0.044	0.000872907115929752
Immune	Treg	S1PR4	4.84845280984482e-08	0.690153106550927	0.11	0.08	0.00087669723707614
Immune	Treg	MCCC2	4.85690837254672e-08	0.918371314544473	0.065	0.042	0.000878226171923898
Immune	Treg	GDAP1	4.89566697261124e-08	0.940457504673134	0.047	0.028	0.000885234501987565
Immune	Treg	SMYD3	5.8733169093411e-08	0.78668835200531	0.072	0.048	0.00106201316354706
Immune	Treg	TMEM63A	5.9555143184384e-08	0.525320867882081	0.222	0.186	0.00107687609906003
Immune	Treg	SFXN1	6.23346181846028e-08	0.573009716320125	0.115	0.085	0.00112713456601399
Immune	Treg	MYB	6.4016233868513e-08	0.860550196690973	0.047	0.028	0.00115754154081045
Immune	Treg	SAMD12	6.49293619332032e-08	1.25036390129051	0.033	0.018	0.00117405272247618
Immune	Treg	MAPK6	7.05748284147208e-08	0.680783683254828	0.101	0.073	0.00127613404739498
Immune	Treg	NPC1	7.26318977233883e-08	0.584665607056556	0.157	0.123	0.00131332997463431
Immune	Treg	PLGLB2	7.86259072458534e-08	0.8898269488692	0.048	0.029	0.00142171365481952
Immune	Treg	UPB1	7.97103578347335e-08	1.94035265049247	0.01	0.003	0.00144132269036765
Immune	Treg	CYTH3	8.47168273379594e-08	0.980284410212212	0.047	0.028	0.00153184967192498
Immune	Treg	LIG1	8.70540291667679e-08	0.729753596427921	0.107	0.079	0.0015741109553935
Immune	Treg	METTL27	8.77508622865199e-08	2.03193144200668	0.012	0.004	0.00158671109186485
Immune	Treg	CLN5	9.08861715643203e-08	1.13970796347376	0.055	0.035	0.00164340375422604
Immune	Treg	R3HDM4	9.69131692796924e-08	0.550888383508639	0.16	0.127	0.0017523839269154
Immune	Treg	MAP3K1	9.88488768940433e-08	0.53416504401973	0.202	0.167	0.00178738539199809
Immune	Treg	PITPNM1	9.99774776823182e-08	0.625785419108933	0.187	0.154	0.00180779275145168
Immune	Treg	PYGO2	1.01793238178229e-07	0.724684767786742	0.101	0.073	0.00184062533273874
Immune	Treg	LMBR1	1.02402469755954e-07	0.652031612629955	0.139	0.108	0.00185164145812717
Immune	Treg	FANCL	1.03123068560289e-07	1.23412837090534	0.038	0.021	0.00186467132570714
Immune	Treg	KDM5B	1.0592088734221e-07	0.699703281553918	0.106	0.077	0.00191526148492184
Immune	Treg	SNRPC	1.17588279524508e-07	0.63621139758818	0.137	0.106	0.00212623127036215
Immune	Treg	TMTC2	1.19046606652096e-07	1.39593415359214	0.048	0.03	0.0021526007414832
Immune	Treg	ACOT9	1.26761963426565e-07	0.66956221200046	0.167	0.135	0.00229210982267915
Immune	Treg	ZNF821	1.27003551072295e-07	0.970874487802251	0.045	0.027	0.00229647821048923
Immune	Treg	PPP4R3B	1.2704498198732e-07	0.538318209064653	0.203	0.169	0.00229722736429471
Immune	Treg	EBI3	1.42587877965228e-07	1.41900354045815	0.022	0.01	0.00257827400936725
Immune	Treg	UQCRB	1.53884132801476e-07	0.531009824659206	0.165	0.132	0.00278253288931629
Immune	Treg	WDR89	1.59789580576231e-07	0.879252243415187	0.047	0.028	0.00288931519597941
Immune	Treg	RAB3IP	1.60850232472236e-07	0.743689573449212	0.092	0.066	0.00290849390356298
Immune	Treg	SHMT2	1.66950486702672e-07	1.47472920296693	0.029	0.015	0.00301879870055771
Immune	Treg	IFFO2	1.67752132186639e-07	0.598633967269001	0.11	0.081	0.00303329405419881
Immune	Treg	PSME4	1.76337291027889e-07	0.601977891580096	0.164	0.132	0.0031885308963663
Immune	Treg	GPRASP1	1.76457010085823e-07	0.914827958904858	0.042	0.025	0.00319069565637186
Immune	Treg	LAX1	1.76592546000845e-07	0.641308907871507	0.091	0.064	0.00319314641678728
Immune	Treg	PTTG1	1.90497001753806e-07	1.24715588702445	0.02	0.009	0.00344456678571231
Immune	Treg	CAND1	2.18278292060858e-07	0.561544749319066	0.126	0.096	0.00394690807704443
Immune	Treg	ERFL	2.1964730009853e-07	1.59176495868497	0.015	0.006	0.00397166248038161
Immune	Treg	CLPP	2.22559347221838e-07	0.650064355095888	0.087	0.062	0.00402431811646527
Immune	Treg	TRIM16	2.228773093748e-07	1.805164877978	0.014	0.006	0.00403006750811513
Immune	Treg	NDUFB1	2.23475999190547e-07	0.941656278344071	0.082	0.058	0.00404089301736348
Immune	Treg	YPEL2	2.27958141466234e-07	0.788598526217542	0.103	0.076	0.00412193911399244
Immune	Treg	ARAP3	2.32880371946129e-07	1.74466623251705	0.022	0.011	0.00421094288552991
Immune	Treg	IPP	2.53767997361079e-07	1.07663000382262	0.036	0.02	0.00458863292828304
Immune	Treg	TMEM60	2.60526609983391e-07	1.03076427961717	0.05	0.031	0.00471084216171968
Immune	Treg	COL4A5	2.79175680514297e-07	2.17070666829951	0.011	0.004	0.00504805465505952
Immune	Treg	VWDE	3.07183957116165e-07	1.35384155284256	0.011	0.004	0.0055545003125745
Immune	Treg	RPRD2	3.17148653635071e-07	0.661613950764282	0.097	0.071	0.00573468195502936
Immune	Treg	SAMD9L	3.34830329906855e-07	0.529593266264819	0.193	0.16	0.00605440202537576
Immune	Treg	CD320	3.95402614791928e-07	0.901108090654816	0.042	0.025	0.00714967008066765
Immune	Treg	NSF	3.98571011391228e-07	0.797477040737964	0.11	0.083	0.00720696102797618
Immune	Treg	NCOA2	4.93296009284696e-07	0.67981619754935	0.109	0.082	0.00891977843988588
Immune	Treg	CAMK4	5.34128133976655e-07	0.553913715843598	0.095	0.069	0.00965810491856588
Immune	Treg	SLC25A53	5.78376227103083e-07	0.906920191134676	0.034	0.019	0.0104581989384779
Immune	Treg	ZC3H4	5.99957797717369e-07	0.672839273915341	0.151	0.121	0.0108484368983255
Immune	Treg	SMARCC1	6.18455040154999e-07	0.556140849047529	0.153	0.123	0.0111829040360827
Immune	Treg	SYNJ2	6.35249817158586e-07	1.08337469399432	0.029	0.016	0.0114865871938616
Immune	Treg	CALM3	6.45346134829802e-07	0.623416452643314	0.122	0.093	0.0116691488099925
Immune	Treg	SFI1	6.84463647924217e-07	0.504692764684821	0.166	0.134	0.0123764716817657
Immune	Treg	MLLT3	7.44843315110957e-07	0.805997205572163	0.055	0.036	0.0134682568238363
Immune	Treg	SLC35D2	8.81970059380407e-07	0.668771279496466	0.085	0.061	0.0159477826137165
Immune	Treg	CLSTN1	9.52861288654491e-07	0.595846461250458	0.155	0.125	0.0172296378214505
Immune	Treg	SMC5	9.65992982048811e-07	0.699815523730711	0.11	0.083	0.0174670851014066
Immune	Treg	PDCL3	9.70773029069143e-07	0.768577351296641	0.08	0.057	0.0175535179116283
Immune	Treg	MXD4	9.90590530452856e-07	0.508222474271692	0.196	0.164	0.0179118579716485
Immune	Treg	AEN	9.99680172927928e-07	0.8498586816727	0.085	0.061	0.0180762168868828
Immune	Treg	PAQR8	1.00379288057602e-06	0.912800415600442	0.041	0.025	0.0181505828665756
Immune	Treg	BTBD11	1.03473800059233e-06	1.06676688282114	0.018	0.009	0.0187101325267105
Immune	Treg	PEX3	1.0380167427955e-06	0.896826246585478	0.05	0.032	0.0187694187432283
Immune	Treg	SYT11	1.06302561723956e-06	0.825381121386341	0.049	0.031	0.0192216292109257
Immune	Treg	ENO1	1.09424114353613e-06	0.676167937854432	0.14	0.112	0.0197860683574204
Immune	Treg	NUP188	1.10832945352599e-06	0.591080760525642	0.145	0.116	0.020040813178657
Immune	Treg	WDR76	1.13722934707483e-06	0.673968819888283	0.063	0.042	0.0205633810538072
Immune	Treg	NIPA1	1.21087480047199e-06	0.918462049337698	0.043	0.027	0.0218950381421345
Immune	Treg	EGLN1	1.27804960113536e-06	0.591758148443414	0.127	0.099	0.0231096928877295
Immune	Treg	RAD18	1.30412897062477e-06	1.02331202242511	0.041	0.025	0.0235812600468371
Immune	Treg	CRY1	1.38091669313005e-06	0.816172745423028	0.056	0.037	0.0249697356451776
Immune	Treg	MARCH3	1.47029415057911e-06	1.20836873373822	0.022	0.011	0.0265858588307714
Immune	Treg	CEP135	1.48975767236569e-06	0.752730183119374	0.082	0.059	0.0269377982317164
Immune	Treg	ZNF540	1.4915575920805e-06	0.968396800523668	0.036	0.021	0.0269703443799996
Immune	Treg	C16orf87	1.50308830397543e-06	1.25840432841488	0.039	0.023	0.0271788427124837
Immune	Treg	MCM5	1.52081520999424e-06	0.621012296779544	0.136	0.109	0.0274993806271158
Immune	Treg	ARL15	1.67012385283181e-06	0.759394758419471	0.108	0.082	0.0301991795069047
Immune	Treg	NAP1L2	1.67516963388568e-06	1.18190220895618	0.012	0.005	0.0302904173199208
Immune	Treg	HOXB2	1.68598874512947e-06	0.915196774062975	0.037	0.022	0.0304860484894311
Immune	Treg	TNNT3	1.7077807085116e-06	1.20328314994243	0.016	0.007	0.0308800907713068
Immune	Treg	AP3M2	1.75406994434222e-06	0.759218341962877	0.061	0.041	0.031717092733596
Immune	Treg	ZNF266	1.76066994224744e-06	0.646533479317138	0.115	0.089	0.0318364338957183
Immune	Treg	GSPT1	1.86330648617623e-06	0.814761040006617	0.063	0.043	0.0336923078830386
Immune	Treg	NCOA1	2.0119751696888e-06	0.646677507775088	0.108	0.082	0.0363805350183128
Immune	Treg	MTURN	2.26790421286733e-06	0.830962471478463	0.062	0.042	0.0410082439770671
Immune	Treg	NUP205	2.30188278017117e-06	0.594910791940031	0.124	0.097	0.041622644431055
Immune	Treg	RHOG	2.37356903319923e-06	0.57790209832782	0.142	0.114	0.0429188752583085
Immune	Treg	RBBP9	2.38548377086198e-06	0.95925503329371	0.029	0.016	0.0431343175447263
Immune	Treg	BDH2	2.54389992767221e-06	0.861302185247695	0.048	0.031	0.0459987984921688
Immune	Treg	ATXN2L	2.58738807943937e-06	0.551007197332258	0.174	0.145	0.0467851512524227
Immune	Treg	BCL3	2.76435010650975e-06	0.64066857914829	0.122	0.096	0.0499849786259092
Immune	Treg	STK38	3.03115656837085e-06	0.506306809340567	0.211	0.183	0.0548093730692816
Immune	Treg	USP1	3.03519723820216e-06	0.53493966558163	0.118	0.091	0.0548824364611714
Immune	Treg	ELP2	3.05522822052751e-06	0.551847273412918	0.161	0.132	0.0552446366835785
Immune	Treg	MCM6	3.10152127478774e-06	0.516659097097842	0.077	0.055	0.0560817076907119
Immune	Treg	PHF11	3.15020816262359e-06	0.543779161048359	0.156	0.127	0.0569620639965597
Immune	Treg	HDAC4	3.18486977966059e-06	0.609336261480283	0.108	0.083	0.0575888153558229
Immune	Treg	CCR6	3.23273851269626e-06	0.613250975333632	0.075	0.053	0.0584543777865737
Immune	Treg	B3GAT1	3.52272215327647e-06	1.05983407444452	0.022	0.011	0.0636978619755451
Immune	Treg	RALGAPA1	3.57072629534523e-06	0.765705603294749	0.071	0.051	0.0645658728724324
Immune	Treg	ODF2L	3.8360074444217e-06	0.961880499421067	0.03	0.017	0.0693626866100332
Immune	Treg	TPR	3.95460237962125e-06	0.523303943983778	0.185	0.156	0.0715071202283115
Immune	Treg	CACNB1	4.23761526818044e-06	0.721748057895513	0.068	0.047	0.0766245592792387
Immune	Treg	TTC27	4.47443023847612e-06	0.600656138345446	0.094	0.07	0.0809066475721252
Immune	Treg	DHX16	4.60899929596832e-06	0.744464960773784	0.103	0.079	0.0833399252696992
Immune	Treg	PHF8	4.62485367159194e-06	0.57187880287003	0.134	0.107	0.0836266040897254
Immune	Treg	ZNF512B	4.66002321668916e-06	0.727461022451902	0.088	0.065	0.0842625398041735
Immune	Treg	ABHD3	4.70063890915311e-06	0.671272601764452	0.134	0.108	0.0849969527553065
Immune	Treg	FBXL3	4.73058955147813e-06	0.504384110218208	0.186	0.157	0.0855385202698275
Immune	Treg	SIDT1	4.74550897701802e-06	0.524321180451633	0.083	0.06	0.0858082933224399
Immune	Treg	TRIM2	5.37099092574958e-06	1.78269558968648	0.012	0.005	0.097118257919404
Immune	Treg	SMPD3	5.43183500907411e-06	1.5437742358276	0.017	0.008	0.098218440634078
Immune	Treg	C18orf25	5.60492079501086e-06	0.601321559233789	0.135	0.109	0.101348177815386
Immune	Treg	SEMA4F	5.68425237851284e-06	0.848475188406574	0.036	0.022	0.102782651508269
Immune	Treg	PHKB	5.92047058960594e-06	0.653555491413695	0.151	0.125	0.107053949201255
Immune	Treg	ZNF14	6.01617825605901e-06	0.844825623682345	0.046	0.03	0.108784535226059
Immune	Treg	RNGTT	6.21712380862747e-06	0.545202664949544	0.133	0.106	0.112418032707602
Immune	Treg	DNAJA4	6.33068661333227e-06	0.665595218255202	0.074	0.053	0.114471475342274
Immune	Treg	HIVEP3	6.6703001951517e-06	1.02300873504357	0.056	0.038	0.120612368128733
Immune	Treg	AHDC1	6.71745683254221e-06	0.897318565536415	0.047	0.031	0.121465054446028
Immune	Treg	DCLRE1A	6.76799246188384e-06	1.11998780270136	0.024	0.013	0.122378839695784
Immune	Treg	UBE4A	7.86239218907886e-06	0.524366025024635	0.167	0.14	0.142167775562924
Immune	Treg	SNX20	8.22057875531204e-06	0.653923723160175	0.125	0.1	0.148644505053552
Immune	Treg	RAB3GAP1	8.49083636176036e-06	0.506675476008457	0.176	0.148	0.153531303093351
Immune	Treg	AAGAB	8.59226948449032e-06	0.662028331004161	0.092	0.069	0.155365416818554
Immune	Treg	RNF169	9.30979843639456e-06	0.590310872520593	0.143	0.117	0.168339775326886
Immune	Treg	CEP44	1.00932803917417e-05	0.76449674774449	0.08	0.059	0.182506696043473
Immune	Treg	CTTNBP2NL	1.01166428775865e-05	0.980008450803916	0.062	0.044	0.182929136512518
Immune	Treg	RSBN1L	1.02693241872806e-05	0.564712044331595	0.13	0.105	0.185689919954407
Immune	Treg	SACS	1.04459494677849e-05	0.757606424458315	0.059	0.041	0.188883658276486
Immune	Treg	DBF4	1.05197343178272e-05	0.783393683049829	0.058	0.04	0.190217835934952
Immune	Treg	MAPK13	1.2326492223221e-05	0.674864975885346	0.096	0.074	0.222887632380282
Immune	Treg	PRMT3	1.32054902013544e-05	0.779029335164674	0.065	0.047	0.23878167382089
Immune	Treg	LINS1	1.33262561614321e-05	0.738509462697462	0.08	0.059	0.240965363911016
Immune	Treg	RSBN1	1.40247601529112e-05	0.567669793575539	0.082	0.061	0.253595713084941
Immune	Treg	TMEM35B	1.4173059739435e-05	0.559911722825104	0.113	0.089	0.256277266208464
Immune	Treg	ZNF227	1.44911656237528e-05	0.829817393835486	0.05	0.034	0.262029256808698
Immune	Treg	GEM	1.46065426353472e-05	1.70205264671317	0.015	0.007	0.264115503932348
Immune	Treg	ARID4A	1.56278035575539e-05	0.573544523250355	0.155	0.13	0.282581943927689
Immune	Treg	SNRPN	1.59655065194053e-05	0.690206552688431	0.115	0.092	0.288688288883886
Immune	Treg	COX20	1.60159824730581e-05	0.824722546276757	0.047	0.031	0.289600995077837
Immune	Treg	RETREG3	1.61919155686551e-05	0.696830566715843	0.105	0.082	0.292782217312422
Immune	Treg	ZCCHC2	1.78379375669322e-05	0.695518946054736	0.094	0.072	0.322545587085267
Immune	Treg	RUVBL1	1.84599857198096e-05	0.66123224361624	0.071	0.052	0.333793461785597
Immune	Treg	RAB9A	1.87345323674645e-05	0.865532058151898	0.05	0.034	0.338757814268493
Immune	Treg	KIAA1109	2.07187972420625e-05	0.521976340986539	0.15	0.125	0.374637291730974
Immune	Treg	TCF20	2.23164936411772e-05	0.627696928222715	0.1	0.078	0.403526838019766
Immune	Treg	HNRNPK	2.27729537949843e-05	0.570254379958115	0.142	0.118	0.411780550520905
Immune	Treg	EIF3J	2.39913099600608e-05	0.649153670198188	0.134	0.11	0.433810866697819
Immune	Treg	GLS	2.51301693318816e-05	0.51486298751429	0.167	0.142	0.454403721859084
Immune	Treg	AUH	2.57380851545436e-05	0.691037396202182	0.068	0.05	0.465396055764457
Immune	Treg	GRPEL2	2.74500886291902e-05	1.21682691690473	0.024	0.013	0.496352502593018
Immune	Treg	DDB2	2.76162883846521e-05	0.658550155213637	0.078	0.058	0.49935772657128
Immune	Treg	KLHL22	3.10964988396701e-05	0.65602306154804	0.098	0.077	0.562286892018914
Immune	Treg	CBX5	3.34739148155881e-05	0.734201529836484	0.071	0.052	0.605275327695465
Immune	Treg	TNIP2	3.64002791960186e-05	0.611768252063639	0.122	0.099	0.658189848422408
Immune	Treg	FBXO34	3.70562893316355e-05	0.7203006022727	0.082	0.062	0.670051823694633
Immune	Treg	WDR53	3.7637862303387e-05	0.87385135843361	0.047	0.032	0.680567826169844
Immune	Treg	LIMK2	3.82238090459487e-05	0.754518668415287	0.074	0.056	0.691162915168845
Immune	Treg	CHD4	3.87799501637788e-05	0.542232496027861	0.141	0.117	0.701219058861448
Immune	Treg	APPBP2	3.93183294540463e-05	0.752070239429072	0.064	0.047	0.710954033188065
Immune	Treg	C19orf12	3.93387153964411e-05	0.576616664322677	0.108	0.085	0.711322651798448
Immune	Treg	CISH	4.02106142901312e-05	0.818373732290345	0.12	0.098	0.727088327594152
Immune	Treg	SLC35G1	4.03758223796769e-05	1.43126949874882	0.013	0.006	0.730075620269317
Immune	Treg	HAUS6	4.05060127236093e-05	0.608002000715244	0.077	0.057	0.732429722068303
Immune	Treg	ZMYM2	4.16629639356891e-05	0.549728821905069	0.211	0.187	0.75334971388513
Immune	Treg	SMYD4	4.73083577215768e-05	0.654995818033824	0.08	0.061	0.855429724321552
Immune	Treg	PSMC2	4.78805756111339e-05	0.745996184582234	0.096	0.075	0.865776568200523
Immune	Treg	CEP128	4.99477468128427e-05	0.606693086502211	0.115	0.094	0.903155157869821
Immune	Treg	PIGK	5.35032877183667e-05	0.899574183853237	0.064	0.047	0.967446448523506
Immune	Treg	DLG1	5.44151081332193e-05	0.530355529522638	0.128	0.104	0.983933985264871
Immune	Treg	ORC2	5.70034064048383e-05	0.57695807851452	0.084	0.064	1
Immune	Treg	ZNF569	5.72943543610417e-05	1.13702267869334	0.027	0.016	1
Immune	Treg	TDP1	5.93240049133869e-05	0.633059059912758	0.082	0.063	1
Immune	Treg	SAMD9	6.02473813162379e-05	0.616784224550596	0.087	0.067	1
Immune	Treg	ZMYM5	6.11763904480006e-05	0.694382618125594	0.081	0.062	1
Immune	Treg	GTPBP1	6.34161696004119e-05	0.508544369201501	0.182	0.159	1
Immune	Treg	DMAC1	6.5991302983847e-05	0.772543047256677	0.039	0.025	1
Immune	Treg	LRRC61	6.89704572251011e-05	1.24549861165828	0.018	0.01	1
Immune	Treg	LMBRD2	7.0739954263011e-05	0.650627981184542	0.084	0.065	1
Immune	Treg	INSL3	7.28008923709843e-05	1.06063960939096	0.011	0.005	1
Immune	Treg	COMMD7	7.41762524318635e-05	0.567526484548882	0.106	0.084	1
Immune	Treg	TTC12	7.6650604671247e-05	0.683844154190398	0.07	0.052	1
Immune	Treg	ANXA7	7.72410158731418e-05	0.530966030913974	0.102	0.081	1
Immune	Treg	NBR1	8.18927372478011e-05	0.608613550883193	0.148	0.127	1
Immune	Treg	ARNTL	8.42531058443902e-05	0.552195241844145	0.073	0.055	1
Immune	Treg	TBC1D15	8.46879719196152e-05	0.543091293053094	0.182	0.16	1
Immune	Treg	TMEM140	8.71564478157117e-05	0.530760956697123	0.11	0.088	1
Immune	Treg	SNAP47	8.93391837049326e-05	0.744453007421174	0.065	0.048	1
Immune	Treg	NFATC1	9.17146926126302e-05	0.532552072957574	0.107	0.086	1
Immune	Treg	ZNF211	9.17229440377188e-05	0.761194718213989	0.046	0.032	1
Immune	Treg	ARHGAP12	9.23237353139127e-05	0.628905098751937	0.099	0.079	1
Immune	Treg	LMBR1L	9.52160215179823e-05	0.567984780371777	0.129	0.107	1
Immune	Treg	TMPO	0.000101209514826749	0.561790260030969	0.103	0.082	1
Immune	Treg	PRDX2	0.000105130612784681	0.523555863369338	0.114	0.093	1
Immune	Treg	CAMKMT	0.000106063205544529	0.663318092278329	0.097	0.077	1
Immune	Treg	ISCU	0.000113701956366381	0.597961108103127	0.162	0.14	1
Immune	Treg	FLT1	0.00011497828850054	1.33267849544353	0.018	0.01	1
Immune	Treg	CMTM8	0.000115280152785988	1.11706616528411	0.018	0.01	1
Immune	Treg	ANKRD13C	0.000122473325294991	0.50142832132312	0.095	0.075	1
Immune	Treg	SGCB	0.000128271920803877	0.767254726025231	0.033	0.021	1
Immune	Treg	ARHGEF9	0.000129251048264807	0.768432611829876	0.044	0.03	1
Immune	Treg	ATP7A	0.000134869480740721	0.680567315971747	0.068	0.051	1
Immune	Treg	LANCL1	0.000134880621990472	0.611507673276028	0.077	0.059	1
Immune	Treg	TRAF2	0.000135948821117721	0.666135497638322	0.067	0.05	1
Immune	Treg	DYNC1I2	0.000143166530056408	0.616707084025128	0.123	0.102	1
Immune	Treg	RBM43	0.000143352105019302	0.81468110387241	0.051	0.036	1
Immune	Treg	MSH2	0.000152481181737011	0.67687769015044	0.059	0.043	1
Immune	Treg	AGBL2	0.000152856083129737	1.40596181293287	0.01	0.005	1
Immune	Treg	GRAMD1A	0.000153162261505923	0.612082777810052	0.091	0.072	1
Immune	Treg	EZH2	0.00015416640522331	0.643942771024561	0.066	0.049	1
Immune	Treg	CYP20A1	0.000155364247642677	0.567493585721279	0.112	0.091	1
Immune	Treg	ERP27	0.000166233566130122	0.664818939604506	0.04	0.027	1
Immune	Treg	BAIAP2L1	0.00016895512275679	1.7920282209816	0.011	0.005	1
Immune	Treg	PASK	0.000176148137691802	0.751938087074173	0.047	0.033	1
Immune	Treg	ZNF518B	0.000176518556945217	0.779101386702228	0.04	0.027	1
Immune	Treg	NPTN	0.000178076958190979	0.572216356462248	0.129	0.108	1
Immune	Treg	TSPYL4	0.000180318797570796	0.607506953736944	0.051	0.037	1
Immune	Treg	PIGM	0.000182503382324462	0.694293633825271	0.043	0.03	1
Immune	Treg	UBE2D2	0.000183579322432791	0.552487639969556	0.08	0.062	1
Immune	Treg	METTL4	0.000185916283882349	0.602310830769141	0.068	0.051	1
Immune	Treg	KIAA0355	0.000188263229953439	0.649328293533872	0.084	0.066	1
Immune	Treg	TRMT1L	0.000190157893600938	0.761216948780187	0.065	0.049	1
Immune	Treg	WWP2	0.000196262479598672	0.638459939507584	0.114	0.094	1
Immune	Treg	DHFR2	0.000201543721380296	0.888562907964364	0.026	0.016	1
Immune	Treg	DNAJC9	0.000202858306502378	0.74262296597514	0.047	0.034	1
Immune	Treg	ZNF552	0.000211400072682863	0.66710237223794	0.065	0.049	1
Immune	Treg	GLG1	0.000222630095063079	0.64754059950015	0.109	0.089	1
Immune	Treg	KRIT1	0.000252433316849697	0.500845814733313	0.166	0.145	1
Immune	Treg	GOT2	0.000263520031222146	0.623912739578696	0.068	0.052	1
Immune	Treg	IBTK	0.000286757635328791	0.578304386213702	0.135	0.115	1
Immune	Treg	TNFRSF10A	0.000292300959536307	0.575351332443967	0.07	0.054	1
Immune	Treg	SUOX	0.000306551689553918	1.4093311292843	0.021	0.013	1
Immune	Treg	RANGAP1	0.000310761749122901	0.573209644380272	0.107	0.088	1
Immune	Treg	HPSE	0.000326232390917709	0.888360124299126	0.028	0.018	1
Immune	Treg	RHBDD2	0.000328247151567915	0.569771732642231	0.078	0.061	1
Immune	Treg	CERS5	0.000334286332199131	0.584342625840357	0.091	0.073	1
Immune	Treg	RBL1	0.000342440580216534	0.564765440280644	0.058	0.043	1
Immune	Treg	ACSL5	0.000345415114457394	0.504704138554898	0.119	0.099	1
Immune	Treg	MRE11	0.000348794977165954	0.62327443295328	0.077	0.06	1
Immune	Treg	NT5C3A	0.000349497810078012	0.686661427047462	0.072	0.056	1
Immune	Treg	CHIC1	0.000370914089641698	0.686204591175645	0.054	0.04	1
Immune	Treg	FLT3LG	0.000376343975004921	0.58537439747754	0.072	0.056	1
Immune	Treg	IKZF5	0.000380637236717907	0.598476968309094	0.098	0.08	1
Immune	Treg	LRIG2	0.000389177943345854	0.552640278307282	0.128	0.108	1
Immune	Treg	MCM3	0.000401357240296232	0.644966805408418	0.062	0.047	1
Immune	Treg	PDGFA	0.00041898127928354	1.46953878031402	0.01	0.005	1
Immune	Treg	HMGXB4	0.000428144771662173	0.811930324846641	0.058	0.043	1
Immune	Treg	RBMXL1	0.000434476633419765	0.706798771349889	0.056	0.041	1
Immune	Treg	SMAD1	0.000434626503741067	1.36791584201981	0.014	0.007	1
Immune	Treg	COL5A1	0.000438780732546697	0.841244615999431	0.039	0.027	1
Immune	Treg	NDUFAF7	0.000447790628679174	0.514205979181858	0.101	0.082	1
Immune	Treg	HILPDA	0.000467866855347627	1.23603625122348	0.016	0.009	1
Immune	Treg	CUTA	0.000489794858520078	0.514444677482578	0.098	0.08	1
Immune	Treg	TRAF3IP2	0.000491660142087654	0.898606815721358	0.026	0.017	1
Immune	Treg	CORO2A	0.000496693927265923	0.755416923396966	0.046	0.033	1
Immune	Treg	TANGO6	0.000503379567897098	0.594986453305278	0.098	0.08	1
Immune	Treg	PRELID2	0.000511832787572702	0.579034029243169	0.037	0.026	1
Immune	Treg	RAB11FIP4	0.000521800742305163	0.511142105307191	0.092	0.074	1
Immune	Treg	CA11	0.000528028203065472	1.0460517085607	0.016	0.009	1
Immune	Treg	BRD8	0.000531551643382129	0.605779332724535	0.086	0.069	1
Immune	Treg	THAP12	0.000532348203896228	0.700544995368764	0.058	0.044	1
Immune	Treg	RMI2	0.000535775689268346	1.28766674591543	0.012	0.006	1
Immune	Treg	POLA2	0.000561695975756736	0.857771787095392	0.055	0.041	1
Immune	Treg	TSTA3	0.000565320646837875	0.688853280897781	0.08	0.064	1
Immune	Treg	INTS13	0.000565499845964131	0.624050251485596	0.058	0.044	1
Immune	Treg	NMB	0.000578960443250762	1.39161798885631	0.017	0.01	1
Immune	Treg	PDCD6	0.00058035024415754	0.521443286985344	0.128	0.108	1
Immune	Treg	NIT2	0.000594924988107091	0.769541144012559	0.067	0.052	1
Immune	Treg	ZFP62	0.000602215055172272	0.572230992160324	0.093	0.075	1
Immune	Treg	UBXN7	0.00062917763703713	0.558160598655342	0.096	0.078	1
Immune	Treg	PPP1R12B	0.000629332533787622	0.509497090095085	0.12	0.101	1
Immune	Treg	RYBP	0.000644265956639257	0.526335617385131	0.128	0.11	1
Immune	Treg	KIF22	0.000663963496850454	0.500629847580837	0.104	0.085	1
Immune	Treg	AK4	0.000664457959530147	1.21416280004258	0.022	0.014	1
Immune	Treg	RAB15	0.000667239044644961	1.0038096429865	0.012	0.007	1
Immune	Treg	TMEM64	0.000672835049585876	0.528956212786725	0.067	0.051	1
Immune	Treg	UFD1	0.000706267468339075	0.681445377718951	0.062	0.048	1
Immune	Treg	RWDD3	0.000711888179299908	0.661324221978038	0.066	0.051	1
Immune	Treg	IMPA1	0.000729254527401978	0.695721725600874	0.058	0.044	1
Immune	Treg	ALDH9A1	0.000738571580403884	0.559724191964901	0.08	0.064	1
Immune	Treg	ABCB7	0.000755608238559609	0.525603692988112	0.094	0.077	1
Immune	Treg	ZNF483	0.000793874655944813	0.787497346893373	0.027	0.017	1
Immune	Treg	SLC16A7	0.000813131103247604	0.55630608286372	0.074	0.058	1
Immune	Treg	PROSER1	0.000886568385446411	0.672115771768906	0.067	0.052	1
Immune	Treg	TBCC	0.000896842761004121	0.514187937754162	0.116	0.098	1
Immune	Treg	ACYP1	0.000929468711938185	0.740900140797941	0.036	0.025	1
Immune	Treg	CRTC3	0.000931188336340114	0.54539878137452	0.103	0.085	1
Immune	Treg	RLF	0.00101822921042787	0.566363761061783	0.065	0.05	1
Immune	Treg	TASOR2	0.00102358811633742	0.531513580052754	0.11	0.092	1
Immune	Treg	PLEKHN1	0.00105388310236255	1.1053879217307	0.032	0.022	1
Immune	Treg	ZDHHC13	0.00111368653350843	0.538826133188516	0.072	0.057	1
Immune	Treg	TRIM46	0.00113429962331486	0.751573794513396	0.018	0.011	1
Immune	Treg	ASXL2	0.00114262049441473	0.572192010566788	0.121	0.103	1
Immune	Treg	RNF207	0.00116600812123543	1.07896743300049	0.01	0.005	1
Immune	Treg	SPATC1	0.00119995932537926	1.16289298883229	0.02	0.012	1
Immune	Treg	CEP72	0.00124250056506521	0.577468074417899	0.057	0.044	1
Immune	Treg	TRAPPC8	0.00126279666432718	0.500299043442766	0.134	0.116	1
Immune	Treg	C17orf49	0.00132683263649397	0.679418654293613	0.08	0.065	1
Immune	Treg	TAS2R14	0.00135795764995015	0.717464012023944	0.061	0.048	1
Immune	Treg	ZNF792	0.00141373713690275	0.577121159058173	0.028	0.019	1
Immune	Treg	CFAP70	0.00141586654808539	1.0351685514681	0.015	0.009	1
Immune	Treg	MCM8	0.00141764360443423	0.709257282343515	0.036	0.025	1
Immune	Treg	TPK1	0.00144457793868472	0.753877004194887	0.052	0.04	1
Immune	Treg	RHPN1	0.00145517617943841	0.532709951934112	0.049	0.037	1
Immune	Treg	SLC25A15	0.00145784162729749	1.13831393941745	0.018	0.011	1
Immune	Treg	IL23A	0.00148160728392353	1.00871865302659	0.01	0.005	1
Immune	Treg	XRCC5	0.00150401093975147	0.601266786603634	0.062	0.049	1
Immune	Treg	BCAS2	0.00150656792458037	0.567322134768233	0.045	0.033	1
Immune	Treg	MINDY3	0.00152211314486757	0.609081932280623	0.081	0.066	1
Immune	Treg	COX8A	0.00153432639963847	0.53356116147424	0.109	0.092	1
Immune	Treg	KLHL25	0.00154460551432024	0.975344886625439	0.022	0.014	1
Immune	Treg	PLEKHG1	0.00172386665055668	0.608115545310449	0.033	0.023	1
Immune	Treg	SERPINI1	0.00172977602658234	1.64158264917396	0.013	0.008	1
Immune	Treg	AFTPH	0.00176521386129155	0.610566551364955	0.099	0.084	1
Immune	Treg	ABHD13	0.00183720080816596	0.701144050893348	0.055	0.042	1
Immune	Treg	SOD1	0.00187672604083077	0.594172059337728	0.044	0.033	1
Immune	Treg	SEPSECS	0.00191871723208079	0.557940315840236	0.073	0.058	1
Immune	Treg	TIAM2	0.00191887240903459	1.06648261537635	0.013	0.007	1
Immune	Treg	TRIM69	0.00194866734136263	1.24782657629093	0.016	0.01	1
Immune	Treg	CHORDC1	0.00206747531921031	0.596363270417628	0.071	0.057	1
Immune	Treg	ITGB3BP	0.00210481121794681	0.724976795674218	0.04	0.029	1
Immune	Treg	PARPBP	0.00210631908848226	0.986481623658833	0.016	0.009	1
Immune	Treg	TECPR1	0.00211393544575065	0.562305229440837	0.138	0.122	1
Immune	Treg	RGL4	0.00212467825103485	0.984658143360526	0.014	0.008	1
Immune	Treg	TTC22	0.00222544041636885	0.80109915297586	0.021	0.013	1
Immune	Treg	DGCR8	0.00224812434969383	0.59317715488821	0.094	0.078	1
Immune	Treg	ZBTB2	0.00226470415429512	0.505409839747467	0.056	0.043	1
Immune	Treg	B3GNTL1	0.00248965388382702	0.693700942244392	0.039	0.029	1
Immune	Treg	GSKIP	0.00254754692747814	0.635026476924712	0.034	0.024	1
Immune	Treg	EPM2AIP1	0.00261161822587686	0.62670711159814	0.088	0.073	1
Immune	Treg	XPO5	0.00261906417704612	0.573426204326273	0.099	0.083	1
Immune	Treg	PHF5A	0.0026492827754395	0.528510452234007	0.077	0.063	1
Immune	Treg	ZNF529	0.00270786045521855	0.65506704283148	0.048	0.036	1
Immune	Treg	ZNF699	0.00271615562396621	0.712887669632624	0.026	0.017	1
Immune	Treg	STARD9	0.00272528472765679	0.801707484769757	0.034	0.025	1
Immune	Treg	ZNF184	0.00273458838600916	0.708940008258516	0.054	0.042	1
Immune	Treg	TIAF1	0.00275479610203515	0.779224106028995	0.046	0.035	1
Immune	Treg	PIK3C3	0.0027675734989226	0.562641452260533	0.076	0.062	1
Immune	Treg	SNRNP35	0.00292531335899683	0.574481499341506	0.065	0.052	1
Immune	Treg	CEP97	0.00298926276840702	0.565353356678194	0.055	0.043	1
Immune	Treg	LOXL2	0.00299241311310744	1.06394915189942	0.018	0.011	1
Immune	Treg	VEZT	0.00302151897112422	0.657035976433608	0.059	0.047	1
Immune	Treg	SELENOI	0.00302608850966453	0.708814473081606	0.052	0.04	1
Immune	Treg	MTMR6	0.00311660853876501	0.613578596228181	0.096	0.082	1
Immune	Treg	CCAR2	0.00314611939075772	0.579419539699798	0.086	0.072	1
Immune	Treg	RSPRY1	0.00317684711745356	0.6271343805942	0.083	0.069	1
Immune	Treg	SPAG16	0.00320199119152548	0.546939676067739	0.032	0.023	1
Immune	Treg	CIT	0.00341680716141077	1.03325044996834	0.017	0.011	1
Immune	Treg	TAF1	0.0035719392438563	0.608739829326506	0.071	0.058	1
Immune	Treg	RAB39B	0.00358401152795546	0.657357688165738	0.034	0.025	1
Immune	Treg	SLC25A45	0.00361115057988271	0.622626314049047	0.098	0.084	1
Immune	Treg	CASP8AP2	0.0036759038095741	0.616180937036056	0.052	0.041	1
Immune	Treg	GCNT1	0.00369252445751347	0.520422120282736	0.039	0.029	1
Immune	Treg	PAFAH1B3	0.00370582976541718	0.707627474658895	0.03	0.021	1
Immune	Treg	DPY19L1	0.00400402771255368	0.749404393731826	0.054	0.042	1
Immune	Treg	FLACC1	0.00414593697876274	0.755047524775839	0.018	0.011	1
Immune	Treg	PTCD2	0.00418520056944832	1.08907600593894	0.023	0.015	1
Immune	Treg	TBC1D19	0.00427423882783711	0.585833657559553	0.056	0.044	1
Immune	Treg	TUBE1	0.00429814792898715	0.656001007259264	0.042	0.031	1
Immune	Treg	DTNB	0.00434090342873604	0.682417239623593	0.055	0.043	1
Immune	Treg	BLM	0.00448206317629935	0.823597105657189	0.027	0.019	1
Immune	Treg	PPIL4	0.00469137953647558	0.600809697606444	0.059	0.047	1
Immune	Treg	TSPAN18	0.00493741747753271	0.788901198713185	0.012	0.007	1
Immune	Treg	ZNF681	0.00494874351793885	0.520940520130615	0.023	0.016	1
Immune	Treg	LRP10	0.00501187908884427	0.647185516330779	0.076	0.063	1
Immune	Treg	AP4S1	0.00503733306338435	0.663350312722957	0.044	0.033	1
Immune	Treg	TAB3	0.00508440643331759	0.510162620314403	0.059	0.047	1
Immune	Treg	RFX7	0.0051268346129032	0.545003852691254	0.046	0.036	1
Immune	Treg	LMNB1	0.00513899005577236	0.846244499602332	0.045	0.035	1
Immune	Treg	SURF2	0.00520681749725576	0.771253295420605	0.027	0.019	1
Immune	Treg	POPDC2	0.00522582891701649	0.91471932194093	0.02	0.013	1
Immune	Treg	RNF103	0.00524825452688586	0.551934961232243	0.1	0.086	1
Immune	Treg	ANKRD33B	0.00537909324849897	0.728565591609487	0.011	0.006	1
Immune	Treg	N6AMT1	0.00541654144574524	0.802868152283165	0.027	0.019	1
Immune	Treg	ARHGAP11A	0.00553153855790241	0.794516442816458	0.023	0.016	1
Immune	Treg	HAUS3	0.0055359353945714	0.533716741794495	0.092	0.078	1
Immune	Treg	PKM	0.00563672758442104	0.560503119676287	0.078	0.065	1
Immune	Treg	NF2	0.00564471617411559	0.590825838201234	0.065	0.052	1
Immune	Treg	ACTR6	0.00581289663001659	0.557727151539364	0.045	0.034	1
Immune	Treg	FAM174B	0.0058527222813956	1.12134892462209	0.021	0.014	1
Immune	Treg	STAU1	0.00612209908652601	0.510390266964075	0.155	0.141	1
Immune	Treg	IFT27	0.00616689780410865	0.756386726988542	0.051	0.04	1
Immune	Treg	FAM110A	0.00617088256337569	0.771078327584192	0.028	0.02	1
Immune	Treg	UST	0.00631216117551385	0.672078211954156	0.031	0.023	1
Immune	Treg	PYROXD1	0.00634491350118426	0.645046214330473	0.048	0.037	1
Immune	Treg	GTF3C6	0.00648749885303335	0.689638130547707	0.054	0.043	1
Immune	Treg	MTERF1	0.00654470229123707	0.747263758480672	0.038	0.029	1
Immune	Treg	EED	0.00674389672647271	0.533875017814413	0.053	0.042	1
Immune	Treg	JAZF1	0.00682392911226483	0.532255204654029	0.063	0.051	1
Immune	Treg	SHQ1	0.00707660860867835	0.716296762604207	0.031	0.023	1
Immune	Treg	IFI27	0.00710203499572868	0.618999042824773	0.011	0.018	1
Immune	Treg	FAM98B	0.0072330471629104	0.630901227945752	0.064	0.053	1
Immune	Treg	RNF139	0.00728843885857097	0.527289568020707	0.06	0.048	1
Immune	Treg	RNF145	0.00747648102241627	0.618490929429344	0.062	0.051	1
Immune	Treg	KBTBD2	0.00762860757542458	0.514932870490732	0.108	0.094	1
Immune	Treg	MOSMO	0.00768734625178107	0.787384790347357	0.041	0.032	1
Immune	Treg	DPY19L3	0.0078572562022459	0.710424658997189	0.043	0.034	1
Immune	Treg	HMCES	0.00798921380492275	0.53393693705606	0.088	0.075	1
Immune	Treg	RTN4IP1	0.00803939495425067	0.916718286253497	0.021	0.014	1
Immune	Treg	BCL2L1	0.00807770051436358	0.537064541549638	0.17	0.157	1
Immune	Treg	TMEM250	0.0081672603237746	0.545686539243891	0.072	0.06	1
Immune	Treg	KLHL2	0.00821866081981626	0.631343778183763	0.083	0.07	1
Immune	Treg	GCFC2	0.00828939789623554	0.597758422958244	0.036	0.027	1
Immune	Treg	GMDS	0.00832810405781331	0.654553912656891	0.09	0.077	1
Immune	Treg	PUS10	0.00834156452101932	0.841229081692189	0.022	0.015	1
Immune	Treg	KBTBD8	0.00846159838055168	0.734890014688394	0.034	0.025	1
Immune	Treg	KIAA0586	0.00846262123456033	0.569501350958279	0.052	0.042	1
Immune	Treg	BCKDHB	0.00858345137416019	0.594978895307808	0.056	0.045	1
Immune	Treg	LNPK	0.00887092424970272	0.611287733405911	0.07	0.058	1
Immune	Treg	THAP1	0.00892431556589607	0.820315519612627	0.027	0.02	1
Immune	Treg	CBLL1	0.00900653581562903	0.682585110052981	0.05	0.04	1
Immune	Treg	RBMS3	0.00917048024551269	1.05104894068495	0.018	0.012	1
Immune	Treg	BBS10	0.00917756071092622	0.690383458028199	0.03	0.022	1
Immune	Treg	TUBD1	0.00921204528655051	0.572199727207551	0.047	0.037	1
Immune	Treg	KCNAB3	0.00927506686151141	0.740155681718785	0.012	0.007	1
Immune	Treg	NPAT	0.0093066375745481	0.531753364021512	0.057	0.046	1
Immune	Treg	RBM12B	0.00936713595842089	0.559327507502896	0.072	0.06	1
Immune	Treg	PIGS	0.010055832781697	0.602283127954141	0.075	0.063	1
Immune	Treg	TTF2	0.0101263586845805	0.551607823548109	0.075	0.063	1
Immune	Treg	DNASE1	0.0101278745354732	0.575585719175456	0.034	0.026	1
Immune	Treg	LSM11	0.0101848066810199	0.662217404784287	0.018	0.012	1
Immune	Treg	DDX50	0.0102993989518526	0.529518110630385	0.066	0.055	1
Immune	Treg	MTF2	0.0106780276959518	0.522374808180708	0.074	0.062	1
Immune	Treg	TAF5	0.0115181859569235	1.00827994729403	0.022	0.016	1
Immune	Treg	STX1A	0.0119725783202461	0.668893549079972	0.026	0.019	1
Immune	Treg	ZNF44	0.0119839406707594	0.578289933525323	0.062	0.052	1
Immune	Treg	EMC9	0.0119927503764277	0.612396399158453	0.042	0.033	1
Immune	Treg	MEAK7	0.0120832442580168	0.671518794514848	0.04	0.031	1
Immune	Treg	WDR5B	0.012249501000803	0.705232498121234	0.037	0.028	1
Immune	Treg	ACTA2	0.012273324010624	0.921617124783219	0.025	0.018	1
Immune	Treg	RINL	0.01238142431428	0.508338409316769	0.043	0.033	1
Immune	Treg	SRRD	0.0125432894681682	0.699513816898366	0.043	0.034	1
Immune	Treg	CENPF	0.0127154139783726	0.830550606586213	0.016	0.01	1
Immune	Treg	SVBP	0.0127736936186387	0.794635602806641	0.037	0.028	1
Immune	Treg	MAD2L1BP	0.0133413300214008	0.750516591583942	0.041	0.032	1
Immune	Treg	ABAT	0.0133684312056445	0.653561421310476	0.042	0.033	1
Immune	Treg	ISCA1	0.0134752509942673	0.596834793316807	0.039	0.031	1
Immune	Treg	SLC9A8	0.0136519890928157	0.514263233444493	0.085	0.073	1
Immune	Treg	KLHL3	0.0137300264858557	0.856582331079561	0.022	0.016	1
Immune	Treg	ATAD2	0.0137527523694149	0.525442929410033	0.031	0.023	1
Immune	Treg	TXNDC17	0.0140449473297695	0.689748901647136	0.057	0.047	1
Immune	Treg	PLEKHA1	0.0145810600120289	0.553268183745271	0.047	0.038	1
Immune	Treg	SPAST	0.0147416703574869	0.512510375842814	0.069	0.058	1
Immune	Treg	PSMC1	0.0148986475359989	0.606450555305982	0.053	0.043	1
Immune	Treg	SLC25A17	0.015122446564198	0.762051173413583	0.031	0.024	1
Immune	Treg	CMSS1	0.0159444341196871	0.732168391999593	0.023	0.017	1
Immune	Treg	TTC32	0.0161792425508404	0.63593856963345	0.032	0.024	1
Immune	Treg	ZNF599	0.0162763892489659	0.807920385575704	0.019	0.013	1
Immune	Treg	ASTE1	0.0162772749115146	0.623645258615133	0.033	0.025	1
Immune	Treg	ISG15	0.0162936126178466	0.655746133704997	0.062	0.052	1
Immune	Treg	ZNF430	0.0178909878116483	0.574633692065949	0.024	0.018	1
Immune	Treg	TAF3	0.0179999163060201	0.745098793419819	0.016	0.011	1
Immune	Treg	DBP	0.0180802710189677	0.602534251605635	0.059	0.049	1
Immune	Treg	TMEM267	0.0189453429420518	0.514766749236049	0.043	0.034	1
Immune	Treg	FAM217B	0.0190618792067397	0.51733699665011	0.049	0.039	1
Immune	Treg	TCEANC	0.0193023334509358	0.931714951391398	0.017	0.011	1
Immune	Treg	TCTEX1D2	0.0194427050667608	0.556502259624072	0.03	0.022	1
Immune	Treg	VAMP4	0.0195442543982028	0.505467343185811	0.082	0.071	1
Immune	Treg	MINPP1	0.0198152703703921	0.880223794998651	0.026	0.019	1
Immune	Treg	CCNI2	0.0203261266434881	0.777123571503784	0.012	0.007	1
Immune	Treg	FLVCR1	0.0212881625612119	0.505432855130557	0.059	0.049	1
Immune	Treg	IDNK	0.021419216949674	0.611762848751606	0.033	0.025	1
Immune	Treg	SLC10A7	0.0220736684318736	0.505747703709792	0.11	0.099	1
Immune	Treg	FAM50B	0.0221142452207478	0.82091723456213	0.024	0.018	1
Immune	Treg	PAQR3	0.022249413582086	0.778258674316423	0.026	0.019	1
Immune	Treg	ZNF700	0.0223624866473414	0.530820325570716	0.082	0.071	1
Immune	Treg	TSR2	0.0227790986215305	0.544756829529866	0.048	0.039	1
Immune	Treg	CENPO	0.0228256070256947	0.889670943156105	0.021	0.015	1
Immune	Treg	PIGU	0.0228753273310259	0.806023918673694	0.018	0.013	1
Immune	Treg	SDAD1	0.0230454664488096	0.668125807002583	0.037	0.029	1
Immune	Treg	ORC3	0.0233909184590775	0.741231746998986	0.053	0.044	1
Immune	Treg	MIS18A	0.0242947239731295	0.816131631385933	0.019	0.014	1
Immune	Treg	NCOA5	0.0249524992447846	0.652267211819584	0.044	0.035	1
Immune	Treg	TBC1D22B	0.0257496301809622	0.500554876867441	0.061	0.051	1
Immune	Treg	CARD6	0.0259665214526595	0.786804875686688	0.028	0.022	1
Immune	Treg	RYR1	0.0262912149379551	0.827034181478418	0.022	0.016	1
Immune	Treg	ZBTB9	0.0267570548827421	0.665616671451033	0.025	0.019	1
Immune	Treg	ATF1	0.0271514972311387	0.607502629326394	0.042	0.033	1
Immune	Treg	ADNP2	0.0274286291677247	0.580381649732986	0.05	0.041	1
Immune	Treg	ANAPC10	0.0301247840304057	1.03600687039934	0.017	0.012	1
Immune	Treg	FAM222B	0.0304406367511041	0.78667831301423	0.032	0.025	1
Immune	Treg	SH3PXD2A	0.0304662271634044	0.535684802317599	0.081	0.071	1
Immune	Treg	DOT1L	0.0309350690573298	0.508570090788452	0.157	0.148	1
Immune	Treg	PPME1	0.031269006318256	0.674792701528382	0.024	0.018	1
Immune	Treg	SEC61A2	0.0314490478667658	0.693548335716123	0.033	0.026	1
Immune	Treg	LYRM4	0.0314763970389175	0.804570803834932	0.021	0.016	1
Immune	Treg	RBM45	0.0320116196056179	0.536064629781541	0.045	0.037	1
Immune	Treg	LSM1	0.0320598686619471	0.589654207154467	0.059	0.05	1
Immune	Treg	GAN	0.0321104063026407	0.776988808547344	0.02	0.015	1
Immune	Treg	EXOSC8	0.0327408248529867	0.521590152448823	0.071	0.062	1
Immune	Treg	ZNF251	0.0332779209713308	0.562457616540106	0.051	0.043	1
Immune	Treg	TMEM209	0.0333017881139721	0.510687540230542	0.059	0.05	1
Immune	Treg	CDC37L1	0.0334894182873461	0.54368016340064	0.06	0.051	1
Immune	Treg	TYW5	0.0342088502427846	0.570502233652981	0.026	0.02	1
Immune	Treg	TRIM21	0.0366370119638731	0.573345288756962	0.068	0.059	1
Immune	Treg	ATPSCKMT	0.0366779871463736	0.709324399069704	0.034	0.027	1
Immune	Treg	HCN2	0.0369660869207723	0.671716645025983	0.014	0.009	1
Immune	Treg	COX10	0.0369694348992811	0.63996250193978	0.065	0.056	1
Immune	Treg	C18orf21	0.0370049808906231	0.734195136193601	0.041	0.034	1
Immune	Treg	PRUNE1	0.0373221154501942	0.615797220168658	0.027	0.021	1
Immune	Treg	WDHD1	0.0376938522022827	1.02451494525287	0.012	0.008	1
Immune	Treg	NAPEPLD	0.0377737624337604	0.736223289587109	0.022	0.016	1
Immune	Treg	PRIM1	0.0380933474792904	0.577249330021939	0.04	0.033	1
Immune	Treg	GPR15	0.0389089794579193	0.569729120829719	0.021	0.016	1
Immune	Treg	RANBP6	0.0390094011499393	0.582610285250673	0.033	0.026	1
Immune	Treg	NOL7	0.0395160684939787	0.67032353731735	0.044	0.036	1
Immune	Treg	ZNF354C	0.0400731991732461	0.694045684843866	0.024	0.018	1
Immune	Treg	RTL10	0.040584829843116	0.628662398536973	0.045	0.038	1
Immune	Treg	TPRKB	0.0405858773619107	0.584609799327045	0.055	0.047	1
Immune	Treg	LACTB2	0.0418600689701313	0.678942981180603	0.039	0.031	1
Immune	Treg	SLC41A2	0.0420889215823765	1.02669013897544	0.041	0.034	1
Immune	Treg	MAPK11	0.0435930935003807	0.571478216284417	0.02	0.015	1
Immune	Treg	LRRC56	0.0440890048847441	0.57786933818228	0.017	0.012	1
Immune	Treg	SDC4	0.0449544459790869	0.64323939136995	0.046	0.038	1
Immune	Treg	SGO2	0.0457292899701033	1.0719618161742	0.011	0.007	1
Immune	Treg	RBMX2	0.0460508366580906	0.767506291141749	0.024	0.018	1
Immune	Treg	SWT1	0.0463643253496553	0.880717452924538	0.032	0.026	1
Immune	Treg	BTRC	0.0463656669887251	0.642377583749114	0.037	0.03	1
Immune	Treg	ALDH5A1	0.0466964645735866	0.545018190955624	0.03	0.023	1
Immune	Treg	ZNF225	0.0469790672630324	0.973454917295788	0.018	0.013	1
Immune	Treg	DENND10	0.0470254957245286	0.606953874153282	0.093	0.084	1
Immune	Treg	SNED1	0.0470675667451127	0.846754239748603	0.013	0.009	1
Immune	Treg	ASCC1	0.0474503802576626	0.518609802135543	0.073	0.064	1
Immune	Treg	LRATD2	0.047757835282153	0.637161829194067	0.028	0.022	1
Immune	Treg	KIF11	0.0502391428614085	0.734225707886048	0.013	0.009	1
Immune	Treg	CPOX	0.0505251959448058	0.555071049342031	0.039	0.032	1
Immune	Treg	TMEM238	0.0507279830986077	0.625397860516912	0.055	0.047	1
Immune	Treg	TMEM216	0.0509046793253385	0.702383313535642	0.015	0.011	1
Immune	Treg	DCAF11	0.0515141649721812	0.541130124659546	0.064	0.056	1
Immune	Treg	ACTL6A	0.0532170357122864	0.51763934518871	0.05	0.042	1
Immune	Treg	C15orf41	0.0538187483807579	0.615051022765316	0.017	0.013	1
Immune	Treg	KRBA2	0.0542424316313936	0.627349402695175	0.03	0.024	1
Immune	Treg	BEX5	0.0545856079170299	0.982040819902841	0.014	0.01	1
Immune	Treg	CENPH	0.0547210946912857	0.571409679275148	0.015	0.01	1
Immune	Treg	COPS5	0.0552118892780772	0.511599241292391	0.089	0.081	1
Immune	Treg	CDC7	0.0567493656948707	0.680195238229561	0.022	0.017	1
Immune	Treg	CCDC180	0.057305752556024	0.68586842529705	0.018	0.014	1
Immune	Treg	PROK2	0.0582057498041176	0.569587817405194	0.012	0.009	1
Immune	Treg	TRIM23	0.0582138448638613	0.56477591939227	0.057	0.049	1
Immune	Treg	SPIN2B	0.0582142584665048	1.04481049642442	0.012	0.008	1
Immune	Treg	NUP37	0.0585443954862637	0.534785130524531	0.04	0.033	1
Immune	Treg	SNW1	0.0599334589588566	0.669722694159882	0.045	0.038	1
Immune	Treg	ZWILCH	0.0609151855862078	0.707740809467564	0.021	0.016	1
Immune	Treg	GLCE	0.0613199559841293	0.655805640478102	0.035	0.028	1
Immune	Treg	CLYBL	0.0617476124364274	0.618976480598207	0.032	0.026	1
Immune	Treg	ZBED5	0.0623926458438855	0.549391422464603	0.07	0.062	1
Immune	Treg	RFC3	0.0630921300680747	0.806262957464678	0.021	0.016	1
Immune	Treg	USP38	0.066116376408652	0.521917341257639	0.091	0.082	1
Immune	Treg	ZNF613	0.0661985933783438	0.528815004245155	0.018	0.014	1
Immune	Treg	ABHD14A	0.0677820990782444	0.68874731769418	0.025	0.02	1
Immune	Treg	CYP4V2	0.0698417763342015	0.52110711857852	0.083	0.075	1
Immune	Treg	CABLES1	0.0702020103573689	1.03374791478945	0.026	0.021	1
Immune	Treg	TMEM106C	0.0714164506360443	0.519147507585445	0.044	0.037	1
Immune	Treg	FANCE	0.0725606594510702	0.685602664485604	0.018	0.013	1
Immune	Treg	SCAI	0.0730394635613478	0.535394007721753	0.047	0.04	1
Immune	Treg	ZCCHC9	0.078658436792386	0.554484579161036	0.064	0.057	1
Immune	Treg	TCF19	0.0787939073504991	0.780180422121804	0.027	0.022	1
Immune	Treg	BBIP1	0.0805868317799249	0.51911827133712	0.03	0.024	1
Immune	Treg	CDK7	0.080766702125401	0.652662388247014	0.022	0.017	1
Immune	Treg	RHNO1	0.0822409036921351	0.568986938684877	0.03	0.024	1
Immune	Treg	NATD1	0.0827189913287074	0.754717120734033	0.016	0.012	1
Immune	Treg	ZNF778	0.0832062155440819	0.719069991121861	0.035	0.029	1
Immune	Treg	AMN1	0.0833025396789004	0.552107959183967	0.044	0.037	1
Immune	Treg	MAP3K12	0.0847545124189512	0.522642788273942	0.042	0.036	1
Immune	Treg	CNOT1	0.085301944167333	0.548073572424295	0.035	0.029	1
Immune	Treg	NCAPH	0.086448118260236	0.534765644037763	0.01	0.007	1
Immune	Treg	ETAA1	0.0868035895718144	0.621142422369036	0.056	0.049	1
Immune	Treg	DNAJC18	0.0877897069663612	0.606300392420329	0.016	0.012	1
Immune	Treg	TMEM14A	0.0895009329931589	0.5081409012343	0.027	0.021	1
Immune	Treg	ITGB8	0.0898052013686339	0.860173182088737	0.011	0.008	1
Immune	Treg	ZBTB3	0.0899878114658613	0.646533234543853	0.027	0.022	1
Immune	Treg	KBTBD4	0.0903511589432206	0.522861228917238	0.03	0.024	1
Immune	Treg	INIP	0.0914114567453083	0.59240604181213	0.035	0.029	1
Immune	Treg	ZNF232	0.0915110068307823	0.79341827410612	0.012	0.008	1
Immune	Treg	COG1	0.0918695101578678	0.512621299327734	0.077	0.07	1
Immune	Treg	PLD6	0.0924435017496549	0.586866787927132	0.019	0.015	1
Immune	Treg	ADI1	0.093127673943918	0.619440642501723	0.078	0.071	1
Immune	Treg	YEATS4	0.0931327018754131	0.548181974628738	0.033	0.028	1
Immune	Treg	FAM24B	0.0950673874624355	0.541890978099924	0.02	0.016	1
Immune	Treg	CFAP44	0.0956747746432193	0.608995271407249	0.041	0.035	1
Immune	Treg	ICAM2	0.0961746629964753	0.55872266757372	0.062	0.055	1
Immune	Treg	NAA30	0.0962628244677548	0.506765469868836	0.053	0.047	1
Immune	Treg	DDX28	0.0962798888746883	0.646452730055219	0.022	0.018	1
Immune	Treg	SEC22A	0.0967255981608445	0.72747160898121	0.033	0.028	1
Immune	Treg	TTC5	0.0978752690149891	0.547308483245664	0.04	0.034	1
Immune	Treg	RFC5	0.0992797780006174	0.609808578301987	0.018	0.014	1
Immune	Treg	TMEM177	0.0998445653699789	0.659242689804461	0.013	0.009	1
Immune	Treg	PET100	0.100282206469386	0.535095472419838	0.092	0.084	1
Immune	Treg	ZNF250	0.103334590062188	0.530423712745579	0.023	0.018	1
Immune	Treg	HIST4H4	0.104137921721881	0.641338419264601	0.027	0.022	1
Immune	Treg	RXYLT1	0.106769285002605	0.583960277350012	0.027	0.022	1
Immune	Treg	SOCS2	0.106976008303086	0.58179898929217	0.031	0.026	1
Immune	Treg	MYO5C	0.109119633250197	1.16447468668793	0.014	0.01	1
Immune	Treg	NDUFAB1	0.114149994214376	0.605604901144325	0.063	0.057	1
Immune	Treg	PLAGL2	0.114397432571936	0.582278906063722	0.036	0.03	1
Immune	Treg	NEDD4	0.116231866997921	0.519946497829161	0.015	0.011	1
Immune	Treg	UCP3	0.117461492652205	0.683639230366411	0.014	0.011	1
Immune	Treg	ATE1	0.118522940700186	0.524604159693584	0.041	0.035	1
Immune	Treg	FTO	0.118710755731225	0.515828549765686	0.052	0.046	1
Immune	Treg	TGFB3	0.119008288347516	0.589727394354954	0.015	0.011	1
Immune	Treg	RNASEL	0.12311064239242	0.600716559723691	0.035	0.029	1
Immune	Treg	SUMO4	0.124691087327401	0.860889439150715	0.015	0.012	1
Immune	Treg	FASTKD3	0.125415223158492	0.696211805578081	0.017	0.013	1
Immune	Treg	GSTCD	0.126713531994666	0.636416941915968	0.035	0.03	1
Immune	Treg	OAS1	0.127271811217551	0.543302020262965	0.101	0.094	1
Immune	Treg	ZNF420	0.129211161148127	0.550878499401459	0.015	0.012	1
Immune	Treg	RDH10	0.131744129017622	0.880541038547627	0.024	0.019	1
Immune	Treg	CASTOR2	0.134300892942838	0.684704350287598	0.012	0.009	1
Immune	Treg	SCYL3	0.13656836029266	0.513478571023863	0.036	0.031	1
Immune	Treg	KIF1BP	0.138866114142252	0.549506836258216	0.019	0.015	1
Immune	Treg	COPG2	0.139409444277231	0.670064807021463	0.04	0.035	1
Immune	Treg	ARV1	0.14094344968712	0.555043461997908	0.036	0.031	1
Immune	Treg	PLPP6	0.142575908549754	0.641398871341599	0.016	0.012	1
Immune	Treg	GNPAT	0.143122320555277	0.542642753016555	0.055	0.049	1
Immune	Treg	ZNF30	0.145467494203042	0.609592070829232	0.014	0.011	1
Immune	Treg	TAF9	0.145932912498936	0.557368887443482	0.047	0.042	1
Immune	Treg	SYNJ2BP	0.146020401197238	0.706460820388622	0.031	0.027	1
Immune	Treg	CAMK2D	0.146522459818011	0.579217439497528	0.048	0.043	1
Immune	Treg	ADAL	0.147116055195157	0.639353046289643	0.015	0.011	1
Immune	Treg	TAS2R30	0.149848412617312	0.504804450069255	0.045	0.039	1
Immune	Treg	RTTN	0.150965224239646	0.518211685441429	0.02	0.016	1
Immune	Treg	AIFM1	0.151027845149536	0.504871821579413	0.043	0.037	1
Immune	Treg	GMNN	0.152526292277914	0.535617373853047	0.027	0.022	1
Immune	Treg	ZNF85	0.153395915378075	0.636408901055221	0.02	0.016	1
Immune	Treg	KLHL15	0.158379032057387	0.530395560440796	0.04	0.035	1
Immune	Treg	NLE1	0.160248966506786	0.549251479856102	0.018	0.014	1
Immune	Treg	SLC43A1	0.161437532352077	0.621855166012435	0.027	0.022	1
Immune	Treg	CDK2	0.161810011854593	0.550751766671997	0.036	0.031	1
Immune	Treg	SLX4IP	0.163205873020848	0.523177567295638	0.03	0.025	1
Immune	Treg	RBM4B	0.167404123443425	0.566002458819129	0.025	0.021	1
Immune	Treg	HAUS1	0.167921918085308	0.609377302535955	0.022	0.018	1
Immune	Treg	FITM2	0.169310602864411	0.751843746805211	0.021	0.017	1
Immune	Treg	DHRS13	0.170097319041896	0.563579111952148	0.018	0.015	1
Immune	Treg	GOLGA7B	0.170734066298708	0.514277294368538	0.022	0.018	1
Immune	Treg	THUMPD2	0.170994007952924	0.797977750345483	0.02	0.017	1
Immune	Treg	MCM4	0.180397375455216	0.616906365473372	0.025	0.021	1
Immune	Treg	CENPS	0.180476331314622	1.10335353155054	0.01	0.008	1
Immune	Treg	ALDOC	0.180608726257078	0.541747882740203	0.014	0.011	1
Immune	Treg	PIP4P2	0.18316330856977	0.715943181248496	0.023	0.019	1
Immune	Treg	C14orf119	0.188725973560805	0.514415800537797	0.055	0.05	1
Immune	Treg	ZNF200	0.188755813926334	0.527165415756632	0.036	0.032	1
Immune	Treg	TBL3	0.194271399121838	0.509988424428912	0.065	0.06	1
Immune	Treg	NIPSNAP1	0.194891159262292	0.600844415765628	0.018	0.015	1
Immune	Treg	EI24	0.198956339999566	0.588718390681907	0.046	0.041	1
Immune	Treg	CGRRF1	0.199924909919861	0.519099997103109	0.038	0.033	1
Immune	Treg	C10orf88	0.201095265312679	0.568223353211849	0.028	0.024	1
Immune	Treg	TRMT6	0.201243513761542	0.609909383364595	0.033	0.028	1
Immune	Treg	KLF8	0.202733780406685	0.606674622434795	0.024	0.02	1
Immune	Treg	SPRED2	0.210493263997056	0.790854992897331	0.017	0.014	1
Immune	Treg	PDCD2L	0.211290802812656	0.681029189798019	0.012	0.009	1
Immune	Treg	DOCK6	0.211694066351398	0.694437973321981	0.016	0.013	1
Immune	Treg	ZNF836	0.212750606935331	0.50688605254653	0.026	0.022	1
Immune	Treg	PPIL1	0.215725958711517	0.706645498912486	0.018	0.015	1
Immune	Treg	TIGD2	0.216066085584392	0.678225495163079	0.015	0.012	1
Immune	Treg	RWDD2B	0.216235922108393	0.55422665173458	0.013	0.01	1
Immune	Treg	CMAS	0.217369400942657	0.52202560817239	0.046	0.041	1
Immune	Treg	MDM1	0.22183722440797	0.541694265803168	0.051	0.046	1
Immune	Treg	AQP3	0.221919062523349	0.583538023883741	0.04	0.036	1
Immune	Treg	G2E3	0.224505682242848	0.519800677230249	0.053	0.048	1
Immune	Treg	CEP83	0.225676082390791	0.527837686589962	0.06	0.056	1
Immune	Treg	CES4A	0.226310725252554	0.708489937695818	0.034	0.03	1
Immune	Treg	MINDY1	0.232722559839594	0.598009420699642	0.019	0.016	1
Immune	Treg	APOO	0.23541655435555	0.809313032525997	0.013	0.01	1
Immune	Treg	ZNF367	0.235429077323481	0.718295684591011	0.015	0.012	1
Immune	Treg	AKR7A2	0.236511736943706	0.713156688690193	0.021	0.017	1
Immune	Treg	KBTBD6	0.23674780223623	0.876952256017248	0.012	0.01	1
Immune	Treg	VANGL1	0.239245510450692	0.589945232011739	0.018	0.015	1
Immune	Treg	ZNF302	0.24098986729982	0.519808267815649	0.019	0.016	1
Immune	Treg	OCLN	0.240993948940564	0.63811957802041	0.028	0.024	1
Immune	Treg	DUSP18	0.245390078898238	0.555250195844597	0.028	0.025	1
Immune	Treg	SKIV2L	0.246080751475228	0.516179658951653	0.032	0.028	1
Immune	Treg	UBR7	0.249402390003277	0.511164466056577	0.03	0.027	1
Immune	Treg	ZNF480	0.257702590967352	0.688143916502941	0.024	0.021	1
Immune	Treg	HDGF	0.265067899924705	0.504071782408012	0.09	0.086	1
Immune	Treg	PTPN11	0.268955052593916	0.518074978165224	0.033	0.03	1
Immune	Treg	THG1L	0.269477306194232	0.614480993942595	0.024	0.02	1
Immune	Treg	MAP10	0.270647881944196	0.713637221224836	0.013	0.011	1
Immune	Treg	ZNF10	0.271733660965009	0.744938007240309	0.014	0.011	1
Immune	Treg	PLEKHA8	0.277096218705562	0.706252797952188	0.036	0.032	1
Immune	Treg	PLEKHM3	0.280675847655477	0.541738296738022	0.033	0.03	1
Immune	Treg	ZNF19	0.281022184575251	0.588692947252837	0.018	0.015	1
Immune	Treg	C14orf93	0.282461160859294	0.772132637418204	0.019	0.016	1
Immune	Treg	CEP170B	0.283030094054398	0.57571762555677	0.01	0.013	1
Immune	Treg	PIGA	0.285603779422905	0.6298056630335	0.016	0.013	1
Immune	Treg	TMEM184C	0.288623092043676	0.576367463049728	0.031	0.027	1
Immune	Treg	WRAP73	0.298514259183364	0.5364478273868	0.047	0.043	1
Immune	Treg	KRT8	0.298575771331655	0.56921981440176	0.044	0.04	1
Immune	Treg	GPSM1	0.299270403809388	0.513829031208502	0.012	0.01	1
Immune	Treg	MOSPD1	0.302031409560344	0.803153043396303	0.016	0.013	1
Immune	Treg	CTNNAL1	0.304818142968692	1.02850555742049	0.013	0.011	1
Immune	Treg	FZD3	0.306931891414223	0.831672690869246	0.012	0.01	1
Immune	Treg	DNA2	0.309626283890109	0.631707063547509	0.02	0.017	1
Immune	Treg	LCMT2	0.314315033518803	0.698132612671173	0.012	0.01	1
Immune	Treg	ZGRF1	0.319156082642673	0.55050892564489	0.042	0.039	1
Immune	Treg	CEP76	0.328688523785465	0.584968306891853	0.012	0.01	1
Immune	Treg	CCDC77	0.340390962857948	0.577223402598343	0.012	0.01	1
Immune	Treg	PSMD14	0.34113636774823	0.745420769930286	0.019	0.016	1
Immune	Treg	MPI	0.346192076293228	0.518367669384716	0.027	0.024	1
Immune	Treg	STAC	0.35809360772505	1.04849353701635	0.01	0.009	1
Immune	Treg	CENPE	0.358470899745919	0.692749479509785	0.014	0.012	1
Immune	Treg	PGBD4	0.359413437131033	0.567509920013164	0.015	0.013	1
Immune	Treg	RPA2	0.367342990753162	0.517895372602062	0.029	0.026	1
Immune	Treg	TMCO6	0.368138027172212	0.657102601096122	0.024	0.021	1
Immune	Treg	KIF3C	0.368403088692249	0.598123317301172	0.015	0.012	1
Immune	Treg	ZNF45	0.371264069141765	0.556672794714972	0.014	0.012	1
Immune	Treg	TMTC3	0.388772276324645	0.528015059807677	0.021	0.019	1
Immune	Treg	ITGA2	0.395299111649249	0.555277663060526	0.012	0.011	1
Immune	Treg	ZNF212	0.402345318929907	0.554050562632425	0.034	0.031	1
Immune	Treg	SNX33	0.406592922176595	0.579198256137832	0.025	0.022	1
Immune	Treg	BRPF3	0.409653208810677	0.556007448833691	0.047	0.044	1
Immune	Treg	MUTYH	0.419187026131144	0.608232821992932	0.018	0.016	1
Immune	Treg	DOLK	0.420612543875581	0.625605168378692	0.015	0.013	1
Immune	Treg	ZNF213	0.457080849427299	0.501500691831464	0.015	0.013	1
Immune	Treg	MAP7	0.463339909291627	0.645165343375786	0.011	0.012	1
Immune	Treg	CCDC163	0.468923200537678	0.762337312166538	0.01	0.008	1
Immune	Treg	CBX8	0.475610336572316	0.639369913954708	0.011	0.01	1
Immune	Treg	YBEY	0.498173235503837	0.51529896178679	0.016	0.015	1
Immune	Treg	ZNF799	0.506281154622724	0.742510241822213	0.011	0.009	1
Immune	Treg	CNKSR1	0.511245534700121	0.6107092940894	0.01	0.011	1
Immune	Treg	TVP23C	0.539543862069699	0.517531250783051	0.019	0.018	1
Immune	Treg	ZNF223	0.543331331083071	0.547609880728633	0.02	0.019	1
Immune	Treg	LSM2	0.564680819184336	0.532150942902022	0.026	0.024	1
Immune	Treg	NTPCR	0.567131122575005	0.604794265402102	0.017	0.015	1
Immune	Treg	FDXR	0.574625087397563	0.558402917693255	0.018	0.017	1
Immune	Treg	TPPP	0.590717615083109	0.548380936308992	0.013	0.012	1
Immune	Treg	XXYLT1	0.593007314561655	0.6292955125669	0.015	0.014	1
Immune	Treg	PIGBOS1	0.605721352028453	0.565663850287786	0.01	0.009	1
Immune	Treg	METTL18	0.606174492687791	0.519386383501762	0.018	0.017	1
Immune	Treg	MTRF1L	0.61033006010708	0.51022473457284	0.019	0.018	1
Immune	Treg	ALG1	0.616710848471355	0.503549522454156	0.027	0.026	1
Immune	Treg	PLPBP	0.62144114779564	0.510036934192783	0.049	0.048	1
Immune	Treg	CISD1	0.634672187185803	0.543300474828466	0.013	0.012	1
Immune	Treg	LHFPL6	0.653981891350456	0.702704944558706	0.01	0.011	1
Immune	Treg	TMEM222	0.658454507749324	0.652036168687496	0.012	0.011	1
Immune	Treg	ICMT	0.659834265648567	0.550046523812238	0.035	0.034	1
Immune	Treg	TRMT10A	0.661879902550918	0.504675383199322	0.014	0.013	1
Immune	Treg	NUFIP1	0.662567645304836	0.557021978899155	0.012	0.011	1
Immune	Treg	PDIK1L	0.669004476584367	0.557165668100317	0.026	0.025	1
Immune	Treg	H2AFZ	0.699861893116032	0.590307829811255	0.021	0.02	1
Immune	Treg	ALKBH4	0.713113720622909	0.593346317466585	0.019	0.018	1
Immune	Treg	CCDC142	0.715035105770588	0.593355832124805	0.01	0.009	1
Immune	Treg	AP1S1	0.716440105704314	0.573199397499967	0.02	0.019	1
Immune	Treg	FEN1	0.717951471373891	0.555449531839337	0.013	0.014	1
Immune	Treg	DNM3	0.733696855047302	0.516183327038949	0.011	0.01	1
Immune	Treg	PCYOX1	0.735535728699377	0.501649777935688	0.033	0.033	1
Immune	Treg	ID3	0.735607091472719	0.597616734683243	0.027	0.026	1
Immune	Treg	SIRPB1	0.7357371382633	0.681149830097449	0.024	0.023	1
Immune	Treg	EVA1B	0.73742165657651	0.549243748738633	0.015	0.016	1
Immune	Treg	ZNF284	0.815200053558778	0.516739608122407	0.016	0.017	1
Immune	Treg	MIEF1	0.853996798085721	0.51870505850264	0.027	0.027	1
Immune	Treg	ZNF625	0.85511179158754	0.668205199969196	0.013	0.012	1
Immune	Treg	TUSC2	0.862965029172007	0.519396608625205	0.028	0.029	1
Immune	Treg	PRDX1	0.871369938691526	0.515179773870973	0.05	0.051	1
Immune	Treg	PAAF1	0.902492885468799	0.512628922105583	0.03	0.031	1
Immune	Treg	FAM210B	0.927688580042716	0.536886833411901	0.02	0.02	1
Immune	Treg	PSMB3	0.933934320026201	0.508351339783938	0.024	0.024	1
Immune	Treg	POP1	0.95485313800689	0.531757542157047	0.012	0.011	1
Immune	Treg	CRIP2	0.997964702565468	0.620413746885717	0.012	0.012	1
Immune	cMono	LYZ	0	3.19727266163369	0.795	0.119	0
Immune	cMono	MS4A6A	0	2.78267392244121	0.775	0.123	0
Immune	cMono	CIITA	0	2.56872461543056	0.828	0.219	0
Immune	cMono	CSF2RA	0	3.05932629391014	0.697	0.102	0
Immune	cMono	CSF1R	0	2.41822179031138	0.664	0.111	0
Immune	cMono	IFI30	0	1.89280430132711	0.731	0.2	0
Immune	cMono	CST3	0	3.07567000195016	0.65	0.121	0
Immune	cMono	SPI1	0	1.90076206585945	0.711	0.182	0
Immune	cMono	TLR2	0	2.77032576822403	0.619	0.098	0
Immune	cMono	FGL2	0	2.47866465376284	0.647	0.127	0
Immune	cMono	CLEC10A	0	5.02667420556175	0.525	0.024	0
Immune	cMono	SLC8A1	0	3.24504336282719	0.566	0.078	0
Immune	cMono	CLEC7A	0	2.33929505531904	0.597	0.112	0
Immune	cMono	CD163	0	1.76693503132278	0.651	0.174	0
Immune	cMono	FCGRT	0	1.58090330190151	0.646	0.17	0
Immune	cMono	JAML	0	1.96629206318402	0.673	0.207	0
Immune	cMono	TGFBI	0	2.27609617870303	0.58	0.121	0
Immune	cMono	AHR	0	2.05786177294993	0.631	0.178	0
Immune	cMono	ALOX5	0	1.30542494854888	0.654	0.201	0
Immune	cMono	TYMP	0	1.83096281677886	0.676	0.224	0
Immune	cMono	FCGR2A	0	2.65181520803036	0.54	0.089	0
Immune	cMono	CD93	0	2.54306627426934	0.537	0.086	0
Immune	cMono	CPVL	0	3.49360807761268	0.505	0.056	0
Immune	cMono	MRC1	0	1.8338155566451	0.571	0.123	0
Immune	cMono	CTSB	0	1.42004108972783	0.714	0.273	0
Immune	cMono	GSN	0	2.50173544508485	0.551	0.117	0
Immune	cMono	ITGAX	0	1.62209740571131	0.618	0.188	0
Immune	cMono	TNFSF13	0	2.04955418909398	0.546	0.121	0
Immune	cMono	PLXDC2	0	2.51033832790283	0.511	0.092	0
Immune	cMono	GRN	0	1.89503234895789	0.572	0.154	0
Immune	cMono	IFNGR1	0	2.16333729263059	0.559	0.142	0
Immune	cMono	VASH1	0	2.95756627146721	0.509	0.094	0
Immune	cMono	CD74	0	2.17045305804998	0.94	0.525	0
Immune	cMono	FOS	0	1.2409526683044	0.769	0.355	0
Immune	cMono	TYROBP	0	2.14106754319393	0.527	0.117	0
Immune	cMono	IL13RA1	0	2.99534675592363	0.466	0.061	0
Immune	cMono	MS4A7	0	0.942220620375255	0.564	0.162	0
Immune	cMono	CTSH	0	1.82174765020893	0.581	0.184	0
Immune	cMono	SAT1	0	1.03184762919076	0.691	0.294	0
Immune	cMono	STAB1	0	0.994169635660453	0.54	0.145	0
Immune	cMono	KCTD12	0	2.35468284652004	0.493	0.098	0
Immune	cMono	CYBB	0	1.76687372198472	0.539	0.149	0
Immune	cMono	CTNND1	0	2.62342799853992	0.483	0.096	0
Immune	cMono	SAMHD1	0	1.28490653893901	0.744	0.364	0
Immune	cMono	ETS2	0	2.40493462734491	0.472	0.092	0
Immune	cMono	CEBPD	0	1.58984363101916	0.557	0.178	0
Immune	cMono	HSPA6	0	2.82407226378778	0.444	0.067	0
Immune	cMono	EMILIN2	0	1.80894743077258	0.511	0.135	0
Immune	cMono	GNAQ	0	1.66433572122058	0.533	0.162	0
Immune	cMono	CSF3R	0	2.54088448653966	0.438	0.072	0
Immune	cMono	FCER1G	0	1.60478933411052	0.502	0.137	0
Immune	cMono	FGD2	0	1.09387100966306	0.568	0.207	0
Immune	cMono	MFSD1	0	1.53757817939922	0.516	0.157	0
Immune	cMono	ZEB2	0	1.03913309544383	0.656	0.298	0
Immune	cMono	AIF1	0	2.40239210652368	0.423	0.068	0
Immune	cMono	APOBR	0	1.47341458584414	0.536	0.183	0
Immune	cMono	FPR3	0	3.30422820459881	0.385	0.039	0
Immune	cMono	LST1	0	2.4122913319053	0.412	0.066	0
Immune	cMono	GLUL	0	1.12701404843396	0.662	0.317	0
Immune	cMono	CLEC5A	0	5.02661712307895	0.355	0.013	0
Immune	cMono	CTSZ	0	1.50096713772652	0.508	0.167	0
Immune	cMono	FGR	0	1.33531497512378	0.48	0.14	0
Immune	cMono	ALCAM	0	2.50315492392315	0.418	0.078	0
Immune	cMono	PPT1	0	2.12792210008567	0.45	0.112	0
Immune	cMono	SGK1	0	1.88580931200581	0.467	0.131	0
Immune	cMono	CD68	0	1.34281054788885	0.482	0.148	0
Immune	cMono	PLXNB2	0	1.70279643052901	0.457	0.125	0
Immune	cMono	FTH1	0	1.08649312956801	0.677	0.347	0
Immune	cMono	RASSF4	0	1.84154983345668	0.422	0.096	0
Immune	cMono	MS4A4E	0	3.1041389438137	0.368	0.043	0
Immune	cMono	ARRB2	0	0.921558505314507	0.63	0.306	0
Immune	cMono	VCAN	0	2.02046827882677	0.387	0.067	0
Immune	cMono	MAP3K8	0	1.7155802508924	0.457	0.144	0
Immune	cMono	QKI	0	1.23989572815464	0.503	0.193	0
Immune	cMono	C1orf162	0	2.24243603957586	0.395	0.086	0
Immune	cMono	CXCL16	0	2.04838259596646	0.395	0.086	0
Immune	cMono	CCDC88A	0	1.7879211623093	0.423	0.115	0
Immune	cMono	DPYD	0	1.35460168568685	0.505	0.198	0
Immune	cMono	DSE	0	2.18191041255294	0.39	0.083	0
Immune	cMono	METRNL	0	1.20264637786547	0.506	0.2	0
Immune	cMono	RIN3	0	0.967560693267944	0.526	0.223	0
Immune	cMono	LPAR6	0	1.66511573809183	0.422	0.12	0
Immune	cMono	PDK4	0	1.41765841473582	0.411	0.111	0
Immune	cMono	THEMIS2	0	1.04740229684598	0.538	0.239	0
Immune	cMono	CTSS	0	1.32043301180461	0.479	0.18	0
Immune	cMono	DPYSL2	0	1.89014692566695	0.406	0.108	0
Immune	cMono	PICALM	0	1.07957934134428	0.577	0.279	0
Immune	cMono	IRAK3	0	1.85055074550474	0.396	0.099	0
Immune	cMono	ADAMTSL4	0	2.17707779486718	0.37	0.074	0
Immune	cMono	FCGR2B	0	3.17917784529545	0.335	0.042	0
Immune	cMono	APLP2	0	1.31183057754804	0.467	0.174	0
Immune	cMono	C1QA	0	1.90743919192968	0.383	0.093	0
Immune	cMono	FGD4	0	1.85337175346723	0.381	0.093	0
Immune	cMono	SLC16A3	0	1.72200195459845	0.413	0.125	0
Immune	cMono	RAB31	0	2.66193127594465	0.34	0.056	0
Immune	cMono	VSIG4	0	2.05107266248966	0.362	0.078	0
Immune	cMono	MNDA	0	2.71599741578657	0.323	0.045	0
Immune	cMono	C1QC	0	1.88662919678011	0.366	0.09	0
Immune	cMono	SLC11A1	0	0.922204697221838	0.398	0.122	0
Immune	cMono	PLEKHO1	0	1.0900563593266	0.458	0.183	0
Immune	cMono	GRK3	0	1.48550357314617	0.392	0.118	0
Immune	cMono	RNF130	0	1.7333148205685	0.371	0.098	0
Immune	cMono	C9orf72	0	1.70095914267771	0.381	0.109	0
Immune	cMono	SERPINA1	0	1.63993566489564	0.348	0.078	0
Immune	cMono	NLRP3	0	2.23515100715413	0.332	0.063	0
Immune	cMono	NPC2	0	1.67447459005374	0.4	0.131	0
Immune	cMono	SLC43A2	0	2.13491925335121	0.343	0.075	0
Immune	cMono	OGFRL1	0	1.95275382999733	0.343	0.076	0
Immune	cMono	TBXAS1	0	1.60035578967008	0.374	0.109	0
Immune	cMono	PTPRE	0	1.33799125243896	0.411	0.146	0
Immune	cMono	RUNX1	0	1.20019867254973	0.438	0.173	0
Immune	cMono	IFNGR2	0	1.79425716071064	0.365	0.101	0
Immune	cMono	HCK	0	1.71875193710624	0.342	0.08	0
Immune	cMono	MPEG1	0	1.25073936704073	0.383	0.123	0
Immune	cMono	NCF2	0	1.97917715151304	0.335	0.077	0
Immune	cMono	SAP30	0	1.29340030117073	0.394	0.137	0
Immune	cMono	ENTPD1	0	1.81072756479706	0.346	0.089	0
Immune	cMono	DOCK5	0	1.19585372066534	0.389	0.134	0
Immune	cMono	ADAM28	0	1.21887887939465	0.371	0.118	0
Immune	cMono	CD14	0	1.50342669239929	0.344	0.093	0
Immune	cMono	GAA	0	1.49133667920557	0.371	0.12	0
Immune	cMono	KLF4	0	1.55988371377004	0.353	0.105	0
Immune	cMono	ALDH2	0	1.97548618960701	0.318	0.071	0
Immune	cMono	LRP1	0	1.60573312774291	0.348	0.101	0
Immune	cMono	FPR1	0	2.73589293493175	0.288	0.043	0
Immune	cMono	RGS2	0	1.43276256254836	0.35	0.107	0
Immune	cMono	ACSL1	0	1.15409378845585	0.381	0.138	0
Immune	cMono	ST14	0	2.48853754393836	0.292	0.049	0
Immune	cMono	OLR1	0	1.33423387529705	0.303	0.06	0
Immune	cMono	MAN2B1	0	1.36854666576682	0.377	0.134	0
Immune	cMono	ATP6V1B2	0	1.71164009825053	0.343	0.101	0
Immune	cMono	B3GNT5	0	3.02945995502522	0.276	0.035	0
Immune	cMono	ZNF385A	0	2.62611893952794	0.284	0.043	0
Immune	cMono	CD1C	0	4.86814640134811	0.252	0.012	0
Immune	cMono	FCER1A	0	4.3729340036424	0.257	0.019	0
Immune	cMono	NUDT3	0	1.36865751262893	0.358	0.121	0
Immune	cMono	DAPK1	0	1.40075708570299	0.35	0.113	0
Immune	cMono	APAF1	0	1.29871702388381	0.35	0.115	0
Immune	cMono	SOCS3	0	1.35557996786589	0.372	0.138	0
Immune	cMono	KYNU	0	1.8197386044238	0.311	0.078	0
Immune	cMono	FMN1	0	1.38162718335735	0.333	0.102	0
Immune	cMono	UPP1	0	1.57126384344681	0.339	0.11	0
Immune	cMono	PHC2	0	1.58862118087756	0.328	0.099	0
Immune	cMono	PLSCR1	0	1.83308243369925	0.305	0.076	0
Immune	cMono	AREG	0	2.03492988494202	0.314	0.086	0
Immune	cMono	BCL6	0	2.11113402404608	0.292	0.064	0
Immune	cMono	IL18	0	2.42461596241677	0.27	0.043	0
Immune	cMono	CD1D	0	2.92012194014495	0.258	0.032	0
Immune	cMono	ENG	0	1.83023210902819	0.302	0.077	0
Immune	cMono	NAAA	0	1.48848628543045	0.333	0.109	0
Immune	cMono	LAT2	0	1.34409348884054	0.32	0.097	0
Immune	cMono	IL1R2	0	3.71743683348404	0.24	0.018	0
Immune	cMono	F13A1	0	0.834851115874285	0.294	0.072	0
Immune	cMono	PEA15	0	2.30660593997853	0.274	0.053	0
Immune	cMono	CLEC4A	0	2.88391161500397	0.254	0.033	0
Immune	cMono	THBS1	0	1.89260120663898	0.321	0.101	0
Immune	cMono	C1QB	0	1.60150366010882	0.314	0.095	0
Immune	cMono	MARCH1	0	1.90894114874959	0.274	0.056	0
Immune	cMono	GRASP	0	1.6832812176238	0.3	0.082	0
Immune	cMono	SYK	0	1.38202434692673	0.324	0.108	0
Immune	cMono	OTULINL	0	1.56943765965504	0.292	0.077	0
Immune	cMono	RTN1	0	3.89233053351836	0.232	0.018	0
Immune	cMono	NOD2	0	2.37304671907354	0.265	0.051	0
Immune	cMono	LILRB2	0	1.42907545113532	0.278	0.064	0
Immune	cMono	PLAUR	0	1.55237816747918	0.304	0.09	0
Immune	cMono	TM6SF1	0	2.36181015947224	0.256	0.044	0
Immune	cMono	VEGFA	0	1.82361169654661	0.292	0.08	0
Immune	cMono	LRRK2	0	1.70148124506602	0.284	0.076	0
Immune	cMono	ADAP2	0	1.38805154704488	0.282	0.074	0
Immune	cMono	PLBD1	0	2.31828433924429	0.248	0.043	0
Immune	cMono	RNASE6	0	2.86629506027448	0.235	0.03	0
Immune	cMono	PALD1	0	3.31394287697078	0.225	0.021	0
Immune	cMono	CREB5	0	2.59762906813622	0.238	0.034	0
Immune	cMono	STK38L	0	1.83316348365774	0.273	0.07	0
Immune	cMono	NDRG2	0	2.99889781136704	0.228	0.025	0
Immune	cMono	NCKAP5L	0	1.81020527884187	0.268	0.066	0
Immune	cMono	TLR1	0	2.03946780809656	0.251	0.053	0
Immune	cMono	ANPEP	0	2.12751727414559	0.239	0.046	0
Immune	cMono	PTAFR	0	2.28073803953472	0.236	0.044	0
Immune	cMono	RNF19B	0	1.69107824227813	0.265	0.073	0
Immune	cMono	HAVCR2	0	1.65688021147396	0.264	0.075	0
Immune	cMono	CORO1B	0	1.71165662884833	0.26	0.072	0
Immune	cMono	SRGAP1	0	2.5571104502614	0.219	0.031	0
Immune	cMono	PLD4	0	2.82224542802347	0.208	0.021	0
Immune	cMono	SLC15A3	0	1.81295180139991	0.253	0.068	0
Immune	cMono	FES	0	1.8295297396216	0.247	0.062	0
Immune	cMono	CEACAM4	0	4.34469684338359	0.196	0.011	0
Immune	cMono	NAGA	0	1.76017593602328	0.248	0.064	0
Immune	cMono	CD86	0	2.89656864818704	0.212	0.029	0
Immune	cMono	P2RY13	0	3.11684350409846	0.206	0.023	0
Immune	cMono	HBEGF	0	2.37441485836939	0.23	0.049	0
Immune	cMono	GNB4	0	1.81078584534368	0.24	0.06	0
Immune	cMono	PSTPIP2	0	1.87613605352026	0.237	0.057	0
Immune	cMono	ARPIN	0	2.6041589065484	0.21	0.032	0
Immune	cMono	PAK1	0	2.52250627476815	0.212	0.035	0
Immune	cMono	YWHAH	0	2.31047168140633	0.219	0.042	0
Immune	cMono	LPCAT2	0	1.62792428128308	0.231	0.055	0
Immune	cMono	AXL	0	2.49201841876866	0.214	0.038	0
Immune	cMono	SCO2	0	2.00774513554156	0.234	0.059	0
Immune	cMono	RNF144B	0	1.57281221324659	0.237	0.064	0
Immune	cMono	SPINT2	0	1.75551596816322	0.234	0.062	0
Immune	cMono	DOCK4	0	2.04019127824341	0.217	0.045	0
Immune	cMono	CXorf21	0	2.30618599750168	0.215	0.043	0
Immune	cMono	GCA	0	1.55968991988984	0.236	0.065	0
Immune	cMono	FHL3	0	2.07274998019567	0.21	0.041	0
Immune	cMono	CD300LF	0	2.06013947054742	0.217	0.049	0
Immune	cMono	SIRPB2	0	2.29787835626972	0.213	0.045	0
Immune	cMono	MOB3B	0	2.60872225473475	0.197	0.03	0
Immune	cMono	THBD	0	1.98920184290958	0.222	0.055	0
Immune	cMono	EPB41L3	0	1.90380631300984	0.22	0.054	0
Immune	cMono	ACTN1	0	1.95424346746023	0.212	0.048	0
Immune	cMono	IL1RAP	0	2.1429045078961	0.205	0.042	0
Immune	cMono	DAGLB	0	1.88849169327306	0.212	0.051	0
Immune	cMono	CD300E	0	2.25241858359537	0.195	0.037	0
Immune	cMono	IQSEC2	0	2.46007972271184	0.193	0.035	0
Immune	cMono	SLC37A2	0	2.39537503165312	0.193	0.036	0
Immune	cMono	SH3PXD2B	0	2.00290674301184	0.202	0.046	0
Immune	cMono	FLT3	0	3.86396485617281	0.167	0.012	0
Immune	cMono	CD1E	0	6.91722459271752	0.156	0.002	0
Immune	cMono	LMO2	0	2.29017517641438	0.188	0.034	0
Immune	cMono	DTNA	0	2.47355705494816	0.183	0.029	0
Immune	cMono	SHTN1	0	1.87994681144763	0.198	0.045	0
Immune	cMono	ATP8B4	0	1.56884799979243	0.194	0.043	0
Immune	cMono	ZBTB46	0	3.25027154120326	0.167	0.017	0
Immune	cMono	KCNMB1	0	3.4811812736984	0.164	0.015	0
Immune	cMono	GPR141	0	1.78608814029663	0.187	0.038	0
Immune	cMono	GPAT3	0	2.5549898730866	0.163	0.019	0
Immune	cMono	IGSF6	0	2.79836857150021	0.167	0.023	0
Immune	cMono	PLAU	0	2.19422736239126	0.173	0.029	0
Immune	cMono	CALHM6	0	2.58386956638298	0.166	0.023	0
Immune	cMono	SLAMF8	0	2.42383578386396	0.175	0.032	0
Immune	cMono	CD302	0	2.50945214899196	0.172	0.029	0
Immune	cMono	CPED1	0	2.08949011004798	0.182	0.039	0
Immune	cMono	TSPAN33	0	1.97267190131786	0.17	0.031	0
Immune	cMono	TLR4	0	2.08614431465468	0.176	0.039	0
Immune	cMono	SIRPA	0	2.20082571698972	0.172	0.035	0
Immune	cMono	VENTX	0	2.61267621783934	0.157	0.021	0
Immune	cMono	IMPA2	0	2.31937900505087	0.152	0.028	0
Immune	cMono	CD80	0	2.30144214914485	0.152	0.03	0
Immune	cMono	OPN3	0	2.42287448529424	0.149	0.028	0
Immune	cMono	S100B	0	3.91450722970229	0.126	0.01	0
Immune	cMono	CYP2S1	0	4.36047629222793	0.121	0.006	0
Immune	cMono	RGS18	0	2.46508403448234	0.133	0.019	0
Immune	cMono	FILIP1L	0	2.91069073991969	0.126	0.015	0
Immune	cMono	P2RY14	0	2.1485625907269	0.128	0.019	0
Immune	cMono	CSTA	0	2.67136542236009	0.127	0.02	0
Immune	cMono	PKIB	0	5.59020719414875	0.109	0.002	0
Immune	cMono	CD300LB	0	3.6211892776728	0.115	0.009	0
Immune	cMono	CLEC4E	0	2.75777171922559	0.123	0.018	0
Immune	cMono	SULF2	0	2.3467045401448	0.124	0.02	0
Immune	cMono	PADI2	0	2.08272785833221	0.121	0.018	0
Immune	cMono	DSC2	0	2.88640197292133	0.117	0.015	0
Immune	cMono	CCL17	0	5.87329198788688	0.104	0.003	0
Immune	cMono	EREG	0	3.58312838678755	0.104	0.01	0
Immune	cMono	ANKRD22	0	3.44506769000453	0.1	0.008	0
Immune	cMono	SH3BP4	0	2.97819863031892	0.104	0.013	0
Immune	cMono	PID1	0	2.80551778662567	0.099	0.013	0
Immune	cMono	ACPP	0	3.10105488350224	0.093	0.01	0
Immune	cMono	CLEC4D	0	3.08150456640985	0.094	0.011	0
Immune	cMono	MYCL	0	4.10081731670359	0.084	0.005	0
Immune	cMono	COL8A2	0	3.86061665377764	0.086	0.008	0
Immune	cMono	CLEC4F	0	5.88035196084154	0.066	0.001	0
Immune	cMono	CD207	0	8.03663368835957	0.063	0	0
Immune	cMono	CLDN1	0	3.94166715485692	0.063	0.004	0
Immune	cMono	LGALS2	0	3.469433870451	0.063	0.004	0
Immune	cMono	CD1B	0	5.48247152832044	0.041	0.001	0
Immune	cMono	CD1A	0	6.8978562001071	0.039	0.001	0
Immune	cMono	CPM	8.65112760135588e-308	1.23574544801332	0.304	0.098	1.56429689287717e-303
Immune	cMono	IL1R1	8.70259373598067e-308	2.3708052983795	0.11	0.016	1.57360299934002e-303
Immune	cMono	CTTNBP2NL	8.73309965923177e-308	1.98209340833632	0.169	0.037	1.57911908038229e-303
Immune	cMono	ZNF516	1.4041190360992e-307	1.85359258169156	0.187	0.044	2.53892804107457e-303
Immune	cMono	CCR2	1.12058991214006e-306	1.52672966984908	0.241	0.067	2.02625067913165e-302
Immune	cMono	PSAP	2.39602604907785e-306	1.07936038975432	0.47	0.2	4.33249430194256e-302
Immune	cMono	CD4	5.10882876513305e-304	0.953022257935494	0.521	0.225	9.23778417311357e-300
Immune	cMono	SNCA	1.61702766407438e-302	2.31412230238338	0.124	0.021	2.9239094221793e-298
Immune	cMono	SPNS3	1.68690805492278e-302	3.03192300990546	0.066	0.005	3.05026714491137e-298
Immune	cMono	PRKCD	2.41279040683205e-302	1.33137586326749	0.371	0.14	4.36280761363371e-298
Immune	cMono	STX6	5.35377065922753e-299	1.34924184848398	0.309	0.103	9.68068810601523e-295
Immune	cMono	ADGRE2	1.38870660966745e-298	1.27842235374102	0.233	0.064	2.51105929160069e-294
Immune	cMono	LILRA2	3.80663103161438e-298	2.54234222587352	0.113	0.018	6.88315023136512e-294
Immune	cMono	TRPC6	4.06839419480391e-298	4.02235098474327	0.056	0.004	7.35647038304442e-294
Immune	cMono	GNA15	5.6154966639242e-297	1.66897411535508	0.222	0.06	1.01539410677077e-292
Immune	cMono	ST3GAL6	1.42185364566147e-295	2.16204344654052	0.144	0.028	2.57099576208508e-291
Immune	cMono	CARD9	7.45021154046866e-295	2.17820956696606	0.144	0.028	1.34714725074754e-290
Immune	cMono	SLC4A3	5.5285772016368e-294	4.50380609383985	0.043	0.002	9.99677329599966e-290
Immune	cMono	IER3	2.3848171549413e-293	1.7797893544681	0.176	0.041	4.31222637956486e-289
Immune	cMono	P2RY6	2.81962512628168e-293	2.8817230778945	0.089	0.011	5.09844615334253e-289
Immune	cMono	DUSP1	3.07581092082675e-293	0.831099255283634	0.68	0.359	5.56168130703893e-289
Immune	cMono	VDR	5.39950173209831e-293	2.17404475687454	0.189	0.047	9.76337903198017e-289
Immune	cMono	ZNF467	8.26765298882267e-292	2.69576202617876	0.092	0.012	1.49495701343892e-287
Immune	cMono	SLC7A7	1.34125322366829e-290	1.48720424933114	0.304	0.104	2.425254079037e-286
Immune	cMono	ZNF366	8.67839769503572e-290	3.45496134619525	0.063	0.005	1.56922787121636e-285
Immune	cMono	ITGAM	1.47752632942392e-289	1.35086077661159	0.271	0.084	2.67166310886433e-285
Immune	cMono	SH3TC1	3.76829794803336e-289	1.14272218564326	0.399	0.157	6.81383634963392e-285
Immune	cMono	MAFB	2.55995161479026e-288	1.3115546653326	0.299	0.1	4.62890450986374e-284
Immune	cMono	MXD1	1.8112292365663e-287	1.82037618897017	0.207	0.055	3.27506470555918e-283
Immune	cMono	ARHGEF40	3.47550425127682e-287	1.53793156814949	0.195	0.049	6.28440678715874e-283
Immune	cMono	SYNGR2	1.06176374171009e-286	1.04479490900779	0.488	0.218	1.91988119776018e-282
Immune	cMono	MAML3	1.255914336312e-285	1.89976574882881	0.14	0.027	2.27094430291935e-281
Immune	cMono	CDK2AP1	3.46489114157665e-285	2.29309557926176	0.127	0.023	6.26521616219889e-281
Immune	cMono	RAB32	1.03864319960828e-284	2.03662265042377	0.125	0.022	1.87807463353169e-280
Immune	cMono	H2AFY	3.73857217979568e-284	1.46494509622667	0.278	0.09	6.76008621550655e-280
Immune	cMono	RCBTB2	1.54444513363203e-283	1.86311554609071	0.203	0.054	2.79266569063343e-279
Immune	cMono	HCLS1	2.17051599222889e-283	0.924573492757049	0.744	0.452	3.92472701714828e-279
Immune	cMono	VAMP8	9.0235264700888e-281	1.09819307081362	0.487	0.221	1.63163405632146e-276
Immune	cMono	ADA2	1.02976356139914e-279	1.13037263870758	0.458	0.201	1.86201847172193e-275
Immune	cMono	NLRC4	1.946260329845e-279	2.12296172046317	0.143	0.029	3.51922792842573e-275
Immune	cMono	MCL1	5.67070012917084e-279	0.796444747896162	0.886	0.649	1.02537599735667e-274
Immune	cMono	PLEKHA7	3.03409411324689e-277	2.35228193076438	0.117	0.02	5.48624897557303e-273
Immune	cMono	MEF2A	8.64927357762551e-276	1.62508109793923	0.225	0.065	1.56396164830624e-271
Immune	cMono	SH2B3	9.06142917319825e-276	1.15646266589185	0.324	0.115	1.63848762309771e-271
Immune	cMono	SIGLEC9	9.91665027501524e-276	2.06212953191822	0.16	0.037	1.79312870272826e-271
Immune	cMono	P2RY12	4.31305645471522e-275	3.12443630068662	0.066	0.006	7.79886868141607e-271
Immune	cMono	PON2	1.55689321121843e-273	1.79763878704849	0.195	0.051	2.81517430452516e-269
Immune	cMono	ITPRIPL2	8.16361051250465e-273	1.76167523587808	0.196	0.052	1.47614405287109e-268
Immune	cMono	CYBRD1	2.52902929701823e-271	2.16072485632348	0.126	0.024	4.57299077486837e-267
Immune	cMono	PILRA	8.42741415720988e-271	2.0377670452726	0.155	0.035	1.52384502790669e-266
Immune	cMono	ADAM15	8.631640608193e-271	1.59159450241599	0.238	0.072	1.56077325477346e-266
Immune	cMono	CLIC2	3.20353778943957e-270	2.53946214759077	0.101	0.016	5.79263703086463e-266
Immune	cMono	HRH2	3.26959657073086e-269	2.35156404416137	0.112	0.019	5.91208451919554e-265
Immune	cMono	NT5DC3	1.86562077492832e-268	2.23813020676784	0.108	0.018	3.37341548522539e-264
Immune	cMono	MSR1	6.49794967778536e-267	0.850880637513062	0.282	0.092	1.17495926073715e-262
Immune	cMono	SORT1	6.84993726036339e-267	1.77285601250341	0.176	0.044	1.23860565541891e-262
Immune	cMono	CD300A	2.03698431872489e-266	0.811894661106978	0.418	0.168	3.68327504511834e-262
Immune	cMono	DZIP1L	3.48789061498638e-266	2.44348135800062	0.113	0.02	6.30680381001837e-262
Immune	cMono	MS4A14	3.57454865559586e-265	1.76707792452394	0.16	0.037	6.46349887904844e-261
Immune	cMono	ARHGEF10L	1.04027912492198e-264	1.24050205225186	0.249	0.077	1.88103271368393e-260
Immune	cMono	RELT	8.08424200745072e-264	1.27507798653068	0.32	0.117	1.46179263978724e-259
Immune	cMono	BRI3	9.25899515114113e-263	1.1401216594205	0.381	0.153	1.67421150322934e-258
Immune	cMono	KCNC3	2.35947592263398e-262	2.22115112270397	0.132	0.027	4.26640436330677e-258
Immune	cMono	MOCOS	6.90895068692088e-262	4.15906940929128	0.045	0.003	1.24927646320903e-257
Immune	cMono	RAPH1	3.13204335971803e-261	1.84022145727242	0.157	0.036	5.66336080304214e-257
Immune	cMono	ADAMTS2	6.48576992566347e-261	2.26118077088379	0.147	0.033	1.17275691795847e-256
Immune	cMono	PICK1	6.84842803721751e-260	1.5891383363086	0.22	0.065	1.23833275768967e-255
Immune	cMono	PTGS1	5.5146767934001e-259	0.749196861259502	0.223	0.064	9.97163857782606e-255
Immune	cMono	CISH	2.62374771254083e-258	1.30380376898605	0.266	0.088	4.74426061381632e-254
Immune	cMono	P3H2	1.1156178505958e-257	2.63456984798929	0.082	0.011	2.01726019744732e-253
Immune	cMono	RASSF2	2.00271232320695e-257	0.960223921035011	0.411	0.17	3.6213044228228e-253
Immune	cMono	CAPG	9.56356314393033e-256	0.844846986188943	0.415	0.17	1.72928348768548e-251
Immune	cMono	TIMP2	3.09834494433756e-255	1.30529634978059	0.267	0.09	5.60242732835118e-251
Immune	cMono	USP32	9.85630095077802e-255	1.0863471303865	0.368	0.146	1.78221633791968e-250
Immune	cMono	CEP170	9.98904970802693e-254	1.51676009606034	0.214	0.063	1.80621996820543e-249
Immune	cMono	PNPLA6	1.20818636261532e-253	0.994822371382298	0.376	0.149	2.18464258088103e-249
Immune	cMono	C5AR1	3.59751115312289e-253	1.804814100477	0.229	0.072	6.50501966707682e-249
Immune	cMono	KLF10	1.23434571318273e-252	1.44098148486028	0.245	0.079	2.23194391857702e-248
Immune	cMono	GNS	1.81280209698257e-252	1.18480817718622	0.341	0.132	3.27790875176389e-248
Immune	cMono	BACH1	1.88338361868507e-252	1.06206947274804	0.437	0.193	3.40553425930634e-248
Immune	cMono	WNT5A	3.7631505488773e-252	3.63119108144216	0.049	0.004	6.80452882247994e-248
Immune	cMono	ETV5	7.62772712821985e-252	2.18643165469488	0.11	0.019	1.37924561932471e-247
Immune	cMono	ADAM9	9.38373391523785e-251	1.61713766766483	0.199	0.056	1.69676676655331e-246
Immune	cMono	TMEM176B	7.65251404774871e-250	1.29691446431392	0.225	0.068	1.38372759011392e-245
Immune	cMono	CLEC12A	1.42322135311606e-248	1.57955605329853	0.173	0.044	2.57346885070446e-244
Immune	cMono	NIBAN2	1.54851568047968e-248	1.38387579389628	0.21	0.061	2.80002605344336e-244
Immune	cMono	PLCB2	8.91574545476954e-247	0.97607378423919	0.567	0.292	1.61214509313143e-242
Immune	cMono	USP53	1.69203504314357e-246	1.38966175073878	0.237	0.075	3.0595377650122e-242
Immune	cMono	PLXNC1	7.10060857945427e-245	1.42240906924815	0.221	0.067	1.28393204333692e-240
Immune	cMono	ETV6	1.95088292460796e-244	1.16640428210884	0.355	0.143	3.52758650427611e-240
Immune	cMono	NECTIN2	7.79759238220616e-244	2.06909219866253	0.129	0.027	1.40996065455052e-239
Immune	cMono	TLR5	2.52824295756972e-243	2.58448688274381	0.087	0.013	4.57156891587757e-239
Immune	cMono	SPINT1	4.00424223284806e-243	1.97064120504856	0.118	0.023	7.24047080543586e-239
Immune	cMono	SUCNR1	1.43478380920699e-242	3.49865065756073	0.057	0.005	2.59437608380807e-238
Immune	cMono	MAT2A	8.86497087434497e-242	1.03932374126669	0.469	0.22	1.60296403349906e-237
Immune	cMono	FAM49A	1.60017096408624e-240	1.31491545536902	0.248	0.082	2.89342913726074e-236
Immune	cMono	CFP	2.21797613368331e-240	1.52358259415033	0.164	0.041	4.01054444492616e-236
Immune	cMono	NAV1	3.49100976486792e-240	1.84966934265132	0.129	0.027	6.31244385683417e-236
Immune	cMono	LAIR1	4.62982359361632e-240	1.02861883904286	0.343	0.134	8.37164702197704e-236
Immune	cMono	GAPT	1.26434049500396e-239	1.8951762828505	0.115	0.022	2.28618048306616e-235
Immune	cMono	S100A11	4.22805068438109e-239	1.18268593026725	0.33	0.13	7.64516124749788e-235
Immune	cMono	S100Z	5.99766692687178e-239	2.34339518593812	0.101	0.017	1.08449813371695e-234
Immune	cMono	SPECC1	7.17253331044745e-239	1.32297007374415	0.167	0.042	1.29693747319511e-234
Immune	cMono	C3	1.27902997672191e-237	2.40389622394254	0.205	0.063	2.31274200390855e-233
Immune	cMono	PLEK2	9.93683943653541e-237	5.12400118352667	0.029	0.001	1.79677930691433e-232
Immune	cMono	TRPS1	1.33776748946637e-236	1.25025766168039	0.233	0.074	2.41895117445309e-232
Immune	cMono	GRINA	2.31696255202296e-236	0.945179237213297	0.365	0.149	4.18953168656791e-232
Immune	cMono	SNX30	6.57083864121356e-235	1.44035220716573	0.218	0.068	1.18813904310424e-230
Immune	cMono	AMPD2	1.09498363767156e-234	1.44198957322162	0.234	0.076	1.97994941363772e-230
Immune	cMono	TET2	1.16256558416171e-233	1.52007200378283	0.173	0.046	2.10215108928121e-229
Immune	cMono	HTR7	1.38397405922963e-233	3.99900263771344	0.039	0.002	2.50250189389901e-229
Immune	cMono	GPR183	1.95338467909381e-233	1.17300962098488	0.392	0.169	3.53211017673742e-229
Immune	cMono	MAP3K20	7.4300802519432e-233	1.90103465877407	0.131	0.029	1.34350711115637e-228
Immune	cMono	TFEC	4.70878909402389e-232	1.2823932720356	0.236	0.077	8.514432439814e-228
Immune	cMono	ARHGAP22	1.34608717570184e-231	2.30962750261358	0.092	0.015	2.43399483110408e-227
Immune	cMono	COLGALT1	3.08799288342879e-231	0.956514360994599	0.387	0.163	5.58370873181594e-227
Immune	cMono	SIGLEC10	3.99603938823367e-230	1.60900407538881	0.174	0.047	7.22563842180411e-226
Immune	cMono	LY86	1.43091282845223e-229	1.60238327833348	0.151	0.037	2.58737657640732e-225
Immune	cMono	MYOF	1.00207031405721e-228	1.70644432815019	0.17	0.046	1.81194354187825e-224
Immune	cMono	LRRC25	8.45644734574177e-228	1.52921154583435	0.17	0.045	1.52909480905703e-223
Immune	cMono	ANXA2	2.35574883048833e-226	1.12694071595006	0.361	0.153	4.259665035289e-222
Immune	cMono	CMTM6	2.38023988536561e-226	1.13579357106065	0.307	0.117	4.3039497607181e-222
Immune	cMono	ARHGAP31	3.1309166264691e-226	1.58535640908723	0.154	0.039	5.66132344398143e-222
Immune	cMono	SLC49A4	8.26239355693801e-225	1.49044778215101	0.187	0.054	1.49400600296553e-220
Immune	cMono	COTL1	1.67051996704343e-224	0.952332087084281	0.417	0.186	3.02063420440793e-220
Immune	cMono	EIF4A1	1.9686603982163e-224	0.960733198590488	0.431	0.198	3.55973173205471e-220
Immune	cMono	TTYH3	3.47406638305962e-224	1.0608693042751	0.282	0.104	6.2818068338484e-220
Immune	cMono	VSIR	9.45730698836444e-224	1.28780450281089	0.271	0.098	1.71007024963606e-219
Immune	cMono	NAMPT	5.77120517211027e-223	1.2914046388151	0.268	0.098	1.04354931922098e-218
Immune	cMono	MCTP1	7.1057025826911e-222	1.44252058892266	0.181	0.051	1.2848531410022e-217
Immune	cMono	FTL	1.2925226361847e-221	0.964769941895748	0.501	0.258	2.33713943074917e-217
Immune	cMono	APP	1.77734417631877e-221	1.24793052370449	0.237	0.08	3.21379373961961e-217
Immune	cMono	APOL4	7.01472924728363e-221	2.3766797909609	0.081	0.012	1.26840334249383e-216
Immune	cMono	LTBR	1.03909276393518e-218	1.7507871728932	0.161	0.043	1.87888753574759e-214
Immune	cMono	SLC12A7	1.14195310315543e-218	1.10779033494868	0.275	0.1	2.06487960112565e-214
Immune	cMono	DLG4	1.90877882792447e-218	1.73755404161299	0.14	0.034	3.45145387665302e-214
Immune	cMono	TMEM86A	4.7470378234901e-217	2.19005310825334	0.102	0.019	8.5835937924348e-213
Immune	cMono	PRAM1	2.89057827318057e-216	1.36508663791676	0.179	0.052	5.22674363356511e-212
Immune	cMono	GLIPR1	4.53344547354078e-216	0.820465286439677	0.432	0.196	8.19737610525644e-212
Immune	cMono	SLC31A2	1.06548048460238e-215	1.80625161614324	0.157	0.042	1.92660181225802e-211
Immune	cMono	MEGF9	1.90327702969052e-215	1.39111217294372	0.218	0.071	3.44150552508639e-211
Immune	cMono	PTPN18	2.53295230598318e-215	1.39806825051895	0.214	0.069	4.58008435967879e-211
Immune	cMono	C15orf48	4.08428599249204e-215	3.30451135170121	0.058	0.006	7.38520593162411e-211
Immune	cMono	PECAM1	5.02836333875374e-215	0.938772313944731	0.35	0.147	9.09228658913451e-211
Immune	cMono	BASP1	1.53549236811885e-214	1.49123659881197	0.188	0.057	2.7764773000325e-210
Immune	cMono	NR4A2	1.81244617270721e-214	1.24643301489008	0.251	0.089	3.27726516948918e-210
Immune	cMono	VIM	3.2236374890589e-214	0.71361919031197	0.858	0.666	5.8289813077163e-210
Immune	cMono	C3AR1	3.37828112341689e-214	1.42689574398296	0.201	0.063	6.10860792736243e-210
Immune	cMono	ODF3B	3.45378500335787e-214	1.36490418779931	0.254	0.092	6.2451340430717e-210
Immune	cMono	IL17RA	8.66390124340544e-214	1.11776741898266	0.288	0.109	1.56660662283257e-209
Immune	cMono	RNF217	1.66372356143819e-213	2.34758929263	0.083	0.013	3.00834494379253e-209
Immune	cMono	ZYX	1.80165638807788e-213	0.878269422172495	0.419	0.19	3.25775508092243e-209
Immune	cMono	LGALS1	4.56943029212655e-213	1.0461637460611	0.353	0.152	8.26244385422323e-209
Immune	cMono	PHACTR1	2.5174455544817e-212	1.38906927617777	0.208	0.067	4.5520450516138e-208
Immune	cMono	SENP3	7.64346461457731e-212	1.5694290600417	0.186	0.056	1.38209127160787e-207
Immune	cMono	MMP14	3.90228775649253e-211	1.71547102039429	0.147	0.038	7.0561167212898e-207
Immune	cMono	HEXB	2.04463728765721e-210	1.31728355669985	0.235	0.082	3.69711314354176e-206
Immune	cMono	GPR84	2.14821320885286e-209	2.92502655454141	0.059	0.007	3.88439912424773e-205
Immune	cMono	RCN3	2.32212416754006e-209	1.174141849552	0.221	0.074	4.19886491974594e-205
Immune	cMono	FLOT1	4.09747928366856e-209	1.02248043346347	0.299	0.117	7.40906204072949e-205
Immune	cMono	ATP1B3	9.97963249186066e-209	1.59550738876847	0.23	0.08	1.80451714717824e-204
Immune	cMono	ANXA5	1.96344327439334e-208	1.0188270868039	0.371	0.163	3.55029812875803e-204
Immune	cMono	SERPINF1	4.19744530675642e-207	2.10767289715201	0.099	0.019	7.58982060367695e-203
Immune	cMono	TPP1	3.77758957568332e-206	0.850485205696681	0.429	0.2	6.83063747075057e-202
Immune	cMono	REPS2	7.32301058732426e-206	2.53836957966422	0.08	0.013	1.32414677439997e-201
Immune	cMono	JUNB	1.16944087752805e-205	0.65214251466025	0.628	0.358	2.11458299474621e-201
Immune	cMono	TRIO	2.79563574377704e-204	1.08000750473192	0.262	0.097	5.05506855189764e-200
Immune	cMono	TMEM51	3.83102334714276e-204	2.60660157874858	0.081	0.013	6.92725641630354e-200
Immune	cMono	GABBR1	2.01607752548525e-203	1.12168461397859	0.234	0.081	3.64547138158243e-199
Immune	cMono	ITGA5	2.14620807341279e-203	1.20113629355564	0.241	0.085	3.880773438345e-199
Immune	cMono	CD33	5.158660773305e-203	1.87095417086896	0.121	0.028	9.3278904102901e-199
Immune	cMono	TMSB10	1.00081096448296e-202	0.814732913911729	0.695	0.451	1.8096663859781e-198
Immune	cMono	IRS2	8.2041609171349e-202	0.97333162993764	0.317	0.131	1.48347637703633e-197
Immune	cMono	ZFHX3	5.66123667990264e-200	1.63560575676015	0.135	0.034	1.02366481646e-195
Immune	cMono	HGSNAT	5.69591391937365e-199	1.23181342772671	0.222	0.076	1.02993515490114e-194
Immune	cMono	RHOB	4.37930669091917e-198	0.942750423141902	0.341	0.149	7.91866235852004e-194
Immune	cMono	PER1	9.78825655955744e-198	0.93830469844904	0.373	0.167	1.76991255109918e-193
Immune	cMono	SORL1	1.09306396207894e-197	0.821216008909904	0.325	0.133	1.97647825623114e-193
Immune	cMono	INAFM2	1.51652442597536e-197	1.9718990752556	0.112	0.025	2.74217946704865e-193
Immune	cMono	CAMK1D	1.84114265444302e-197	1.24444594453755	0.212	0.071	3.32915414776388e-193
Immune	cMono	ARRB1	6.49704915583349e-197	1.05832955336227	0.269	0.103	1.17479642835781e-192
Immune	cMono	ITGB2	1.37225365342221e-196	0.75442657135256	0.528	0.276	2.48130905611804e-192
Immune	cMono	JAK2	1.94417298005894e-196	1.1111096885057	0.303	0.124	3.51545358254258e-192
Immune	cMono	RNF149	3.76192605611462e-195	0.764355987192964	0.563	0.305	6.80231469466645e-191
Immune	cMono	MYO1F	1.39997481536655e-194	0.701350655411472	0.559	0.297	2.5314344611458e-190
Immune	cMono	JDP2	1.94917242645148e-194	1.3723052049493	0.185	0.058	3.52449358150957e-190
Immune	cMono	MILR1	4.30594566453768e-194	1.65146097078402	0.139	0.037	7.78601095061704e-190
Immune	cMono	PRCP	6.88759082076351e-194	1.56441941386071	0.163	0.048	1.24541417221046e-189
Immune	cMono	AFDN	3.45107073318657e-193	1.46887616885008	0.187	0.06	6.24022609974795e-189
Immune	cMono	OLFML2B	1.26749037166864e-192	2.28875586485797	0.091	0.017	2.29187609005124e-188
Immune	cMono	SLC25A37	1.03733189330207e-190	1.41046581213981	0.202	0.067	1.87570352946879e-186
Immune	cMono	CAT	6.44764047025757e-190	1.14535577585984	0.243	0.09	1.16586234983197e-185
Immune	cMono	SNX10	1.58737087869187e-189	1.3391344649288	0.182	0.057	2.87028402285064e-185
Immune	cMono	NR4A3	4.37492929415344e-189	1.48607338523326	0.162	0.048	7.91074714968826e-185
Immune	cMono	KCNK6	9.56208819319544e-189	1.61677995470438	0.141	0.038	1.7290167870936e-184
Immune	cMono	SLC12A9	1.59175347946719e-188	1.16906653448154	0.236	0.086	2.87820864157257e-184
Immune	cMono	REL	2.10386359452849e-188	0.748322006946409	0.404	0.186	3.80420615162641e-184
Immune	cMono	ADPGK	1.76331720104166e-187	0.910671911721169	0.371	0.169	3.18843016292354e-183
Immune	cMono	LAPTM5	1.77350349430774e-187	0.774989457191103	0.684	0.432	3.20684901840726e-183
Immune	cMono	PPM1F	1.90004513863262e-185	1.26034216817647	0.202	0.068	3.43566161967551e-181
Immune	cMono	NDST1	1.3745870937154e-184	1.7301735179632	0.149	0.043	2.48552838285619e-180
Immune	cMono	LITAF	1.52386169912752e-184	0.846155422472645	0.448	0.226	2.75544672436238e-180
Immune	cMono	RARA	2.68007026293885e-184	0.99293502147266	0.335	0.148	4.84610304944603e-180
Immune	cMono	NCOR2	2.98959389313096e-184	0.81264139253029	0.513	0.273	5.4057836775594e-180
Immune	cMono	GASK1B	4.45831672465602e-184	2.1441121593192	0.103	0.022	8.06152830152301e-180
Immune	cMono	IGFLR1	7.92704201280604e-184	0.975272181983743	0.269	0.105	1.43336773675559e-179
Immune	cMono	PLA2G4A	5.42915779171414e-183	1.90408595056141	0.092	0.018	9.81700311897751e-179
Immune	cMono	ASPH	9.50990948661691e-183	1.16796700520666	0.255	0.099	1.71958183337007e-178
Immune	cMono	SCARF1	3.19583574008757e-182	1.99713109198627	0.112	0.026	5.77871018522635e-178
Immune	cMono	RAP2A	3.3409982410512e-182	1.24051925506561	0.206	0.071	6.04119301946879e-178
Immune	cMono	FCHO2	5.38062561051483e-182	1.20336487968536	0.215	0.076	9.72924722893291e-178
Immune	cMono	TMOD2	7.66242978111937e-182	1.38700607425259	0.161	0.048	1.385520553022e-177
Immune	cMono	QSOX1	7.52880154101301e-181	1.69337130284085	0.149	0.043	1.36135789464597e-176
Immune	cMono	CD36	2.25718886701728e-180	1.42256254416189	0.136	0.037	4.08144890934064e-176
Immune	cMono	GPR162	3.78147497888142e-180	2.37224079341213	0.083	0.016	6.83766305681338e-176
Immune	cMono	EFHD2	1.82393675447776e-179	0.570841641580341	0.571	0.308	3.29804243944669e-175
Immune	cMono	CD101	4.69809755423923e-179	1.78187032732584	0.1	0.022	8.49509999757538e-175
Immune	cMono	TANC2	5.00943638618957e-179	1.37166176341181	0.179	0.058	9.05806287350797e-175
Immune	cMono	ABCC3	1.03292020798469e-178	1.81228326734972	0.141	0.04	1.86772632007792e-174
Immune	cMono	RBM47	3.41968274507351e-178	1.34452770474145	0.219	0.081	6.18347033964192e-174
Immune	cMono	NLRP12	6.11033129917263e-178	2.87222083360117	0.06	0.009	1.1048701055164e-173
Immune	cMono	CDKN1A	8.83467626401197e-178	1.54722610567485	0.18	0.059	1.59748616205864e-173
Immune	cMono	CNDP2	2.81701749504359e-177	0.876431264616056	0.402	0.195	5.09373103453783e-173
Immune	cMono	MIS18BP1	3.75624424221096e-177	1.0497647077449	0.283	0.117	6.79204083876586e-173
Immune	cMono	TLR6	4.97811053982222e-177	1.19967477351994	0.174	0.055	9.00141947810654e-173
Immune	cMono	SERPINB9	6.00609984705911e-177	1.01207136107051	0.367	0.173	1.08602297434523e-172
Immune	cMono	ADRB3	7.87255524259581e-176	5.47720376938201	0.018	0	1.42351543896617e-171
Immune	cMono	WDFY4	2.42708683049815e-175	0.698178675483108	0.285	0.115	4.38865840690675e-171
Immune	cMono	RGS12	1.96823296932498e-174	1.50390133729748	0.139	0.039	3.55895885513343e-170
Immune	cMono	CTSC	2.8783031793131e-174	0.708036340733318	0.384	0.179	5.20454780883394e-170
Immune	cMono	MAP2K1	8.22737236791678e-174	1.08808439657153	0.263	0.105	1.48767347156671e-169
Immune	cMono	SIGLEC7	2.39688627017512e-173	2.18449827237477	0.081	0.015	4.33404975373065e-169
Immune	cMono	ERMAP	4.44950441572629e-173	1.62886210684906	0.111	0.027	8.04559388451627e-169
Immune	cMono	MICAL2	6.8508747924466e-173	1.17935738384423	0.192	0.065	1.23877517997019e-168
Immune	cMono	CORO1C	2.42178100962626e-172	1.109382936192	0.224	0.083	4.3790644216062e-168
Immune	cMono	PLB1	4.62944696388808e-172	2.2082020935102	0.077	0.014	8.37096600010242e-168
Immune	cMono	AMPD3	1.07929844985202e-171	1.01542069528939	0.238	0.09	1.95158745702242e-167
Immune	cMono	ASGR2	1.98175576665362e-171	2.30096531851168	0.055	0.007	3.58341077726307e-167
Immune	cMono	PRKACA	3.51761167158806e-171	0.905695075139422	0.326	0.145	6.36054542456553e-167
Immune	cMono	ARHGAP26	3.95596137131526e-171	0.946400353531665	0.34	0.154	7.15316935161225e-167
Immune	cMono	MEFV	7.50661005078562e-171	1.84491903798591	0.113	0.028	1.35734522938306e-166
Immune	cMono	NFAM1	2.32641895000277e-170	1.90630814875844	0.101	0.023	4.206630745395e-166
Immune	cMono	KCNK13	2.78366674631687e-170	3.4942821091971	0.033	0.002	5.03342621069016e-166
Immune	cMono	DENND3	6.5791317939554e-170	0.80852190245715	0.362	0.169	1.18963861098302e-165
Immune	cMono	SDCCAG8	1.30599645907085e-168	0.942757851292017	0.288	0.122	2.3615027972919e-164
Immune	cMono	AOAH	1.38793951154315e-168	0.614852187450246	0.467	0.235	2.50967222477232e-164
Immune	cMono	METTL7A	8.80912500933439e-168	1.1449961088491	0.228	0.088	1.59286598418784e-163
Immune	cMono	SLCO2B1	1.60502538082191e-167	0.859899369318406	0.247	0.096	2.90220689360217e-163
Immune	cMono	CCDC170	2.55972523063592e-167	2.54438073755674	0.059	0.009	4.62849516203588e-163
Immune	cMono	YBX3	3.84447196928343e-167	1.09691069442524	0.218	0.081	6.95157421485829e-163
Immune	cMono	GPR34	9.86806195377068e-167	1.09069171537965	0.15	0.045	1.78434296248081e-162
Immune	cMono	WDFY3	1.01164346240791e-166	1.61554348591429	0.129	0.036	1.82925370872599e-162
Immune	cMono	NFIL3	1.01884367415684e-165	1.39708332888895	0.244	0.1	1.84227313161039e-161
Immune	cMono	MEIKIN	1.54451760453555e-165	2.87795860582639	0.037	0.003	2.79279673252118e-161
Immune	cMono	TIFAB	5.70941452823464e-165	3.47155014834045	0.034	0.003	1.03237633499539e-160
Immune	cMono	TLR7	6.4538160522121e-165	2.08450840056621	0.084	0.017	1.16697901856099e-160
Immune	cMono	MEF2C	6.46907125689793e-165	1.47632058948133	0.144	0.043	1.16973746467228e-160
Immune	cMono	TNFRSF1A	1.91389983019548e-164	0.831693159310296	0.324	0.144	3.46071367295947e-160
Immune	cMono	ATP6AP2	2.99621882144833e-164	1.04567597108783	0.266	0.11	5.41776287294287e-160
Immune	cMono	ACSL3	5.67024308980371e-164	1.53508384791355	0.166	0.055	1.02529335549831e-159
Immune	cMono	CDCP1	6.85538512861818e-164	2.12485706148283	0.081	0.016	1.23959073895674e-159
Immune	cMono	MGAT1	8.74582564260569e-164	0.898056761269296	0.377	0.185	1.58142019269596e-159
Immune	cMono	KIAA0100	3.14947311885784e-162	0.794942271979926	0.369	0.176	5.69487729351874e-158
Immune	cMono	SCPEP1	5.16299317158744e-162	1.25026222679036	0.205	0.075	9.3357242528644e-158
Immune	cMono	BAZ2B	5.43666102279523e-162	0.872644890169455	0.35	0.164	9.83057046141834e-158
Immune	cMono	TRPM2	8.49155312242946e-162	1.41427573755041	0.13	0.036	1.5354426355977e-157
Immune	cMono	ARHGAP18	8.74704382174712e-161	0.645836569770799	0.35	0.162	1.58164046384831e-156
Immune	cMono	CLCN5	3.53002678342362e-160	1.73899912602668	0.112	0.029	6.38299442978659e-156
Immune	cMono	PARVG	5.34597200685858e-160	0.668496804514365	0.488	0.256	9.66658658280169e-156
Immune	cMono	CTBP2	6.11757530100069e-160	1.1734535425604	0.17	0.056	1.10617996592694e-155
Immune	cMono	UBXN2B	5.40232518612858e-159	1.10629363614415	0.236	0.094	9.76848440155771e-155
Immune	cMono	TMEM170B	7.73595847841649e-159	2.04529157607247	0.104	0.026	1.39881601206727e-154
Immune	cMono	ATP11A	1.32751424357965e-158	1.01497711206955	0.253	0.104	2.40041125524072e-154
Immune	cMono	DOK2	4.36143119704928e-158	0.746678572658588	0.387	0.188	7.88633989050451e-154
Immune	cMono	IL1B	6.83490854642373e-158	2.40875088210246	0.08	0.016	1.23588816336434e-153
Immune	cMono	ST18	1.63775818246903e-157	4.79834399131048	0.021	0.001	2.96139434554051e-153
Immune	cMono	MANBA	1.89888787209085e-157	0.86939522112951	0.258	0.106	3.43356905031467e-153
Immune	cMono	CUX1	4.4400249330667e-157	0.895931672412066	0.271	0.115	8.0284530839712e-153
Immune	cMono	TMEM273	8.52843457884023e-157	1.20175831328552	0.145	0.044	1.54211154054589e-152
Immune	cMono	HK3	1.13382472805942e-155	0.729003912864973	0.259	0.108	2.05018187327704e-151
Immune	cMono	CACUL1	2.19055777828432e-155	1.07653303413196	0.232	0.093	3.9609665746937e-151
Immune	cMono	MAPKAPK3	2.61067161050068e-155	0.867764566703805	0.281	0.121	4.72061640610733e-151
Immune	cMono	LRMDA	7.10859936271799e-155	1.25792067323502	0.157	0.051	1.28537693676667e-150
Immune	cMono	SPTLC2	8.79092685571096e-155	1.02078595347067	0.242	0.098	1.58957539404966e-150
Immune	cMono	GLDN	9.50240673021906e-155	2.24636578120902	0.077	0.015	1.71822518495821e-150
Immune	cMono	CEBPB	2.03386244511169e-154	1.13281115648985	0.263	0.113	3.67763007325095e-150
Immune	cMono	CHPT1	6.92610151265336e-154	1.09683698352295	0.227	0.09	1.25237767551798e-149
Immune	cMono	OSM	1.01722933624605e-153	2.10294303739483	0.088	0.019	1.8393540858001e-149
Immune	cMono	LHFPL2	5.50609478269217e-153	1.36803811880051	0.151	0.048	9.95612058606397e-149
Immune	cMono	RNF13	6.83830123681089e-153	1.06524945801467	0.226	0.09	1.23650162964015e-148
Immune	cMono	PTPN12	1.20182632019702e-152	0.784267464728426	0.298	0.132	2.17314235218025e-148
Immune	cMono	RGS10	1.56161803479925e-152	1.13866763321683	0.162	0.053	2.82371773052401e-148
Immune	cMono	TNFRSF10B	2.87441071949094e-152	1.04706177353569	0.224	0.088	5.19750946298351e-148
Immune	cMono	LYN	3.11627166102163e-152	0.698244575116718	0.276	0.117	5.63484241745932e-148
Immune	cMono	CYFIP1	5.65196312989032e-152	1.24156915196865	0.184	0.066	1.02198797314677e-147
Immune	cMono	ANKS1A	6.36662408882059e-152	0.875503787998188	0.284	0.124	1.15121296774054e-147
Immune	cMono	PTTG1IP	5.84112173451771e-151	0.816740050422054	0.286	0.126	1.05619163203549e-146
Immune	cMono	TTC7A	3.08385958929555e-150	0.996069709584349	0.266	0.115	5.57623490936421e-146
Immune	cMono	ATP6AP1	1.65390502724764e-149	0.930427575305525	0.249	0.104	2.99059107026918e-145
Immune	cMono	AP1S2	5.22714209772172e-149	1.15275800360347	0.175	0.061	9.45171834110042e-145
Immune	cMono	IVNS1ABP	8.72434982846827e-149	0.777865042587367	0.41	0.212	1.57753693598363e-144
Immune	cMono	GAB2	1.24369917826978e-148	1.30288386291169	0.17	0.06	2.24885685414742e-144
Immune	cMono	HIF1A	2.01511906293479e-148	1.23017284321319	0.189	0.07	3.64373828959868e-144
Immune	cMono	HDAC9	3.77032180983666e-148	1.22727670589156	0.159	0.053	6.81749589654664e-144
Immune	cMono	STEAP3	3.02956658903189e-147	2.18091241617305	0.082	0.018	5.47806230628746e-143
Immune	cMono	VMP1	8.68683101833595e-147	0.712116857261783	0.465	0.255	1.57075278473551e-142
Immune	cMono	RHOQ	2.18920255995705e-146	0.968823583368206	0.255	0.109	3.95851606891434e-142
Immune	cMono	S100A10	4.35764556403474e-146	0.794291669225377	0.415	0.22	7.87949470888762e-142
Immune	cMono	SNX8	2.52819080496071e-145	1.2563324376314	0.148	0.048	4.57147461352995e-141
Immune	cMono	GPRIN3	4.01268756096522e-145	0.722924392676114	0.337	0.159	7.2557416477373e-141
Immune	cMono	UBXN11	1.19139720284077e-143	0.873441788498838	0.306	0.142	2.15428442217668e-139
Immune	cMono	ATP6V0B	1.43939719144632e-143	1.01779321516068	0.249	0.107	2.60271800157323e-139
Immune	cMono	SIPA1L1	1.46543745591168e-142	1.11117956018992	0.174	0.062	2.6498040077795e-138
Immune	cMono	MB21D2	1.52866288155717e-141	2.10323989915989	0.069	0.013	2.76412822243168e-137
Immune	cMono	CHKA	1.61130615172598e-141	1.36723503070585	0.146	0.048	2.91356378355091e-137
Immune	cMono	CRTAP	2.19119868006968e-141	0.841325308684558	0.253	0.109	3.96212545330199e-137
Immune	cMono	C1orf54	2.71811210248912e-141	2.36233011589447	0.06	0.011	4.91489030372083e-137
Immune	cMono	PRKAR2B	5.2328745470228e-141	2.23311790352402	0.059	0.01	9.46208375592663e-137
Immune	cMono	TRIM36	6.58735667001794e-141	2.78387739848872	0.046	0.006	1.19112583307264e-136
Immune	cMono	TSPO	3.59008998876302e-140	0.822044483705146	0.282	0.127	6.49160071768129e-136
Immune	cMono	CAMK1	4.23097007315972e-139	1.65576745193113	0.104	0.028	7.6504400862874e-135
Immune	cMono	HEXA	1.67556041538767e-138	0.845996224516346	0.288	0.132	3.02974834310399e-134
Immune	cMono	SGMS2	4.84443800477214e-138	2.30763165934681	0.075	0.016	8.75971280022899e-134
Immune	cMono	CDH17	4.88839367318461e-138	6.74268162344336	0.013	0	8.83919343985241e-134
Immune	cMono	KLHL2	1.04377493293639e-137	1.13581049173433	0.175	0.064	1.88735383373558e-133
Immune	cMono	HMOX1	1.62576786409108e-137	0.804135078757546	0.187	0.071	2.93971345184948e-133
Immune	cMono	CTNS	2.58582452921333e-137	1.25015189122412	0.138	0.044	4.67568791372354e-133
Immune	cMono	KIAA0930	7.46718554670565e-137	1.23939051092917	0.154	0.053	1.35021649055532e-132
Immune	cMono	CNPY3	1.03272056132812e-136	0.661142672284921	0.4	0.207	1.86736531899351e-132
Immune	cMono	RNH1	2.80338181703178e-136	0.795018432776085	0.311	0.149	5.06907500155686e-132
Immune	cMono	TMEM14C	8.47758281128315e-136	1.33572494628106	0.133	0.042	1.53291652393622e-131
Immune	cMono	ADAM8	1.03030543758761e-135	0.74247293091224	0.312	0.146	1.86299829224591e-131
Immune	cMono	SGK3	1.10000001316266e-135	0.815480329628563	0.273	0.123	1.98902002380073e-131
Immune	cMono	TREM1	1.10181167018019e-135	0.700500247738451	0.147	0.049	1.99229586201981e-131
Immune	cMono	ZNF710	1.81029553343336e-135	1.64047987109348	0.096	0.025	3.2733763835542e-131
Immune	cMono	SEMA6B	2.53743259669648e-135	2.65997806024644	0.062	0.012	4.58818562134658e-131
Immune	cMono	TVP23A	3.96901679094719e-135	2.76264471951285	0.034	0.004	7.17677616139071e-131
Immune	cMono	SLC2A9	4.94118753965391e-135	1.8456075425959	0.104	0.029	8.9346553092022e-131
Immune	cMono	NR4A1	5.48275829627198e-135	0.90408363066068	0.276	0.129	9.913923551319e-131
Immune	cMono	KCNE3	6.00793204925107e-135	1.78364006374365	0.096	0.025	1.08635427314558e-130
Immune	cMono	MGST2	6.51638350638439e-135	1.80348235828548	0.083	0.019	1.17829246562442e-130
Immune	cMono	LOXL3	8.5045039612122e-135	1.66144555058452	0.106	0.029	1.53778440626639e-130
Immune	cMono	MARVELD1	2.98066885333486e-134	2.19599889176065	0.071	0.015	5.38964542060009e-130
Immune	cMono	SOGA1	3.55199097584678e-134	1.10479796659083	0.164	0.059	6.42271008252614e-130
Immune	cMono	TWF2	6.68355754556292e-134	0.750193269625057	0.277	0.126	1.20852087538869e-129
Immune	cMono	FAM49B	7.40565311180225e-134	0.744692496874351	0.286	0.131	1.33909019567608e-129
Immune	cMono	SOAT1	1.38585971376328e-133	0.876084548456818	0.231	0.098	2.50591153442676e-129
Immune	cMono	NUDT16	1.42011974328654e-133	1.15162497834317	0.178	0.067	2.56786051981071e-129
Immune	cMono	RAC1	1.65048423182114e-133	1.11040452220328	0.17	0.062	2.98440558797898e-129
Immune	cMono	RHOG	1.79929785275616e-133	0.824934466927186	0.247	0.107	3.25349037735369e-129
Immune	cMono	GAS7	2.13206903069969e-133	0.959931436477659	0.214	0.087	3.85520722131118e-129
Immune	cMono	PTPRO	3.08121756001981e-133	1.86469639221492	0.084	0.02	5.57145759202783e-129
Immune	cMono	GABARAP	3.90344839535521e-133	1.04458524049446	0.224	0.095	7.0582153884813e-129
Immune	cMono	EHBP1L1	6.61879039547508e-133	0.61082041925192	0.668	0.447	1.1968096793098e-128
Immune	cMono	MYD88	9.47822016049403e-133	0.797581087160328	0.282	0.13	1.71385176942053e-128
Immune	cMono	OSCAR	7.32760171777723e-132	1.45995485341589	0.114	0.034	1.32497694260848e-127
Immune	cMono	CMIP	8.12946223787215e-132	0.668449575299762	0.327	0.158	1.46996936185204e-127
Immune	cMono	LAMTOR1	1.04682938735997e-131	0.799432119860561	0.272	0.124	1.89287689822429e-127
Immune	cMono	ATG16L2	1.20527215968466e-131	0.692953051858758	0.389	0.202	2.1793731191418e-127
Immune	cMono	FZD2	1.46074149902656e-131	2.55293886990289	0.044	0.006	2.64131277853983e-127
Immune	cMono	TMEM144	1.84342848029975e-131	2.12854131883877	0.064	0.013	3.33328737807801e-127
Immune	cMono	SLC9A7	1.01210303650349e-130	1.15260172617562	0.106	0.03	1.83008471060561e-126
Immune	cMono	TTLL3	1.39828119026831e-130	0.753794755327158	0.335	0.166	2.52837204824315e-126
Immune	cMono	DENND1A	5.34093392508017e-130	0.961808149447294	0.242	0.106	9.65747672332997e-126
Immune	cMono	UBE2E2	1.10942348828155e-129	1.24677551223787	0.152	0.054	2.0060595515107e-125
Immune	cMono	PLXND1	1.62832409306155e-129	0.570843370707522	0.327	0.158	2.94433562507389e-125
Immune	cMono	SERPINB8	1.87004112217662e-129	1.61719930476965	0.098	0.026	3.38140835711976e-125
Immune	cMono	CLIC4	3.10877219164962e-129	1.31179209485898	0.167	0.062	5.62128187694083e-125
Immune	cMono	PDXK	3.78972141290451e-129	0.766486287727245	0.34	0.173	6.85257425881394e-125
Immune	cMono	RHOC	9.41326720440484e-129	0.840262745751496	0.177	0.066	1.70210697590048e-124
Immune	cMono	INPPL1	2.53748754291912e-128	0.82008165253505	0.31	0.152	4.58828497510635e-124
Immune	cMono	HHEX	2.67705518851832e-128	1.3579623672353	0.11	0.032	4.84065119187882e-124
Immune	cMono	FAM102B	7.21864938025271e-128	1.03146898177196	0.161	0.058	1.3052761809373e-123
Immune	cMono	ARHGAP27	9.90793150600368e-128	0.737206426010379	0.317	0.155	1.79155217491559e-123
Immune	cMono	STX7	1.35626444429704e-127	0.731581575015379	0.296	0.141	2.45239736817791e-123
Immune	cMono	SKIL	2.47610751613615e-127	0.864681243505309	0.224	0.095	4.47729761067738e-123
Immune	cMono	BAIAP2	1.45190682920953e-126	1.578125533424	0.112	0.033	2.62533792857668e-122
Immune	cMono	DIPK2A	1.8279891172835e-126	1.03951052212623	0.163	0.06	3.30536992187202e-122
Immune	cMono	OAZ1	2.85031647094863e-126	0.556488778621475	0.73	0.521	5.15394224276932e-122
Immune	cMono	IER5L	8.46053170244539e-126	1.95656470105182	0.072	0.016	1.52983334243617e-121
Immune	cMono	MPZL2	1.504527356803e-125	2.54810625990788	0.05	0.008	2.72048636657118e-121
Immune	cMono	TMEM176A	3.55281917205102e-125	1.49942054507866	0.097	0.026	6.42420762690266e-121
Immune	cMono	SECTM1	9.06842119270848e-125	1.86992298327644	0.098	0.028	1.63975192006555e-120
Immune	cMono	IER5	9.48720861496385e-125	0.752719951995091	0.284	0.135	1.71547706175776e-120
Immune	cMono	RUFY3	1.50063890861203e-124	0.977310352025246	0.185	0.073	2.71345527455227e-120
Immune	cMono	STARD8	1.55039743766113e-124	1.50186983069075	0.121	0.038	2.80342864677886e-120
Immune	cMono	TMCC3	4.55608107496722e-124	1.96111941015395	0.069	0.015	8.23830579975573e-120
Immune	cMono	RIN2	2.52893884965249e-123	1.56389363818287	0.114	0.035	4.57282722794164e-119
Immune	cMono	FCAR	7.93648745125914e-123	1.9722385090697	0.09	0.024	1.43507566093668e-118
Immune	cMono	MICAL1	8.49016990487798e-123	0.545908246389839	0.507	0.291	1.53519252220004e-118
Immune	cMono	DBNDD2	8.97500921394853e-123	1.59229891539476	0.092	0.025	1.62286116606617e-118
Immune	cMono	NCOA4	9.35829067206104e-123	0.776385810572883	0.261	0.12	1.69216611932208e-118
Immune	cMono	SCIMP	2.08929007914144e-122	0.833749616338509	0.163	0.06	3.77785432110355e-118
Immune	cMono	FBP1	3.87977233529669e-122	0.889771599797467	0.158	0.058	7.01540433668348e-118
Immune	cMono	PDLIM7	5.21823462898504e-122	1.48870708300029	0.11	0.034	9.43561185613076e-118
Immune	cMono	SUSD6	1.05189307469168e-121	0.65954336875929	0.346	0.177	1.90203305765749e-117
Immune	cMono	CACNA2D4	1.35445571309703e-121	1.57306464544704	0.087	0.023	2.44912682042205e-117
Immune	cMono	PKP2	2.15359388150298e-121	2.41415263735931	0.064	0.013	3.89412845653369e-117
Immune	cMono	NFKBID	2.62819493594529e-121	1.06604695796394	0.182	0.073	4.75230208317628e-117
Immune	cMono	GHRL	4.07200204544213e-121	3.02469574980917	0.03	0.003	7.36299409856845e-117
Immune	cMono	H1F0	4.35536444690895e-121	1.34910693967706	0.13	0.044	7.87536999290076e-117
Immune	cMono	PRKAG2	4.98752284649487e-121	1.1264598767679	0.149	0.054	9.01843881103203e-117
Immune	cMono	PYCARD	7.27603680840414e-121	1.33680661193645	0.115	0.036	1.31565297569564e-116
Immune	cMono	ABR	8.24619102004951e-121	0.682168223373747	0.267	0.124	1.49107626024535e-116
Immune	cMono	SPG21	8.29323641483701e-121	0.683960908995477	0.338	0.172	1.49958300853083e-116
Immune	cMono	PTGS2	1.09801487775261e-120	0.840746213037818	0.101	0.029	1.98543050195228e-116
Immune	cMono	SDS	1.7967850150437e-120	2.88914468704808	0.038	0.005	3.24894666420202e-116
Immune	cMono	ITGAV	2.38579235948377e-120	1.19092393186107	0.145	0.051	4.31398974441855e-116
Immune	cMono	ARAP1	2.71570925826888e-120	0.543827046302341	0.537	0.321	4.91054548080179e-116
Immune	cMono	SLC2A13	3.00677045966675e-120	1.3892672516013	0.112	0.034	5.43684234516942e-116
Immune	cMono	SOCS6	6.02092295237163e-120	1.3234407091686	0.111	0.034	1.08870328824784e-115
Immune	cMono	CEP68	4.32431998915072e-119	1.14744367270169	0.148	0.053	7.81923540438233e-115
Immune	cMono	TRIM8	4.55079149456641e-119	0.784919275563863	0.25	0.115	8.22874118047499e-115
Immune	cMono	NUMB	8.68651697402228e-119	0.906958070814435	0.241	0.11	1.57069599924271e-114
Immune	cMono	TMEM236	1.0217142556462e-118	1.70333280930749	0.076	0.018	1.84746371705946e-114
Immune	cMono	AGTPBP1	1.42345886312079e-118	0.68717615550581	0.29	0.14	2.57389831629501e-114
Immune	cMono	ZNF641	1.93869284415141e-118	0.999790331448077	0.145	0.051	3.50554440079459e-114
Immune	cMono	GCLC	2.64034445858514e-118	0.933235735509729	0.193	0.079	4.77427085001365e-114
Immune	cMono	AP2S1	1.38466823705926e-117	1.34377166401928	0.124	0.041	2.50375710625055e-113
Immune	cMono	PALLD	3.84912274571773e-117	1.45740074454524	0.088	0.024	6.95998374880679e-113
Immune	cMono	KIF13A	8.3200862936646e-117	1.31635459299637	0.136	0.048	1.50443800362043e-112
Immune	cMono	HNMT	1.43427496639995e-116	1.69910466384783	0.09	0.025	2.59345599424438e-112
Immune	cMono	DEPTOR	2.36566529180855e-116	1.75548234808642	0.071	0.017	4.27759598064823e-112
Immune	cMono	CERS6	2.52967083659853e-116	1.22687135064534	0.135	0.047	4.57415080673745e-112
Immune	cMono	VASP	5.96023027966024e-116	0.58881801478708	0.4	0.219	1.07772883916817e-111
Immune	cMono	TLR8	7.26886843636862e-116	2.56264878798003	0.051	0.009	1.31435679066417e-111
Immune	cMono	ALDH3B1	2.06664742522882e-115	1.43738188379017	0.101	0.03	3.73691187429875e-111
Immune	cMono	IL1RN	6.98059323788821e-115	1.8733503109296	0.059	0.012	1.26223086927495e-110
Immune	cMono	RIPK2	1.13145640469671e-114	1.25809953486814	0.13	0.045	2.04589947097259e-110
Immune	cMono	FCGR3A	1.96575515065702e-114	0.763174926469098	0.192	0.08	3.55447846341803e-110
Immune	cMono	ACSS2	3.97380270353211e-114	1.30662510240879	0.123	0.041	7.18543004852676e-110
Immune	cMono	SRGN	8.53759440764905e-114	0.556145005087739	0.727	0.535	1.5437678207911e-109
Immune	cMono	ZNF562	9.5484184647359e-114	0.975398113072977	0.151	0.056	1.72654502679354e-109
Immune	cMono	CYSLTR2	2.53424566662624e-113	2.07269485093721	0.053	0.01	4.58242301439356e-109
Immune	cMono	AP1B1	3.53643347387017e-113	0.743788044540915	0.25	0.117	6.39457900745205e-109
Immune	cMono	SERPINB1	4.31455078356873e-113	0.593863005466228	0.35	0.185	7.80157072684898e-109
Immune	cMono	PIK3R5	7.43774643392445e-113	0.599929879174345	0.39	0.212	1.34489331018222e-108
Immune	cMono	KLHL5	7.96847916213454e-113	0.804236575928467	0.218	0.097	1.44086040209717e-108
Immune	cMono	MAP3K6	8.94069189250602e-113	1.77135048323472	0.081	0.021	1.61665590800294e-108
Immune	cMono	HK2	1.49711898297895e-112	1.35223060258619	0.082	0.022	2.70709054502253e-108
Immune	cMono	FAR1	7.20050936732803e-112	0.720312664012632	0.28	0.137	1.30199610380025e-107
Immune	cMono	PLEKHB2	7.58468482982278e-112	0.649206595902005	0.296	0.147	1.37146271092855e-107
Immune	cMono	RUFY4	2.1362063688092e-111	2.59182507831017	0.043	0.007	3.8626883560808e-107
Immune	cMono	CAMSAP2	2.70242813692135e-111	1.74947752792317	0.075	0.019	4.88653055718119e-107
Immune	cMono	NAPRT	3.76287273484311e-111	0.931529219639559	0.217	0.097	6.80402647914332e-107
Immune	cMono	FKBP15	5.2392304316084e-111	0.796872129630815	0.233	0.106	9.4735764664343e-107
Immune	cMono	CLCN7	7.83964715856655e-111	0.656496376864314	0.3	0.15	1.417564999212e-106
Immune	cMono	PLAGL1	8.05899799881416e-111	1.13365212047505	0.115	0.037	1.45722801814558e-106
Immune	cMono	UBAC1	8.07677253774681e-111	0.976680819874713	0.18	0.074	1.46044201027538e-106
Immune	cMono	NEK6	5.15988726351936e-110	0.560852646358749	0.322	0.165	9.33010814989571e-106
Immune	cMono	EVI2A	6.26097952767945e-110	0.756372452374373	0.302	0.152	1.132110318195e-105
Immune	cMono	RTN4	6.47159229053181e-110	0.76807948871047	0.223	0.1	1.17019331797396e-105
Immune	cMono	ARPC1B	6.71449695783426e-110	0.603754924933389	0.39	0.214	1.21411533991559e-105
Immune	cMono	NRGN	8.62351692638157e-110	1.64860296111248	0.087	0.025	1.55930433062832e-105
Immune	cMono	C5AR2	2.08757022575874e-109	1.61933315677166	0.112	0.037	3.77474448221696e-105
Immune	cMono	RAB4B	2.20636118106983e-109	0.697860142096056	0.241	0.111	3.98954228761047e-105
Immune	cMono	TIMP1	9.42073736392301e-109	1.15787241967185	0.185	0.078	1.70345773014456e-104
Immune	cMono	HLX	3.54617081273422e-108	1.8073582551385	0.065	0.015	6.41218606358602e-104
Immune	cMono	TTYH2	3.72390548802855e-108	1.33541087545835	0.09	0.026	6.73356590345323e-104
Immune	cMono	TUBA1B	4.14055467945244e-108	1.15956448087159	0.131	0.047	7.4869509713859e-104
Immune	cMono	GGT5	1.32927814483233e-107	2.57916088847737	0.04	0.006	2.40360074148582e-103
Immune	cMono	PTEN	1.80094430644923e-107	0.979917071419676	0.168	0.068	3.2564674949215e-103
Immune	cMono	DST	1.92785207638548e-107	1.14275803775718	0.129	0.046	3.48594212452022e-103
Immune	cMono	HACD4	2.60845195495839e-107	0.81328963281291	0.164	0.064	4.71660282495575e-103
Immune	cMono	UBE2W	5.47780406749792e-107	0.987132331841297	0.139	0.051	9.90496531484973e-103
Immune	cMono	ARPC3	5.72593112680595e-107	0.798550024959686	0.209	0.093	1.03536286634905e-102
Immune	cMono	GOT1L1	3.10548093917157e-106	5.56427987930512	0.011	0	5.61533063421004e-102
Immune	cMono	TYK2	4.73291481414712e-106	0.58729965505288	0.361	0.196	8.55805656694083e-102
Immune	cMono	LRRK1	5.25742408404581e-106	0.953757914475473	0.187	0.081	9.50647422877164e-102
Immune	cMono	PACSIN2	6.40640227626975e-106	0.792883661045252	0.179	0.074	1.1584056595951e-101
Immune	cMono	CYB5R4	7.22948751868468e-106	0.613371835902361	0.306	0.157	1.30723593312856e-101
Immune	cMono	GAB3	8.42910655296581e-106	0.54397906984388	0.318	0.163	1.52415104690728e-101
Immune	cMono	ZDHHC7	1.48824772163325e-105	1.02036261819293	0.147	0.056	2.69104953025725e-101
Immune	cMono	CREBL2	1.97416967784898e-105	0.879759732101905	0.197	0.086	3.56969361148653e-101
Immune	cMono	CHML	2.66796575894065e-105	1.11462222920872	0.114	0.038	4.82421568531648e-101
Immune	cMono	RP2	5.7633416351433e-105	1.02532857168078	0.145	0.055	1.04212743446661e-100
Immune	cMono	ZSWIM6	8.78896777586642e-105	1.14405279295242	0.132	0.048	1.58922115323217e-100
Immune	cMono	HSPBAP1	1.5480019104818e-104	0.912807858092915	0.168	0.069	2.7990970545332e-100
Immune	cMono	COLEC12	1.80980195532312e-104	1.31946933714985	0.118	0.041	3.27248389561526e-100
Immune	cMono	MBOAT7	3.56222798217242e-104	0.798250327730423	0.173	0.071	6.44122063736417e-100
Immune	cMono	PMP22	3.63881566086874e-104	1.14827714425168	0.141	0.053	6.57970647798285e-100
Immune	cMono	TK2	3.91574391287318e-104	1.09486307836724	0.156	0.062	7.08044814325729e-100
Immune	cMono	ETHE1	4.2712043369315e-104	1.26713529491563	0.114	0.039	7.72319168203954e-100
Immune	cMono	GPX4	5.51070515981296e-104	0.583582993203733	0.362	0.199	9.96445706997379e-100
Immune	cMono	PDE4A	6.0572760687578e-104	1.1014825373898	0.16	0.064	1.09527665875279e-99
Immune	cMono	SEC14L1	6.58620705684659e-104	0.796779664514496	0.291	0.152	1.190917960019e-99
Immune	cMono	TMEM106A	1.13646290035776e-103	0.81281270287776	0.228	0.107	2.0549522164269e-99
Immune	cMono	KDM7A	1.64192442629641e-103	0.967868782612131	0.142	0.054	2.96892774762917e-99
Immune	cMono	CSF2RB	1.9804119961398e-103	0.783678378870912	0.198	0.088	3.58098097141998e-99
Immune	cMono	RILPL2	2.34393310807517e-103	0.802766197760191	0.232	0.109	4.23829984602152e-99
Immune	cMono	VNN1	2.51916136709443e-103	1.89924143473806	0.057	0.012	4.55514758398015e-99
Immune	cMono	PLD2	2.58852833363276e-103	1.11485894675777	0.131	0.048	4.68057693287477e-99
Immune	cMono	QPCT	4.14764918681398e-103	2.14542037087872	0.056	0.012	7.49977925959704e-99
Immune	cMono	ARSB	1.34180432613974e-102	0.982020805993336	0.155	0.062	2.42625058252588e-98
Immune	cMono	F11R	3.20679941509993e-102	0.96522584380537	0.146	0.056	5.79853470238369e-98
Immune	cMono	LAP3	4.06953638589052e-102	0.930457260304234	0.194	0.086	7.35853569296723e-98
Immune	cMono	RAB34	7.43362185848921e-102	1.2211940590978	0.109	0.036	1.34414750445202e-97
Immune	cMono	ARRDC4	2.06552150122228e-101	1.33523915385076	0.092	0.028	3.73487597851012e-97
Immune	cMono	MPHOSPH6	2.43305961711099e-101	1.35269657006217	0.119	0.042	4.39945839966008e-97
Immune	cMono	CD9	4.26009813782522e-101	0.592396656093443	0.222	0.103	7.70310945281557e-97
Immune	cMono	FMNL3	1.80558869159137e-100	0.553576919819236	0.247	0.117	3.26486547213551e-96
Immune	cMono	SLC22A15	3.32707805055104e-100	1.59362992515197	0.091	0.028	6.0160225310064e-96
Immune	cMono	A2M	7.94970843881558e-100	0.763873509204614	0.215	0.099	1.43746627990663e-95
Immune	cMono	SH3BP2	1.28938868392393e-99	0.720038091913019	0.237	0.114	2.33147261827124e-95
Immune	cMono	EPB41L2	1.83121872528302e-99	1.18830049918932	0.108	0.036	3.31120969905676e-95
Immune	cMono	CREG1	2.68049809084727e-99	0.865956618819755	0.183	0.079	4.84687664787004e-95
Immune	cMono	MOB1B	5.13613330105067e-99	1.31250238690046	0.088	0.026	9.28715623495982e-95
Immune	cMono	GANC	5.24103392831476e-99	0.790740113570904	0.206	0.094	9.47683754917874e-95
Immune	cMono	BCL2L2	8.39007324279569e-99	1.18369462972778	0.138	0.053	1.51709304376232e-94
Immune	cMono	DENND5A	1.01571629256812e-98	1.26280032082697	0.122	0.044	1.83661820022168e-94
Immune	cMono	SKAP2	1.24036174503549e-98	0.951444735113231	0.159	0.065	2.24282210737316e-94
Immune	cMono	HPS5	1.88314761710805e-98	0.996637281546292	0.153	0.062	3.40510752125477e-94
Immune	cMono	TBC1D14	2.30092543818321e-98	0.569176697568042	0.285	0.145	4.16053337732287e-94
Immune	cMono	CPPED1	2.4651426020546e-98	0.991222563536802	0.137	0.052	4.45747085303513e-94
Immune	cMono	GBGT1	3.21088649725036e-98	1.30402121184855	0.112	0.039	5.8059249643281e-94
Immune	cMono	ACAA1	4.72335344452742e-98	0.616998362375061	0.288	0.149	8.54076769839449e-94
Immune	cMono	RNPEP	1.00945802183754e-97	0.871795093152769	0.17	0.072	1.82530199508663e-93
Immune	cMono	SPRED1	1.06200160783788e-97	1.33473917308446	0.1	0.032	1.92031130729245e-93
Immune	cMono	BCAT1	1.78847619047991e-97	1.66262161962507	0.082	0.024	3.23392264762578e-93
Immune	cMono	NAGK	4.00081202629898e-97	0.667795916996715	0.265	0.133	7.23426830595381e-93
Immune	cMono	NETO2	4.10292137856066e-97	1.45333399567488	0.088	0.026	7.41890243671339e-93
Immune	cMono	ACOT11	5.90025026187971e-97	0.987169750027599	0.094	0.029	1.06688325235309e-92
Immune	cMono	PLBD2	6.1574923509344e-97	1.09835375730455	0.151	0.061	1.11339776689596e-92
Immune	cMono	INSIG1	6.27113952863079e-97	1.43180814496954	0.145	0.058	1.13394744956702e-92
Immune	cMono	NME2	1.70101334025429e-96	0.844302544312878	0.217	0.103	3.07577232184781e-92
Immune	cMono	TP53I3	2.32339761490273e-96	1.57506411289667	0.096	0.031	4.20116756726711e-92
Immune	cMono	EVI5	2.86661551737972e-96	1.0928889312956	0.161	0.068	5.18341417852601e-92
Immune	cMono	WDR81	3.37719326658796e-96	0.941944224504149	0.17	0.072	6.10664086464435e-92
Immune	cMono	SERPINB6	5.43631039065454e-96	0.552950106875786	0.238	0.114	9.82993644838154e-92
Immune	cMono	RTN3	8.4371583455029e-96	0.785209014669226	0.217	0.103	1.52560697203383e-91
Immune	cMono	SF3A3	1.00925757987096e-95	0.98495395745784	0.113	0.039	1.82493955592267e-91
Immune	cMono	TNFSF12	1.14779686357019e-95	0.752383542711777	0.173	0.073	2.07544628870761e-91
Immune	cMono	ITPK1	1.21653583550099e-95	0.721160315767966	0.201	0.091	2.19974009775288e-91
Immune	cMono	CTNNA1	2.2511391307584e-95	0.992529331616294	0.149	0.06	4.07050977623735e-91
Immune	cMono	JAG1	2.7650816433499e-95	1.56806876098961	0.07	0.019	4.99982062750529e-91
Immune	cMono	ENTPD6	3.71540405479433e-95	0.848892390817661	0.206	0.096	6.71819361187911e-91
Immune	cMono	TNFAIP8L2	3.77537895191389e-95	1.38537367627784	0.078	0.022	6.82664022085069e-91
Immune	cMono	CLIP2	4.33696745830335e-95	1.16648857261841	0.094	0.03	7.84210455810411e-91
Immune	cMono	HOOK3	6.24457639965698e-95	0.710739822216624	0.216	0.102	1.12914430458598e-90
Immune	cMono	ACOT9	6.60578499932259e-95	0.682526297425261	0.256	0.129	1.19445804357751e-90
Immune	cMono	NFKBIE	3.24415162699088e-94	1.23709512806425	0.113	0.04	5.8660749719249e-90
Immune	cMono	EPHB3	4.98633239321141e-94	2.63809770000104	0.031	0.004	9.01628623340488e-90
Immune	cMono	PPFIBP2	6.4770145563746e-94	1.08549078992026	0.141	0.056	1.17117377208365e-89
Immune	cMono	UNC93B1	2.89534425846554e-93	0.724984291403863	0.224	0.108	5.23536148815738e-89
Immune	cMono	TAX1BP3	4.80534986016066e-93	0.94020570392559	0.132	0.051	8.6890336171425e-89
Immune	cMono	MRTFA	5.12569144295336e-93	0.570655419304853	0.268	0.137	9.26827526714826e-89
Immune	cMono	LATS2	6.94393158409516e-93	1.43972381588198	0.089	0.028	1.25560170903609e-88
Immune	cMono	DUSP3	8.95387517333213e-93	1.42897292225888	0.087	0.027	1.61903970884192e-88
Immune	cMono	PDGFC	1.28186442120992e-92	1.04761146261148	0.11	0.039	2.31786724643178e-88
Immune	cMono	IRF5	1.92418195766764e-92	1.25524774858654	0.102	0.035	3.47930581585463e-88
Immune	cMono	SH2D4A	2.9729028808107e-92	2.69251617558348	0.03	0.004	5.37560298908191e-88
Immune	cMono	HIPK3	5.03648034290173e-92	0.560871085816009	0.327	0.18	9.10696375603492e-88
Immune	cMono	SH3BGRL	5.38275824511997e-92	0.637491315756422	0.258	0.131	9.73310345882592e-88
Immune	cMono	EIF2AK4	2.05774219528242e-91	1.02554102380561	0.171	0.076	3.72080943750968e-87
Immune	cMono	NRROS	2.61515055570155e-91	0.935824181716424	0.156	0.066	4.72871523481954e-87
Immune	cMono	PSEN1	3.06212476657293e-91	0.579363090458802	0.259	0.131	5.53693400291717e-87
Immune	cMono	GLB1	1.09243101132179e-90	0.73626099221505	0.177	0.078	1.97533375467206e-86
Immune	cMono	SEMA4A	1.67159666504061e-90	1.03535219063083	0.119	0.045	3.02258108972643e-86
Immune	cMono	ACSM3	1.75445961606247e-90	2.37888675587844	0.037	0.006	3.17241387776415e-86
Immune	cMono	CCDC112	1.98303823059274e-90	1.45677375211201	0.08	0.024	3.58572972855779e-86
Immune	cMono	ABCA1	2.16587048096142e-90	0.589376899795886	0.211	0.099	3.91632700367444e-86
Immune	cMono	ADORA3	2.97179462546089e-90	1.5970770892605	0.052	0.011	5.37359904175838e-86
Immune	cMono	MTMR10	2.98737110868444e-90	0.715338774079835	0.203	0.095	5.40176443872321e-86
Immune	cMono	ZMYND15	4.09174725756453e-90	1.72518954383092	0.072	0.02	7.39869739112818e-86
Immune	cMono	KLF9	4.21191334309719e-90	0.76197110332529	0.284	0.151	7.61598170698834e-86
Immune	cMono	NF1	8.98582212225769e-90	0.877896954870254	0.147	0.06	1.62481635614664e-85
Immune	cMono	CHMP1B	1.69760266216863e-89	0.751305574662958	0.259	0.135	3.06960513373331e-85
Immune	cMono	SCARB1	2.34682224796542e-89	1.46415988646252	0.09	0.029	4.24352398877107e-85
Immune	cMono	AGO4	2.53591011215939e-89	0.786790163625852	0.169	0.074	4.5854326648066e-85
Immune	cMono	LILRA1	6.02867299712592e-89	1.58194996719076	0.065	0.017	1.09010465134031e-84
Immune	cMono	SEC11A	9.31189862908359e-89	0.727696440190694	0.227	0.112	1.68377751011089e-84
Immune	cMono	FLVCR2	1.09874039504274e-88	1.66273524215694	0.073	0.021	1.98674238231627e-84
Immune	cMono	MAP3K21	1.49668293461843e-88	1.78896884633288	0.047	0.01	2.70630208237705e-84
Immune	cMono	MBOAT2	1.94073726036649e-88	1.81571513971558	0.05	0.011	3.50924111419469e-84
Immune	cMono	TPST1	2.25100124121353e-88	2.10257842150709	0.055	0.013	4.07026044436231e-84
Immune	cMono	TRIB1	2.38822804442624e-88	1.16689869972981	0.142	0.059	4.31839394993153e-84
Immune	cMono	MRC2	2.4860265153708e-88	1.83332407637451	0.053	0.012	4.49523314509347e-84
Immune	cMono	LPAR1	3.53776974100044e-88	1.99414088270222	0.054	0.013	6.39699524567699e-84
Immune	cMono	MYO15B	5.41537377502527e-88	0.520540581374944	0.288	0.153	9.79207886000069e-84
Immune	cMono	NREP	6.07699801915516e-88	1.23461568509113	0.075	0.022	1.09884278182364e-83
Immune	cMono	GPER1	8.84878145952041e-88	2.69465766597037	0.031	0.005	1.60003666351048e-83
Immune	cMono	HSD17B11	9.780185920965e-88	0.645191766052171	0.24	0.121	1.76845321822889e-83
Immune	cMono	TRIQK	3.2227483674063e-87	1.56167449328573	0.062	0.016	5.82737359794408e-83
Immune	cMono	TNFRSF21	3.52023276173405e-87	1.31307486436622	0.094	0.031	6.36528487976751e-83
Immune	cMono	NME8	2.20070901203439e-86	1.68978461274767	0.039	0.007	3.97932203556059e-82
Immune	cMono	EGR2	2.69273320173102e-86	1.81874705227773	0.068	0.019	4.86900017537004e-82
Immune	cMono	ZFP36	4.08603623628159e-86	0.618532140632969	0.551	0.376	7.38837072244437e-82
Immune	cMono	BCKDK	5.84474482212406e-86	1.14841689344729	0.135	0.055	1.05684675873647e-81
Immune	cMono	BNIP3L	6.70601325029253e-86	0.808546589708713	0.206	0.1	1.2125813159179e-81
Immune	cMono	ABHD12	9.67412736899521e-86	0.953880788324493	0.15	0.064	1.74927571086171e-81
Immune	cMono	ZFYVE16	1.62975826035617e-85	0.806320118795968	0.18	0.082	2.94692888637602e-81
Immune	cMono	MAP3K2	1.99247139116778e-85	0.623957091021282	0.215	0.104	3.60278676950957e-81
Immune	cMono	FHOD1	3.50477516779989e-85	0.787099289728229	0.158	0.068	6.33733445841576e-81
Immune	cMono	NHSL1	3.91471023394358e-85	1.72686560047775	0.062	0.016	7.07857904501678e-81
Immune	cMono	VSIG10	6.43231081138138e-85	2.04025081928816	0.047	0.01	1.16309044091398e-80
Immune	cMono	TRAK1	7.18169942455566e-85	0.648757957827054	0.2	0.095	1.29859488994815e-80
Immune	cMono	KSR1	1.09404084629292e-84	0.790583177086827	0.184	0.085	1.97824465826686e-80
Immune	cMono	SLC30A1	1.2070046675706e-84	0.964909312148031	0.123	0.048	2.18250583990117e-80
Immune	cMono	SIPA1L2	3.39477530427481e-84	1.36751947483834	0.083	0.026	6.1384327051897e-80
Immune	cMono	AGPAT1	4.2253941192133e-84	0.826354125633717	0.177	0.082	7.64035764636149e-80
Immune	cMono	SRC	4.41769758937676e-84	1.25295714473238	0.121	0.048	7.98808078111106e-80
Immune	cMono	CPQ	6.17722465884698e-84	0.828042892136333	0.157	0.069	1.11696576281271e-79
Immune	cMono	CLEC6A	6.46057397855785e-84	2.88992975442865	0.026	0.003	1.16820098680283e-79
Immune	cMono	CD83	1.58243065320178e-83	0.942872250762314	0.18	0.084	2.86135110711946e-79
Immune	cMono	AKR1B1	1.60333025411026e-83	0.742231241928737	0.188	0.089	2.89914176548218e-79
Immune	cMono	BEST1	1.92685075141759e-83	1.33283190342856	0.098	0.035	3.48413152871329e-79
Immune	cMono	NET1	1.99756401633833e-83	1.78870325874867	0.063	0.017	3.61199525434296e-79
Immune	cMono	TNRC18	3.54640450828166e-83	0.674846746156907	0.211	0.104	6.4126086318749e-79
Immune	cMono	NCSTN	1.20280748840595e-82	0.617852229709296	0.247	0.129	2.17491650053563e-78
Immune	cMono	TIGAR	1.40533545711532e-82	1.12520748503797	0.092	0.031	2.54112757355592e-78
Immune	cMono	BRI3BP	1.44339856972001e-82	0.90499246195817	0.11	0.041	2.60995329376772e-78
Immune	cMono	RXRA	1.88068261019634e-82	0.751413050039267	0.19	0.09	3.40065029575701e-78
Immune	cMono	TRAPPC5	2.87059544103908e-82	0.817255754251057	0.173	0.08	5.19061067648686e-78
Immune	cMono	CTNNBIP1	3.04017712256908e-82	0.986863944990417	0.11	0.041	5.49724827302941e-78
Immune	cMono	AVIL	4.38482011683273e-82	2.0231389887914	0.041	0.008	7.92863173525694e-78
Immune	cMono	OSBPL11	5.53463152606619e-82	0.908896476846056	0.131	0.053	1.00077207254329e-77
Immune	cMono	FZD1	1.07802036085105e-81	2.06668553883756	0.043	0.009	1.94927641649087e-77
Immune	cMono	CASS4	1.11759976284806e-81	0.933561516051245	0.101	0.036	2.02084389118186e-77
Immune	cMono	CLEC1A	1.39537818928643e-81	2.14628245676811	0.046	0.01	2.52312284186773e-77
Immune	cMono	WDR49	2.23901908650881e-81	2.18062118876945	0.042	0.008	4.04859431222522e-77
Immune	cMono	DMXL2	6.63546310846712e-81	0.923328965733704	0.144	0.062	1.19982443927302e-76
Immune	cMono	RGL1	7.39248870115212e-81	0.616914576722038	0.143	0.06	1.33670980694233e-76
Immune	cMono	AP2A1	1.75022257129164e-80	0.604981997128238	0.227	0.115	3.16475245340954e-76
Immune	cMono	BICD2	2.29054288302204e-80	0.641029324026901	0.174	0.08	4.14175964108045e-76
Immune	cMono	NFE2L2	2.52626517651856e-80	0.571777262602613	0.25	0.131	4.56799269218086e-76
Immune	cMono	RCC2	9.74900788852746e-80	1.02946096459989	0.114	0.044	1.76281560640354e-75
Immune	cMono	MAP3K3	1.34243961995192e-79	0.549844385855423	0.257	0.136	2.42739932079706e-75
Immune	cMono	ZNF117	1.42340134876346e-79	0.810104062080332	0.137	0.057	2.57379431883409e-75
Immune	cMono	MTHFD2	1.87880927420572e-79	0.901571195452779	0.149	0.065	3.39726292961878e-75
Immune	cMono	PTGFRN	2.39475119991187e-79	2.25527561267048	0.039	0.008	4.33018911968064e-75
Immune	cMono	PCSK5	2.65502583789316e-79	1.68493522699614	0.055	0.014	4.80081772007842e-75
Immune	cMono	HEATR3	4.82299340353039e-79	0.758263868670649	0.162	0.073	8.72093667226366e-75
Immune	cMono	SNX27	6.79966565008617e-79	0.845880945301218	0.147	0.064	1.22951554284858e-74
Immune	cMono	ITPRID2	8.14354083067134e-79	0.813758419198178	0.146	0.063	1.47251505300199e-74
Immune	cMono	TREM2	8.17233862660714e-79	2.00201361726697	0.056	0.014	1.4777222704631e-74
Immune	cMono	SPAG9	1.00468368610634e-78	0.641817379229858	0.218	0.11	1.81666904121748e-74
Immune	cMono	ADPRH	1.23330845108063e-78	1.27741264446511	0.083	0.028	2.23006834124399e-74
Immune	cMono	SLC11A2	2.39555731682029e-78	0.516928372955954	0.203	0.099	4.33164674027444e-74
Immune	cMono	ELMO1	3.50252276580852e-78	0.628309287563645	0.207	0.103	6.33326166513496e-74
Immune	cMono	TMIGD3	4.45198374764751e-78	1.85060627226257	0.048	0.011	8.05007701249623e-74
Immune	cMono	LIPA	4.74548365503503e-78	0.700794551694559	0.165	0.076	8.58078354503434e-74
Immune	cMono	ADAMTS10	5.18312688359183e-78	1.16072600536582	0.079	0.025	9.37213003091074e-74
Immune	cMono	RAB39A	5.32123102890482e-78	1.69863126999659	0.056	0.015	9.6218499464657e-74
Immune	cMono	UCK2	1.48116018647495e-77	1.38426906034205	0.064	0.018	2.678233849184e-73
Immune	cMono	TMEM121B	1.53908337781586e-77	3.12764130800601	0.019	0.002	2.78297056376664e-73
Immune	cMono	CAPN3	2.40335942041253e-77	0.778739348400865	0.141	0.06	4.34575450398993e-73
Immune	cMono	PLK3	3.60751439659673e-77	0.606578269883464	0.214	0.108	6.5231075319262e-73
Immune	cMono	TMEM219	3.82263182420159e-77	0.60403877515943	0.247	0.132	6.91208286452131e-73
Immune	cMono	RNASE2	5.32612607833633e-77	2.43907711668351	0.031	0.005	9.63070117484775e-73
Immune	cMono	BCO2	6.3412795373171e-77	2.03860695262508	0.035	0.006	1.14663016593768e-72
Immune	cMono	TRABD	7.51278670136182e-77	0.520308066842303	0.39	0.237	1.35846209134024e-72
Immune	cMono	SIGLEC14	8.27708015551435e-77	1.02643794892766	0.104	0.039	1.4966616337201e-72
Immune	cMono	ZBTB18	9.43030640620968e-77	0.726651758662851	0.126	0.051	1.70518800437083e-72
Immune	cMono	IL15	1.11791852455175e-76	1.3586024906544	0.065	0.019	2.02142027609448e-72
Immune	cMono	SUMO3	1.79728774685974e-76	0.581482547807994	0.235	0.124	3.24985570387178e-72
Immune	cMono	TNFSF13B	2.18557958522149e-76	1.31707979844381	0.085	0.029	3.9519650059975e-72
Immune	cMono	MIF4GD	2.26380492461332e-76	0.938881477428733	0.099	0.036	4.0934120646858e-72
Immune	cMono	BAHCC1	2.31610893950334e-76	1.85543121501022	0.05	0.012	4.18798818440995e-72
Immune	cMono	TBC1D8	3.56830718186621e-76	0.890232338731689	0.118	0.047	6.45221304625048e-72
Immune	cMono	TMLHE	5.62972387046044e-76	0.828719827690006	0.122	0.049	1.01796667025666e-71
Immune	cMono	STAC3	6.6869945038935e-76	1.40387485895868	0.061	0.017	1.20914234619402e-71
Immune	cMono	SVBP	8.93861292897816e-76	1.08296165805837	0.078	0.026	1.61627998981783e-71
Immune	cMono	BST1	9.21694001251152e-76	1.81166206469565	0.051	0.013	1.66660709306233e-71
Immune	cMono	DISC1	1.13998356901084e-75	0.52302700754458	0.188	0.091	2.06131828948541e-71
Immune	cMono	GPAT4	1.16292366160244e-75	0.573539250835381	0.227	0.117	2.10279856490953e-71
Immune	cMono	ABCD1	2.24481484698894e-75	1.06690245310495	0.112	0.044	4.05907420632541e-71
Immune	cMono	PRKCE	2.77284739066056e-75	0.861319528568956	0.137	0.059	5.01386265179242e-71
Immune	cMono	C5	4.37530812052261e-75	1.64872506646673	0.053	0.014	7.91143214352898e-71
Immune	cMono	MYO1E	1.23927975579785e-74	1.01143926767535	0.106	0.041	2.24086565443366e-70
Immune	cMono	CCDC47	2.52537251345359e-74	0.55456590093711	0.205	0.103	4.56637857882678e-70
Immune	cMono	RHOT1	2.90627924809807e-74	0.602122366493415	0.181	0.087	5.25513413641093e-70
Immune	cMono	FAM20C	3.7356883209849e-74	1.27947589788766	0.09	0.032	6.75487162200489e-70
Immune	cMono	PELI2	4.51349142672765e-74	1.18086195856316	0.068	0.021	8.16129519780894e-70
Immune	cMono	NSFL1C	4.52436333569812e-74	0.798329218165708	0.193	0.097	8.18095378360934e-70
Immune	cMono	MTHFD1L	6.6485654510269e-74	1.11343479259074	0.093	0.034	1.20219360485468e-69
Immune	cMono	IDH1	7.77716288532074e-74	0.987362848817163	0.12	0.05	1.4062665929237e-69
Immune	cMono	TSGA10IP	8.5420591519249e-74	3.74853404180202	0.012	0.001	1.54457513585106e-69
Immune	cMono	PTMS	9.65192449691968e-74	0.729471235703049	0.147	0.066	1.74526098753302e-69
Immune	cMono	ADIPOR1	1.12441916538501e-73	0.781451654606533	0.195	0.099	2.03317473484917e-69
Immune	cMono	DPEP2	1.35756902942249e-73	0.800083360937651	0.152	0.069	2.45475631900175e-69
Immune	cMono	CD58	1.77564653910916e-73	0.507536348098168	0.19	0.092	3.21072407201719e-69
Immune	cMono	TBC1D9	2.32352569043159e-73	1.07438830565289	0.122	0.051	4.2013991534384e-69
Immune	cMono	PPIF	2.32794039287903e-73	1.43669470313133	0.096	0.036	4.20938181840387e-69
Immune	cMono	RAB12	3.34138346508012e-73	0.829979160925927	0.133	0.057	6.04188958155787e-69
Immune	cMono	CLN8	3.5818913798292e-73	0.704561918831353	0.166	0.078	6.47677599300716e-69
Immune	cMono	IFITM3	4.60441345426361e-73	1.17022176410688	0.113	0.046	8.32570040799946e-69
Immune	cMono	DEGS1	4.96085824968977e-73	0.506715678728611	0.202	0.101	8.97022388708903e-69
Immune	cMono	P2RX7	5.03422909413895e-73	1.01215836950048	0.104	0.04	9.10289304802206e-69
Immune	cMono	UVRAG	5.88187816499517e-73	0.847238083373281	0.107	0.042	1.06356120979443e-68
Immune	cMono	SAT2	5.96587672891549e-73	0.84885672138996	0.172	0.083	1.0787498301225e-68
Immune	cMono	TET3	1.42326748884915e-72	0.92296750790831	0.122	0.051	2.57355227333703e-68
Immune	cMono	ZNF106	1.50492593254006e-72	0.67412447080361	0.157	0.072	2.72120707121893e-68
Immune	cMono	ZBTB7B	1.74561703926529e-72	0.556952840899757	0.231	0.122	3.15642473039949e-68
Immune	cMono	ATP6V0A1	2.9786895877334e-72	1.13589857967719	0.109	0.044	5.38606651253953e-68
Immune	cMono	KCTD15	3.05728225647848e-72	1.09623155924164	0.066	0.02	5.5281777761644e-68
Immune	cMono	C20orf194	5.03348889438228e-72	0.762999196582252	0.148	0.067	9.10155461882203e-68
Immune	cMono	RCOR1	5.14586635735874e-72	0.961550472091704	0.106	0.042	9.30475554737608e-68
Immune	cMono	SIAH1	8.26091117003302e-72	0.93565322922751	0.116	0.047	1.49373795776537e-67
Immune	cMono	FUT7	1.3357001702455e-71	1.23251563386524	0.051	0.013	2.41521304783791e-67
Immune	cMono	GAS6	1.37070927611952e-71	0.802272653982961	0.147	0.067	2.47851651307931e-67
Immune	cMono	HADHA	1.57547272099199e-71	0.521243924753195	0.219	0.114	2.84876977409772e-67
Immune	cMono	CCSER1	1.65466556992613e-71	1.18239922139858	0.073	0.023	2.99196628354042e-67
Immune	cMono	RB1	6.56593276827012e-71	0.578328343067125	0.202	0.102	1.1872519631586e-66
Immune	cMono	SLC41A2	1.04550541000653e-70	1.43499577815622	0.085	0.031	1.8904828823738e-66
Immune	cMono	GLA	1.38904154624211e-70	1.05484057430742	0.099	0.038	2.51166492391498e-66
Immune	cMono	CBX6	1.80472777879854e-70	0.815026660434927	0.133	0.058	3.26330876962352e-66
Immune	cMono	HAAO	1.97910567695776e-70	1.55674977797483	0.042	0.01	3.57861888507502e-66
Immune	cMono	TRIP10	2.30107259422773e-70	1.10195567822693	0.093	0.034	4.16079946488258e-66
Immune	cMono	PLIN3	3.093987404858e-70	0.931431570077831	0.112	0.046	5.59454802546424e-66
Immune	cMono	FCHSD2	3.62907072727674e-70	0.534334223515114	0.212	0.11	6.56208568906181e-66
Immune	cMono	STON2	1.0495657668608e-69	1.49492871182649	0.058	0.016	1.8978248196377e-65
Immune	cMono	MAP3K11	1.66974219274288e-69	0.554475888434778	0.2	0.102	3.01922783291768e-65
Immune	cMono	CCR6	2.86862622178197e-69	0.625700059093783	0.12	0.05	5.18704993422616e-65
Immune	cMono	SPOPL	2.91279134817921e-69	1.01013271777068	0.099	0.039	5.26690931577764e-65
Immune	cMono	LY96	2.97978005426432e-69	0.90858595616169	0.145	0.067	5.38803829412074e-65
Immune	cMono	IL1RL2	3.32380512443348e-69	3.48672024268476	0.012	0.001	6.01010442600062e-65
Immune	cMono	PPM1J	4.75009101934806e-69	2.92761924231737	0.02	0.003	8.58911458118516e-65
Immune	cMono	MID1IP1	1.43501578408779e-68	0.771589314036234	0.133	0.059	2.59479554078754e-64
Immune	cMono	ZMIZ1	2.51884359268793e-68	0.939539987637897	0.104	0.042	4.55457298429831e-64
Immune	cMono	NCEH1	3.00634698534282e-68	1.13178237415861	0.084	0.03	5.43607661889689e-64
Immune	cMono	TUBGCP2	4.36638706938969e-68	0.617055066150893	0.203	0.106	7.89530109887044e-64
Immune	cMono	TFE3	4.9620157799762e-68	0.75550023027971	0.153	0.072	8.97231693335296e-64
Immune	cMono	MAP1S	6.20229831103759e-68	0.784932095131428	0.127	0.055	1.12149958060182e-63
Immune	cMono	NEK3	1.15806193284482e-67	1.16722702267374	0.077	0.026	2.09400758697001e-63
Immune	cMono	PTGER3	1.72554563544037e-67	2.15823009944673	0.026	0.004	3.12013161800328e-63
Immune	cMono	TSPAN15	2.04544424107206e-67	1.38470559996915	0.066	0.021	3.6985722767065e-63
Immune	cMono	RAB13	3.81024661873617e-67	1.296640595524	0.088	0.033	6.88968793599874e-63
Immune	cMono	AGPAT3	4.79274789187e-67	0.545741953790165	0.203	0.106	8.66624673807933e-63
Immune	cMono	DAPP1	7.74015967185563e-67	0.564130212437463	0.202	0.105	1.39957567186493e-62
Immune	cMono	MPP1	1.00024745049638e-66	0.67435439522129	0.173	0.086	1.80864743998755e-62
Immune	cMono	ATF3	1.29765800248025e-66	0.95603589727576	0.099	0.039	2.34642520008478e-62
Immune	cMono	GLT1D1	1.51899531128351e-66	1.58859252952478	0.056	0.016	2.74664732186284e-62
Immune	cMono	ATG3	2.33868247147355e-66	0.855883269361098	0.13	0.058	4.22880564491848e-62
Immune	cMono	ATG7	4.25123025785858e-66	0.558376134146602	0.211	0.111	7.68707455225988e-62
Immune	cMono	SCRN1	5.28352816553933e-66	0.859143066745488	0.102	0.041	9.55367562892822e-62
Immune	cMono	FOXN2	8.66535375046121e-66	0.550305611068822	0.178	0.089	1.5668692651584e-61
Immune	cMono	AKR1A1	1.04613965731671e-65	0.665162277338036	0.217	0.118	1.89162972836007e-61
Immune	cMono	SDC3	1.26303213753645e-65	1.05363185829585	0.107	0.044	2.28381471109341e-61
Immune	cMono	CC2D2B	1.51433001794256e-65	2.04940578971306	0.027	0.005	2.73821153844374e-61
Immune	cMono	AIFM3	1.75095430049306e-65	1.31261374205421	0.062	0.019	3.16607556615156e-61
Immune	cMono	LGALS9	2.25950065412754e-65	1.03267384660938	0.105	0.043	4.08562908279341e-61
Immune	cMono	PGD	4.91114895534863e-65	0.837687362960406	0.131	0.059	8.88033954106139e-61
Immune	cMono	PLEK	7.68729897693077e-65	0.68318879735866	0.161	0.078	1.39001740100862e-60
Immune	cMono	CSRNP1	8.52751328889095e-65	0.897521937535395	0.157	0.077	1.54194495289726e-60
Immune	cMono	UGGT2	1.14682639539787e-64	1.12567011850906	0.093	0.037	2.07369148815842e-60
Immune	cMono	LFNG	1.63752564496888e-64	0.625021736275884	0.2	0.105	2.96097387123272e-60
Immune	cMono	OCRL	1.79767770772736e-64	1.4703080973683	0.057	0.017	3.25056083111261e-60
Immune	cMono	GFRA2	3.1237036032398e-64	1.66063822855917	0.048	0.013	5.6482808553782e-60
Immune	cMono	PPARD	4.10360010482685e-64	1.07265135579159	0.1	0.041	7.42012970954792e-60
Immune	cMono	LDLRAD3	6.63093710360957e-64	1.2011490842619	0.072	0.025	1.19900604707468e-59
Immune	cMono	AVPI1	7.23048667286979e-64	1.26034242162434	0.084	0.032	1.30741660018832e-59
Immune	cMono	VAMP3	8.05467259512618e-64	0.547917666287153	0.189	0.097	1.45644589865072e-59
Immune	cMono	EGR3	1.12061161103484e-63	1.11526435971188	0.07	0.024	2.0262899150732e-59
Immune	cMono	SCNM1	1.25829889042536e-63	0.711088407676617	0.124	0.055	2.27525605366713e-59
Immune	cMono	NQO2	1.44518469153049e-63	0.859947395687873	0.107	0.045	2.61318295922543e-59
Immune	cMono	PWWP2B	1.49950416333528e-63	0.871509397987258	0.122	0.054	2.71140342814285e-59
Immune	cMono	GPR108	1.78594657605441e-63	0.568375655925122	0.175	0.088	3.22934859882159e-59
Immune	cMono	COMT	2.81341129390006e-63	0.593730259845881	0.157	0.076	5.0872103016301e-59
Immune	cMono	PPFIBP1	2.92670395166236e-63	1.21964436004365	0.066	0.022	5.29206608539588e-59
Immune	cMono	ELAVL4	3.78242355537601e-63	3.37797406019695	0.013	0.001	6.83937827283091e-59
Immune	cMono	CEP131	3.85762219833446e-63	0.964911893405687	0.084	0.031	6.97535245902837e-59
Immune	cMono	GEMIN7	9.88645113717122e-63	0.783418105190971	0.134	0.062	1.7876680946233e-58
Immune	cMono	MGAM	1.18874853809809e-62	2.02347443862329	0.02	0.003	2.14949510658896e-58
Immune	cMono	DDAH2	1.25654319723042e-62	0.672884373490642	0.15	0.072	2.27208140923205e-58
Immune	cMono	GRAMD4	1.27556663860026e-62	0.547769421962036	0.162	0.079	2.30647959591698e-58
Immune	cMono	SRD5A3	1.35317067407948e-62	1.46458682209708	0.057	0.017	2.44680321287052e-58
Immune	cMono	SLC66A2	1.37051806561182e-62	1.03064147225183	0.121	0.054	2.4781707662393e-58
Immune	cMono	NPTN	1.92559809636639e-62	0.51782194328564	0.197	0.103	3.4818664778497e-58
Immune	cMono	STEAP4	2.76663934377244e-62	2.31924444515973	0.03	0.006	5.00263726140933e-58
Immune	cMono	FUOM	2.90074419658015e-62	0.773214339849776	0.122	0.055	5.24512565625623e-58
Immune	cMono	TENT5A	4.05626485746234e-62	0.783793698293157	0.094	0.037	7.33453811526339e-58
Immune	cMono	KDM1B	4.72688590302467e-62	0.93297309756062	0.096	0.039	8.5471550898492e-58
Immune	cMono	PARM1	5.26385502391573e-62	1.73154573074593	0.061	0.02	9.51810265424443e-58
Immune	cMono	EYA3	6.59019385068333e-62	0.643278015048673	0.161	0.08	1.19163885208056e-57
Immune	cMono	PLEKHO2	7.25444428137421e-62	0.510554054116429	0.214	0.116	1.31174861495808e-57
Immune	cMono	ABI3	7.77018061830513e-62	0.559830224105247	0.181	0.092	1.40500405940193e-57
Immune	cMono	TMEM165	1.46046514539508e-61	0.510315371412441	0.228	0.126	2.64081307590339e-57
Immune	cMono	SLC49A3	1.99849588334658e-61	1.07893219921807	0.092	0.036	3.61368025626728e-57
Immune	cMono	TPK1	2.13357424240779e-61	0.790965660713504	0.093	0.037	3.85792894512177e-57
Immune	cMono	CAPZA2	3.53753730134494e-61	0.50371233420529	0.18	0.093	6.39657494829193e-57
Immune	cMono	YIF1B	3.60393417218837e-61	0.704554926800665	0.125	0.056	6.51663377015101e-57
Immune	cMono	HADHB	4.85645704874682e-61	0.515686151933044	0.179	0.092	8.78144563554401e-57
Immune	cMono	SBF2	5.15699868438036e-61	1.13616351263834	0.077	0.028	9.32488502109657e-57
Immune	cMono	NDUFB5	7.68353875291838e-61	0.56482484982497	0.173	0.089	1.3893374773027e-56
Immune	cMono	SELENON	8.47015588159252e-61	0.572618168117052	0.137	0.064	1.53157358650956e-56
Immune	cMono	SLC1A3	1.07008452239092e-60	1.27718432176493	0.077	0.028	1.93492683338726e-56
Immune	cMono	EPS8	1.224649968152e-60	1.80816576214234	0.037	0.009	2.21441207241245e-56
Immune	cMono	GOLIM4	1.40806337681555e-60	0.63915723981251	0.159	0.079	2.54606019795789e-56
Immune	cMono	RASAL1	1.56723798751961e-60	2.70302370273279	0.015	0.002	2.83387972903296e-56
Immune	cMono	CCDC125	3.50424141222085e-60	0.822857223785849	0.1	0.041	6.33636932157773e-56
Immune	cMono	FURIN	3.84202246591946e-60	0.670970016581109	0.159	0.08	6.94714502287557e-56
Immune	cMono	GNG10	4.70337536769246e-60	0.717367636898658	0.132	0.061	8.50464333986151e-56
Immune	cMono	DOCK1	9.94785622816346e-60	1.31166196708347	0.066	0.023	1.79877136317652e-55
Immune	cMono	ANKRD50	1.06735906763448e-59	1.39331257202644	0.049	0.014	1.92999866609666e-55
Immune	cMono	PKM	1.5244099251224e-59	0.661031488055081	0.132	0.061	2.75643802660633e-55
Immune	cMono	KCTD3	1.6450248139902e-59	1.4856841823051	0.063	0.021	2.97453386865708e-55
Immune	cMono	FAM118B	1.68563428620292e-59	1.07449073882938	0.078	0.029	3.04796391631212e-55
Immune	cMono	FUCA2	2.20438236402859e-59	1.05952398501141	0.088	0.035	3.98596419063649e-55
Immune	cMono	TOP1MT	2.31408054790951e-59	0.798209228430252	0.099	0.041	4.18432044672997e-55
Immune	cMono	ITPRIP	3.21159081432249e-59	0.846698684983591	0.11	0.048	5.80719851045792e-55
Immune	cMono	ZNF618	4.7338921541549e-59	0.777318725311723	0.072	0.026	8.55982379314289e-55
Immune	cMono	ICAM1	5.12554736229361e-59	0.814716631819395	0.149	0.074	9.2680147404993e-55
Immune	cMono	ASGR1	5.68413819435528e-59	2.01698202890621	0.034	0.008	1.02780586830332e-54
Immune	cMono	ERCC1	6.03493942377668e-59	0.651909659023307	0.145	0.07	1.0912377466073e-54
Immune	cMono	FOSL2	1.25617093216207e-58	0.622522986519593	0.24	0.139	2.27140827953546e-54
Immune	cMono	ARL11	1.76217104499906e-58	0.987029305043425	0.079	0.03	3.1863576835673e-54
Immune	cMono	SDCBP	2.76665972780821e-58	0.607279949763455	0.14	0.067	5.00267411982281e-54
Immune	cMono	INSR	3.14457342842608e-58	1.47907095069424	0.065	0.022	5.68601767328003e-54
Immune	cMono	CDH23	3.61176168403618e-58	1.72772955899392	0.042	0.011	6.53078747707423e-54
Immune	cMono	GLRX	3.99191156064362e-58	0.576627527817854	0.19	0.102	7.21817448395579e-54
Immune	cMono	FTCDNL1	5.68742994791618e-58	1.66267215841306	0.038	0.009	1.0284010831822e-53
Immune	cMono	PXDC1	7.43260338503725e-58	1.55715713880663	0.048	0.014	1.34396334408244e-53
Immune	cMono	EIF4EBP1	8.16470801607954e-58	1.17941600555427	0.072	0.026	1.4763425034675e-53
Immune	cMono	ZC3H3	1.00659353036781e-57	0.575178776106377	0.173	0.089	1.82012242161108e-53
Immune	cMono	PPARGC1B	2.95876399538665e-57	1.25995867135741	0.077	0.029	5.35003705645815e-53
Immune	cMono	SLC31A1	5.05594343232527e-57	1.33194326568395	0.07	0.025	9.14215691433055e-53
Immune	cMono	CD109	5.09925672688241e-57	1.73976665292946	0.048	0.014	9.22047601354877e-53
Immune	cMono	JARID2	5.75874010628042e-57	0.537265879632367	0.154	0.077	1.04129538601763e-52
Immune	cMono	TOMM40L	5.86172623682625e-57	0.963928922115357	0.084	0.033	1.05991733814292e-52
Immune	cMono	CLPB	7.72468734947588e-57	0.834599335196529	0.114	0.052	1.39677796653223e-52
Immune	cMono	MARCH2	9.43658171768764e-57	1.01513042378833	0.081	0.032	1.70632270619228e-52
Immune	cMono	SLC44A1	9.90715550325249e-57	0.787530398974337	0.114	0.052	1.79141185809811e-52
Immune	cMono	TPCN1	1.44120883188921e-56	0.592985108867316	0.133	0.063	2.60599380982207e-52
Immune	cMono	HAUS4	1.6720292701727e-56	0.856933592003417	0.091	0.037	3.02336332632628e-52
Immune	cMono	FEZ2	1.92738580791491e-56	0.615529093629812	0.148	0.073	3.48509901787175e-52
Immune	cMono	XYLB	2.84189547681732e-56	1.77202581947794	0.036	0.009	5.13871540118107e-52
Immune	cMono	TTL	2.98650866681683e-56	0.835790081292347	0.104	0.045	5.40020497133819e-52
Immune	cMono	TMEM127	3.16644690824332e-56	0.56933510296922	0.158	0.08	5.72556929948557e-52
Immune	cMono	CNTLN	3.84011198313927e-56	1.14685127134359	0.071	0.026	6.94369048791243e-52
Immune	cMono	KIF17	3.89787183978086e-56	3.11318367414896	0.014	0.001	7.04813186069175e-52
Immune	cMono	FADS1	4.06031638324636e-56	0.923667362434107	0.063	0.022	7.34186408418607e-52
Immune	cMono	KPNA2	4.0963061198496e-56	0.984417971029778	0.073	0.027	7.40694072591204e-52
Immune	cMono	FHAD1	6.72997590073149e-56	2.23766589477272	0.034	0.008	1.21691424237027e-51
Immune	cMono	CCDC175	7.68107442549167e-56	3.36548576144239	0.012	0.001	1.3888918776174e-51
Immune	cMono	RILP	1.86258557221054e-55	1.42967218638613	0.059	0.02	3.3679272316711e-51
Immune	cMono	ZNF490	2.10795257661928e-55	0.835337643491857	0.072	0.027	3.81159984904298e-51
Immune	cMono	MTMR14	2.55981921991632e-55	0.541123876996229	0.158	0.08	4.62866511345269e-51
Immune	cMono	DNTTIP1	3.2306684719868e-55	1.11310675933775	0.074	0.028	5.84169473104654e-51
Immune	cMono	MARCKS	3.83630436441414e-55	0.735166807408797	0.157	0.081	6.93680555173364e-51
Immune	cMono	PYGB	4.33543404982508e-55	0.527507757562263	0.189	0.103	7.8393318488937e-51
Immune	cMono	MKKS	5.17147133126358e-55	0.747856452619856	0.081	0.031	9.3510544611908e-51
Immune	cMono	ZNF331	8.03421810328868e-55	0.733257091608997	0.147	0.074	1.45274731743666e-50
Immune	cMono	UPK3A	9.11477273868606e-55	3.69327255588611	0.01	0.001	1.64813320660921e-50
Immune	cMono	PARL	9.5418032126745e-55	0.556651927281135	0.135	0.065	1.7253488569158e-50
Immune	cMono	ADORA2B	9.82817460471089e-55	2.58714236389732	0.021	0.004	1.77713053202382e-50
Immune	cMono	PBX3	1.07555552023856e-54	0.659761545200702	0.096	0.041	1.94481949169536e-50
Immune	cMono	ECHDC3	1.14754526502068e-54	1.85542675602062	0.042	0.012	2.07499134821039e-50
Immune	cMono	TGFA	1.3236204299947e-54	2.18469174338628	0.022	0.004	2.39337046151641e-50
Immune	cMono	ZNF503	1.55010314119883e-54	1.74404454871181	0.051	0.016	2.80289649991572e-50
Immune	cMono	CHP1	1.55429947474929e-54	0.781704788779926	0.12	0.056	2.81048431024167e-50
Immune	cMono	KIF16B	1.7874641404753e-54	0.639169768145162	0.138	0.068	3.23209265880743e-50
Immune	cMono	SERPINF2	2.31029936716976e-54	1.60666583356233	0.034	0.008	4.17748331571636e-50
Immune	cMono	KMO	2.75174734375072e-54	1.13221501685862	0.073	0.028	4.97570954697004e-50
Immune	cMono	RASAL2	4.00600911482197e-54	1.34009254611249	0.054	0.017	7.24366568142109e-50
Immune	cMono	TTLL9	4.34884840472754e-54	2.86742320707109	0.012	0.001	7.86358768542833e-50
Immune	cMono	PGLS	4.59055851415788e-54	0.785712008048495	0.099	0.043	8.30064790530027e-50
Immune	cMono	TNFAIP8L3	5.61990362734753e-54	3.44146352766146	0.013	0.001	1.01619097389698e-49
Immune	cMono	GUSB	6.81041877663478e-54	0.521620016138826	0.204	0.115	1.2314599231911e-49
Immune	cMono	JAZF1	9.28349829351707e-54	0.529260568644666	0.108	0.048	1.67864216143376e-49
Immune	cMono	SLC16A10	1.11738202764383e-53	1.090392945334	0.063	0.022	2.02045018238558e-49
Immune	cMono	ARF5	1.24859952264578e-53	0.669470485943881	0.105	0.046	2.25771765684809e-49
Immune	cMono	BCL3	1.36006175328838e-53	0.692476133681732	0.172	0.092	2.45926366229605e-49
Immune	cMono	RALA	2.42704089294557e-53	0.867372254097042	0.082	0.033	4.38857534262418e-49
Immune	cMono	CRYBG3	4.06900644474636e-53	1.75156146080796	0.044	0.013	7.35757745339037e-49
Immune	cMono	ARHGEF11	5.22025466454964e-53	1.14082493138324	0.081	0.033	9.43926448443865e-49
Immune	cMono	NIPSNAP3B	5.86174811928617e-53	1.05162108910831	0.043	0.012	1.05992129492933e-48
Immune	cMono	SMCO4	7.84546944170606e-53	1.52264169972254	0.055	0.018	1.41861778444929e-48
Immune	cMono	CPNE8	1.02587062445531e-52	1.0466654944543	0.063	0.022	1.8549792631401e-48
Immune	cMono	ATP6V0D1	1.03204929754493e-52	0.601644183187972	0.135	0.066	1.86615153982074e-48
Immune	cMono	CCR1	1.33530167343353e-52	1.16185364887004	0.065	0.023	2.41449248590251e-48
Immune	cMono	ADGRG6	1.75100192063157e-52	1.22134645825341	0.046	0.013	3.16616167288601e-48
Immune	cMono	C19orf38	1.81295742572443e-52	1.57432715377879	0.049	0.015	3.27818961719492e-48
Immune	cMono	PABPC4	1.89158316553868e-52	0.713067311470802	0.151	0.078	3.42036067992704e-48
Immune	cMono	STX12	1.96278999198405e-52	0.70450201161263	0.133	0.066	3.54911686350556e-48
Immune	cMono	BTN2A2	4.7879623460778e-52	0.644550331717731	0.116	0.054	8.65759351417788e-48
Immune	cMono	SESTD1	5.18995233921018e-52	0.890898985861597	0.088	0.037	9.38447181975985e-48
Immune	cMono	CD40	7.56354200560444e-52	0.529741233473595	0.128	0.062	1.3676396654534e-47
Immune	cMono	PRRG4	9.21670918195695e-52	2.34653475481707	0.026	0.005	1.66656535428146e-47
Immune	cMono	COMMD9	1.08851728600074e-51	0.835782343583228	0.101	0.045	1.96825695654653e-47
Immune	cMono	EFNB1	1.36401219576657e-51	1.31586245840878	0.05	0.016	2.46640685238512e-47
Immune	cMono	STK3	1.81366887444753e-51	0.851767760975429	0.08	0.032	3.27947605877602e-47
Immune	cMono	PGP	2.13856323498476e-51	0.678288848289565	0.143	0.073	3.86695004149944e-47
Immune	cMono	UBE2D1	2.33390209582448e-51	1.27447687496003	0.056	0.019	4.22016176966982e-47
Immune	cMono	TPD52L2	3.55516738734106e-51	0.60125193487173	0.195	0.11	6.42845366979011e-47
Immune	cMono	KLF11	7.30985490394755e-51	0.743398124498073	0.109	0.051	1.3217679637318e-46
Immune	cMono	PLEKHA6	7.53280902164776e-51	2.34101862153314	0.018	0.003	1.36208252729435e-46
Immune	cMono	LILRB1	8.55375346862825e-51	0.866179978341835	0.101	0.045	1.54668970219736e-46
Immune	cMono	REEP4	9.36416749611847e-51	1.32360397066792	0.064	0.023	1.69322876664814e-46
Immune	cMono	HTRA1	1.56463311367769e-50	1.66187048296165	0.041	0.012	2.82916959615201e-46
Immune	cMono	NIPAL2	1.6566573288085e-50	0.737958852667969	0.079	0.032	2.99556778195153e-46
Immune	cMono	MTIF2	1.9774588156878e-50	0.537883321539785	0.157	0.082	3.57564103052667e-46
Immune	cMono	STX11	4.05501714256342e-50	0.690876257087699	0.157	0.083	7.33228199718317e-46
Immune	cMono	ICA1	4.49684480045903e-50	1.19231750535058	0.06	0.021	8.13119476819002e-46
Immune	cMono	LAMB2	8.484406539981e-50	1.11657025970359	0.073	0.029	1.53415039055936e-45
Immune	cMono	XXYLT1	8.73923918316034e-50	1.22878283323062	0.042	0.012	1.58022922909905e-45
Immune	cMono	GCNT1	1.41718147416312e-49	0.711744984047982	0.07	0.027	2.56254754158175e-45
Immune	cMono	NAGPA	1.57974483485006e-49	0.746031601986057	0.101	0.046	2.85649461037587e-45
Immune	cMono	ALPK1	1.89045035239167e-49	1.1447784245252	0.065	0.024	3.41831232719462e-45
Immune	cMono	TP53BP2	2.09745401310748e-49	0.534052347910564	0.144	0.074	3.79261634650094e-45
Immune	cMono	LAMP2	2.39068590641765e-49	0.527871893364287	0.17	0.093	4.32283825598439e-45
Immune	cMono	CUEDC1	2.74088453829641e-49	1.36427674171782	0.067	0.025	4.95606742214757e-45
Immune	cMono	SSH1	3.18513471464862e-49	0.545237343763417	0.125	0.061	5.75936059102764e-45
Immune	cMono	ENY2	3.28387103631188e-49	0.510054157217412	0.158	0.084	5.93789560785915e-45
Immune	cMono	EAF2	4.04377995164939e-49	0.685094552596547	0.141	0.073	7.31196290857243e-45
Immune	cMono	SGPL1	5.9650957777515e-49	0.71392308123339	0.09	0.039	1.07860861853303e-44
Immune	cMono	NFIC	7.01664937530312e-49	0.627210913769659	0.159	0.085	1.26875054004231e-44
Immune	cMono	WDR41	7.60223510476454e-49	0.563303331399729	0.11	0.051	1.37463615164352e-44
Immune	cMono	GNA13	1.00127883009499e-48	0.565507304842252	0.241	0.146	1.81051238057776e-44
Immune	cMono	SHPK	1.39288411720219e-48	0.696246350810846	0.098	0.044	2.518613060725e-44
Immune	cMono	RSPH3	1.57604172603446e-48	1.09138565440921	0.068	0.026	2.84979864901551e-44
Immune	cMono	CXCL8	1.63295059124456e-48	1.50680599791422	0.052	0.017	2.95270125908841e-44
Immune	cMono	ADCY4	2.06905346430623e-48	1.43024222986237	0.041	0.012	3.74126247415852e-44
Immune	cMono	ATRN	2.37337920981516e-48	0.632629168065487	0.112	0.053	4.29154428718778e-44
Immune	cMono	RNASEK	2.59253403740957e-48	0.51025121941861	0.163	0.088	4.68782004644398e-44
Immune	cMono	EMP1	3.96230086402608e-48	0.83672962808814	0.088	0.038	7.16463242233196e-44
Immune	cMono	PGM2	5.31138000736276e-48	0.661926269366585	0.085	0.036	9.60403732931335e-44
Immune	cMono	DOP1B	5.53664980162287e-48	0.808253294271201	0.084	0.036	1.00113701712945e-43
Immune	cMono	PFKFB4	6.429159533296e-48	1.52543223703154	0.046	0.015	1.16252062681058e-43
Immune	cMono	TENM4	6.89430771110228e-48	2.81598801661797	0.012	0.001	1.24662872032151e-43
Immune	cMono	YPEL2	8.93595606452681e-48	0.530099894747806	0.141	0.073	1.61579957558774e-43
Immune	cMono	IMPACT	1.76962437373904e-47	0.937618571916256	0.082	0.035	3.19983479259493e-43
Immune	cMono	S1PR2	2.2344811462357e-47	0.906074938792578	0.057	0.02	4.04038880862339e-43
Immune	cMono	KCNJ2	2.60815414487001e-47	2.18121708569494	0.022	0.004	4.71606432475396e-43
Immune	cMono	TBC1D12	2.67839139309804e-47	0.904517814739976	0.093	0.042	4.84306731699987e-43
Immune	cMono	C19orf54	2.76654364505454e-47	1.29353515329455	0.059	0.021	5.00246421898762e-43
Immune	cMono	SRA1	2.8472127124348e-47	0.686093519051274	0.153	0.082	5.1483300266246e-43
Immune	cMono	ENPP2	3.52324433944566e-47	0.93212285124376	0.055	0.019	6.37073041458565e-43
Immune	cMono	LIPN	5.03785331359259e-47	2.55608039521934	0.02	0.003	9.10944636163812e-43
Immune	cMono	ZSWIM7	6.11602602217968e-47	0.623702113339973	0.081	0.034	1.10589982533053e-42
Immune	cMono	CLEC11A	6.47803964895025e-47	2.18475898833348	0.025	0.005	1.17135912932318e-42
Immune	cMono	ITPKC	6.67799577257465e-47	0.644560063610895	0.144	0.076	1.20751519559695e-42
Immune	cMono	ROBO3	8.53990884351822e-47	1.03805619909764	0.059	0.021	1.54418631708496e-42
Immune	cMono	DUSP23	8.88708767179085e-47	0.877609518197419	0.068	0.026	1.60696319281322e-42
Immune	cMono	MFSD12	9.51456894510083e-47	0.845929457323557	0.09	0.04	1.72042435665313e-42
Immune	cMono	NIPSNAP3A	1.06995024592354e-46	0.784461671524032	0.073	0.03	1.93468403467894e-42
Immune	cMono	TCN2	1.07234317663708e-46	1.04156941944693	0.091	0.041	1.93901093199516e-42
Immune	cMono	PYGL	1.16199856277693e-46	1.1414447095933	0.065	0.025	2.10112580121324e-42
Immune	cMono	ACER3	1.19457988031481e-46	0.623250216964892	0.086	0.037	2.16003933958524e-42
Immune	cMono	BTBD3	1.37623218772774e-46	1.48061116207332	0.042	0.013	2.4885030418493e-42
Immune	cMono	P2RY1	1.76642600370516e-46	1.48264391263436	0.048	0.016	3.19405149989968e-42
Immune	cMono	CSGALNACT2	2.00683614277433e-46	0.561977462590097	0.175	0.098	3.62876111336454e-42
Immune	cMono	ERI2	2.1158970053001e-46	1.3770106515203	0.049	0.016	3.82596496498365e-42
Immune	cMono	RASGRP4	2.13041827504187e-46	0.850130945975553	0.071	0.028	3.85222232493071e-42
Immune	cMono	PCYOX1L	2.21972945103076e-46	0.551943329197909	0.094	0.042	4.01371479335382e-42
Immune	cMono	C11orf45	2.41380883668831e-46	2.00620428159214	0.027	0.006	4.36464913849981e-42
Immune	cMono	UACA	3.02196070232754e-46	1.09033670137698	0.064	0.025	5.46430934194865e-42
Immune	cMono	PKD2	7.69661073729186e-46	0.628989305360011	0.135	0.07	1.39170115351711e-41
Immune	cMono	AGPAT2	9.20177803535366e-46	0.645464425889897	0.113	0.055	1.66386550435265e-41
Immune	cMono	PAPSS1	9.31874293689095e-46	0.686101145942415	0.131	0.068	1.68501509784862e-41
Immune	cMono	CLEC12B	1.04818301740318e-45	1.45809306133875	0.032	0.008	1.89532453206842e-41
Immune	cMono	NCF4	1.0970159264106e-45	0.506878383233068	0.199	0.117	1.98362419813564e-41
Immune	cMono	SPHK1	1.14315851181111e-45	1.25083671111044	0.043	0.013	2.06705922105685e-41
Immune	cMono	SNX3	1.79574756905799e-45	0.521561291960159	0.136	0.071	3.24707075437066e-41
Immune	cMono	HIVEP3	1.91929399327128e-45	0.7975255056098	0.084	0.036	3.47046739863314e-41
Immune	cMono	SFXN5	2.87444909755353e-45	1.0827063520906	0.068	0.027	5.19757885819629e-41
Immune	cMono	FASTKD1	4.70512502802224e-45	0.67768359592634	0.086	0.038	8.50780707566982e-41
Immune	cMono	CPNE2	7.47229881357475e-45	1.72666321670777	0.039	0.011	1.35114107147059e-40
Immune	cMono	CMTM4	8.32520273451548e-45	1.79392488858439	0.029	0.007	1.50536315845509e-40
Immune	cMono	ACCS	9.87265115329919e-45	0.580734600444958	0.128	0.065	1.78517278153956e-40
Immune	cMono	SRD5A1	1.36995138513343e-44	0.920337107565379	0.058	0.022	2.47714609459826e-40
Immune	cMono	RAB7B	1.67672351044205e-44	1.67263799742074	0.043	0.014	3.03185145158131e-40
Immune	cMono	THNSL2	2.11745394518861e-44	1.38776904832198	0.035	0.01	3.82878022369004e-40
Immune	cMono	GSTO1	2.27738094359617e-44	0.658337340059971	0.106	0.051	4.1179602222106e-40
Immune	cMono	COQ2	2.58594400358343e-44	0.788627251762406	0.088	0.04	4.67590394727955e-40
Immune	cMono	ASAP2	2.75498235539271e-44	1.7282716413552	0.03	0.008	4.9815590950211e-40
Immune	cMono	DBI	3.01125639200027e-44	0.739747662031026	0.107	0.052	5.44495380801489e-40
Immune	cMono	PVR	3.02657164813185e-44	1.23929835599613	0.047	0.016	5.47264685415201e-40
Immune	cMono	FADS2	4.12761058031563e-44	0.652774276690051	0.064	0.025	7.46354545132672e-40
Immune	cMono	PIPOX	4.23792398510441e-44	2.48461485222844	0.014	0.002	7.6630141498658e-40
Immune	cMono	GPR137B	4.90477262746021e-44	0.625416618291449	0.107	0.052	8.86880986497355e-40
Immune	cMono	ENPP1	4.91767899456077e-44	2.25449177788	0.015	0.002	8.89214715796479e-40
Immune	cMono	FAM53C	6.82384520440587e-44	0.78425918026883	0.096	0.045	1.23388768986067e-39
Immune	cMono	KLHL8	7.38062011955844e-44	0.947532945871715	0.058	0.022	1.33456373001856e-39
Immune	cMono	IL4I1	1.02055058396902e-43	1.21226286015984	0.055	0.02	1.84535956593278e-39
Immune	cMono	MPP3	1.0850108895721e-43	1.90387058557109	0.024	0.005	1.96191669052428e-39
Immune	cMono	GZF1	1.1986811301515e-43	1.0222280141476	0.08	0.035	2.16745521953994e-39
Immune	cMono	PEAK3	1.71356849215251e-43	1.28430876701978	0.034	0.009	3.09847454751017e-39
Immune	cMono	AZI2	2.06377120906453e-43	0.582216675028936	0.148	0.081	3.73171110023048e-39
Immune	cMono	ATP6V1A	2.09826853959934e-43	0.570166935636152	0.123	0.063	3.79408917330352e-39
Immune	cMono	FAM13A	2.28051445468478e-43	0.986045044395572	0.08	0.035	4.12362623696102e-39
Immune	cMono	PHLPP1	2.51798260449592e-43	1.13418921050578	0.035	0.01	4.55301614544952e-39
Immune	cMono	ACKR3	2.69212996031707e-43	1.23953634636608	0.05	0.017	4.86790939424532e-39
Immune	cMono	STK32C	2.83478531829662e-43	0.805805738026611	0.074	0.031	5.12585881254394e-39
Immune	cMono	ATP13A3	2.95474426869352e-43	0.654571008042841	0.129	0.067	5.34276858665162e-39
Immune	cMono	C12orf45	3.42895117719541e-43	1.01436933283804	0.058	0.022	6.20022951860473e-39
Immune	cMono	PIAS2	4.05658754449154e-43	0.553197175316633	0.109	0.054	7.33512159794961e-39
Immune	cMono	GNAI2	7.25124594241393e-43	0.592321425767685	0.138	0.074	1.31117029130729e-38
Immune	cMono	TRIM34	1.07744303988992e-42	0.704569663503099	0.072	0.03	1.94823250472895e-38
Immune	cMono	GNAI1	1.26262194243828e-42	1.15141184389643	0.028	0.007	2.28307299631689e-38
Immune	cMono	NDUFV3	1.30054343041278e-42	0.556499067246869	0.127	0.066	2.35164263087238e-38
Immune	cMono	LIMK1	1.59560867916012e-42	0.513089137963359	0.126	0.066	2.88517961365732e-38
Immune	cMono	CCDC149	2.84514876595822e-42	1.34415470732908	0.049	0.017	5.14459799860566e-38
Immune	cMono	MAFG	7.59511790180736e-42	0.90086522586657	0.104	0.051	1.37334921900481e-37
Immune	cMono	EPHA2	7.80940956527626e-42	1.67727169252022	0.031	0.008	1.41209743759325e-37
Immune	cMono	KCNQ1	8.25514465643184e-42	0.811910702576441	0.069	0.028	1.49269525677601e-37
Immune	cMono	CLDN7	1.05046823294497e-41	1.15306114494479	0.07	0.029	1.8994566588111e-37
Immune	cMono	SH3BP5	1.43668924551582e-41	0.508071236512544	0.256	0.165	2.59782149374171e-37
Immune	cMono	NLN	1.50307435019737e-41	1.25543104666672	0.055	0.021	2.71785904002688e-37
Immune	cMono	COPG2	1.6022108337212e-41	0.641803306893519	0.076	0.033	2.89711762953468e-37
Immune	cMono	CNEP1R1	1.60888777148446e-41	0.663810880494328	0.111	0.056	2.90919086839821e-37
Immune	cMono	ARHGAP21	1.90601895724447e-41	0.882027473215848	0.07	0.03	3.44646347848945e-37
Immune	cMono	MRAS	2.35626049503437e-41	1.64625393384789	0.039	0.012	4.26059022712116e-37
Immune	cMono	SDSL	3.13699819405861e-41	1.47563352321798	0.034	0.01	5.67232013449678e-37
Immune	cMono	BLOC1S6	3.31677809423777e-41	0.700943273928863	0.095	0.045	5.99739815000073e-37
Immune	cMono	NKIRAS2	3.40098135397882e-41	0.801566867431379	0.082	0.037	6.1496544842645e-37
Immune	cMono	DHX34	3.94456984736852e-41	0.725636149328461	0.11	0.055	7.13257119801176e-37
Immune	cMono	CIAO2A	4.0274033230954e-41	0.663210112520203	0.095	0.045	7.2823506888211e-37
Immune	cMono	PTRHD1	4.9318458472431e-41	0.76698721705247	0.054	0.02	8.91776366098498e-37
Immune	cMono	ABL2	4.95773094600476e-41	0.875066720326833	0.076	0.033	8.96456909656581e-37
Immune	cMono	VMO1	5.8107486067885e-41	1.77816106593009	0.034	0.01	1.0506995630795e-36
Immune	cMono	RHOU	5.85760509884731e-41	0.877010009090064	0.072	0.031	1.05917215397357e-36
Immune	cMono	PTPN2	6.26097268481278e-41	0.602269797153758	0.112	0.056	1.13210908086785e-36
Immune	cMono	PLOD1	7.34844936173817e-41	0.913170199605248	0.083	0.038	1.3287466135895e-36
Immune	cMono	LEPROT	9.20858266707614e-41	0.788287473560034	0.088	0.041	1.66509591786071e-36
Immune	cMono	UBE2E1	1.03599532131403e-40	0.578861431850735	0.103	0.051	1.87328674000003e-36
Immune	cMono	POR	1.68185770850799e-40	0.501754673675582	0.137	0.074	3.04113510852414e-36
Immune	cMono	UHRF1BP1L	1.8725154249357e-40	0.641683463038907	0.088	0.041	3.38588239136874e-36
Immune	cMono	SLC25A40	2.72034731220121e-40	0.555980513126463	0.091	0.043	4.91893200992223e-36
Immune	cMono	OXER1	2.83501941555162e-40	1.85431461059105	0.021	0.004	5.12628210720043e-36
Immune	cMono	KIFC3	4.87332467758933e-40	0.994882120072332	0.066	0.027	8.81194568201702e-36
Immune	cMono	DNAJB12	5.56121781518304e-40	0.619825014424656	0.116	0.06	1.0055794053414e-35
Immune	cMono	PIK3CB	9.09350494486753e-40	0.512858395215045	0.106	0.053	1.64428756413095e-35
Immune	cMono	ZNF697	9.90830646453513e-40	1.54262931494976	0.036	0.011	1.79161997491724e-35
Immune	cMono	OPHN1	1.02112225596812e-39	1.58899230476563	0.029	0.008	1.84639326324155e-35
Immune	cMono	ETV3	1.0580397195576e-39	0.771531281716124	0.086	0.04	1.91314742090405e-35
Immune	cMono	BATF3	1.09967899682097e-39	1.30000317814782	0.049	0.018	1.98843956205167e-35
Immune	cMono	ZFP36L1	1.15131722527782e-39	0.543886366471579	0.219	0.136	2.08181180674736e-35
Immune	cMono	GCNT2	1.3868598542477e-39	0.902855040165105	0.061	0.025	2.50771998845069e-35
Immune	cMono	ATP5PD	1.55261860579507e-39	0.536030111463074	0.116	0.06	2.80744496299864e-35
Immune	cMono	ATP1B1	1.88126215083946e-39	0.632708947644574	0.078	0.035	3.4016982211479e-35
Immune	cMono	FAM117B	2.08666112276113e-39	0.77305249281654	0.062	0.025	3.77310064217667e-35
Immune	cMono	ATG4C	2.27066484244996e-39	0.653153196928861	0.098	0.048	4.10581616811802e-35
Immune	cMono	ACSF2	2.40278854631696e-39	0.763283652243849	0.081	0.037	4.34472224945033e-35
Immune	cMono	SESN2	2.54789535632002e-39	1.03573173194125	0.067	0.028	4.60710438329787e-35
Immune	cMono	SREBF1	2.66624912150087e-39	0.501279710602312	0.109	0.055	4.82111166149787e-35
Immune	cMono	TIMM13	5.31645273888205e-39	0.659544792795748	0.107	0.054	9.61320984244653e-35
Immune	cMono	TRPM4	1.06707202896899e-38	1.30785379357304	0.051	0.019	1.92947964278173e-34
Immune	cMono	AATK	1.25309979796669e-38	1.33194584294276	0.05	0.019	2.26585505468336e-34
Immune	cMono	SLC22A4	1.53180023631937e-38	2.15652237188798	0.02	0.004	2.76980118731268e-34
Immune	cMono	SLC12A4	2.66903248507743e-38	0.515022881177441	0.131	0.071	4.82614453951702e-34
Immune	cMono	GRB10	4.04129099806218e-38	1.28029580597144	0.031	0.009	7.30746238269603e-34
Immune	cMono	MLXIP	4.33637162604618e-38	0.636799064844422	0.112	0.058	7.8410271742167e-34
Immune	cMono	FBXO41	4.65773065297005e-38	0.623632754173862	0.086	0.041	8.42210856670044e-34
Immune	cMono	HFE	5.82677475723266e-38	1.54860266178908	0.029	0.008	1.05359741160281e-33
Immune	cMono	BCL2A1	5.98008065113084e-38	0.597515701951524	0.11	0.057	1.08131818333748e-33
Immune	cMono	MAP3K13	6.22963998044153e-38	1.0017884536134	0.061	0.025	1.12644350126344e-33
Immune	cMono	IFFO1	7.94754888926958e-38	0.51804618735607	0.181	0.109	1.43707579015773e-33
Immune	cMono	CARD6	8.08306211408362e-38	0.958778825673148	0.052	0.02	1.4615792914686e-33
Immune	cMono	RNASE4	8.74651904782508e-38	1.57881619196942	0.036	0.011	1.58154557422773e-33
Immune	cMono	MPZL1	1.10493874452682e-37	1.07192468072739	0.057	0.023	1.9979502378534e-33
Immune	cMono	ARL8B	1.211026610688e-37	0.508717692351253	0.124	0.067	2.18977831744603e-33
Immune	cMono	TCEAL4	1.55735383491013e-37	0.764625715765867	0.064	0.027	2.81600720428451e-33
Immune	cMono	TRIT1	1.77484532596354e-37	0.871115905100213	0.063	0.027	3.20927531840726e-33
Immune	cMono	ARNTL2	1.85100496649173e-37	1.53654421320541	0.034	0.01	3.34698718041034e-33
Immune	cMono	C17orf107	2.41656940032176e-37	1.2042868024913	0.053	0.021	4.3696407896618e-33
Immune	cMono	MEX3B	2.55887172159203e-37	1.63376244342206	0.024	0.006	4.62695184698271e-33
Immune	cMono	RRM2B	3.08156598678938e-37	0.989484005500323	0.035	0.011	5.57208761731256e-33
Immune	cMono	CENPBD1	3.57000816693e-37	1.17954972473208	0.03	0.009	6.45528876744283e-33
Immune	cMono	ZSCAN9	4.19292114884597e-37	0.590377136992855	0.075	0.034	7.58164002134328e-33
Immune	cMono	RNF24	4.94798420280553e-37	1.10532241702827	0.036	0.011	8.94694503551296e-33
Immune	cMono	C2CD2L	5.45224557960339e-37	0.603144528456824	0.106	0.054	9.85875045703885e-33
Immune	cMono	SLC25A13	6.12696915553779e-37	0.600561498332039	0.101	0.051	1.10787856270434e-32
Immune	cMono	WNT2B	6.65875129437943e-37	1.55083929748854	0.026	0.007	1.20403540904969e-32
Immune	cMono	KCTD17	7.8450050592881e-37	0.553034650834799	0.097	0.048	1.41853381482047e-32
Immune	cMono	COL23A1	1.02988465228783e-36	1.98862159795439	0.018	0.004	1.86223742826685e-32
Immune	cMono	JUP	2.05086016282234e-36	0.720839543248884	0.06	0.025	3.70836534641536e-32
Immune	cMono	LACTB	2.26153518820679e-36	1.07802600185524	0.052	0.02	4.08930792731552e-32
Immune	cMono	ARMCX2	2.50444228897539e-36	0.987535419193843	0.051	0.02	4.52853254692531e-32
Immune	cMono	SPATA6	2.71325997338196e-36	1.01376638524026	0.044	0.016	4.90611668386925e-32
Immune	cMono	ARPC5	2.99611356171097e-36	0.571870779407039	0.098	0.049	5.41757254228579e-32
Immune	cMono	PFKFB2	4.1050054284315e-36	0.922161874633353	0.057	0.023	7.42267081568983e-32
Immune	cMono	HEATR6	4.13659582015833e-36	0.901066294133354	0.047	0.018	7.47979256201029e-32
Immune	cMono	NIPSNAP2	5.24111203902156e-36	0.586621110176664	0.082	0.039	9.47697878895879e-32
Immune	cMono	NYNRIN	7.09514662512963e-36	1.56099904980248	0.027	0.007	1.28294441275594e-31
Immune	cMono	ADAMTS14	8.57949777181217e-36	1.82132807554624	0.017	0.003	1.55134478709908e-31
Immune	cMono	HSBP1	9.81975641161913e-36	0.633017155442953	0.089	0.044	1.77560835434897e-31
Immune	cMono	MERTK	9.98173143648811e-36	0.790088082317567	0.13	0.074	1.80489667834578e-31
Immune	cMono	SLC27A1	1.27798860544804e-35	1.25936296353531	0.042	0.015	2.31085899637114e-31
Immune	cMono	MMD	1.47355483605583e-35	0.568615349007829	0.08	0.038	2.66448185455616e-31
Immune	cMono	HDAC5	1.96265661288762e-35	0.50998660103293	0.111	0.059	3.5488756874234e-31
Immune	cMono	GPR160	2.07250907647305e-35	1.27969396003527	0.046	0.017	3.74751091207857e-31
Immune	cMono	GLUD1	2.4805281487884e-35	0.545802424116612	0.091	0.045	4.48529099863918e-31
Immune	cMono	TMTC2	2.48502627737521e-35	0.944062998636507	0.064	0.028	4.49342451474985e-31
Immune	cMono	PLCB3	2.70291916989687e-35	0.81690304662963	0.081	0.039	4.88741844300752e-31
Immune	cMono	SLC19A1	3.02687461368905e-35	1.11935808502148	0.059	0.025	5.47319467647255e-31
Immune	cMono	ERRFI1	3.2658834298507e-35	1.32530572417628	0.045	0.017	5.90537041785603e-31
Immune	cMono	SIGLEC12	3.95091366136211e-35	1.465921023992	0.027	0.007	7.14404208247496e-31
Immune	cMono	IL10	5.0243303897633e-35	1.42032993526337	0.048	0.019	9.08499421076999e-31
Immune	cMono	IGF2BP2	5.14289462648268e-35	1.82992311295683	0.021	0.005	9.29938206360599e-31
Immune	cMono	TMEM39B	6.22648002995981e-35	0.725064059866499	0.068	0.03	1.12587211901733e-30
Immune	cMono	ALG2	6.66851951618419e-35	0.521918332896868	0.117	0.063	1.20580169891642e-30
Immune	cMono	SCARB2	8.41286969920685e-35	0.838567569650622	0.11	0.06	1.52121509901058e-30
Immune	cMono	POLD1	9.3901175584074e-35	0.656567442492322	0.093	0.046	1.69792105691123e-30
Immune	cMono	SNX33	9.89218337471231e-35	0.986019179077205	0.052	0.021	1.78870459781548e-30
Immune	cMono	ZNF469	1.13715781880196e-34	1.19891263660343	0.03	0.009	2.05620876795771e-30
Immune	cMono	CEP295NL	1.39908633652423e-34	1.04365615325997	0.063	0.027	2.52982791370311e-30
Immune	cMono	TACSTD2	1.91345865789139e-34	1.24691055360627	0.047	0.018	3.45991594519921e-30
Immune	cMono	KIAA1958	1.93252413734863e-34	1.11565574290621	0.036	0.012	3.49439014515379e-30
Immune	cMono	DEPDC7	2.04435217088902e-34	2.21662292311452	0.013	0.002	3.69659759540153e-30
Immune	cMono	SPR	2.2034317465495e-34	2.03973228158222	0.024	0.006	3.9842452841108e-30
Immune	cMono	BMF	2.71047879399806e-34	0.610613225215866	0.093	0.047	4.90108775530728e-30
Immune	cMono	ITGB5	3.46245059947519e-34	1.01939839855365	0.058	0.024	6.26080317397104e-30
Immune	cMono	ARSD	4.58447703645523e-34	0.845178534176788	0.043	0.016	8.28965137731836e-30
Immune	cMono	ARHGAP5	4.72322252975477e-34	0.500532396160187	0.07	0.032	8.54053097830257e-30
Immune	cMono	ZNF358	4.81681442967663e-34	1.04513183529634	0.059	0.025	8.70976385174129e-30
Immune	cMono	NUBP1	4.82512477861737e-34	0.567866974863278	0.079	0.038	8.72479062469594e-30
Immune	cMono	ATP6V0C	6.42862890738973e-34	0.694503986432845	0.093	0.047	1.16242467903421e-29
Immune	cMono	IFT20	6.52533337540902e-34	0.586930279462103	0.107	0.057	1.17991078094146e-29
Immune	cMono	LILRA5	9.32505100464618e-34	0.914588050673141	0.057	0.024	1.68615572266012e-29
Immune	cMono	PELI1	1.2603691611255e-33	0.733041066035861	0.114	0.063	2.27899951714713e-29
Immune	cMono	C11orf74	1.4950463166665e-33	1.52845228239789	0.021	0.005	2.70334274979637e-29
Immune	cMono	MSRB2	1.62412254856582e-33	0.837123959144103	0.063	0.028	2.93673839231672e-29
Immune	cMono	SSR1	1.91581035389146e-33	0.637824774213067	0.073	0.034	3.46416828190655e-29
Immune	cMono	LAMTOR2	2.02095736663374e-33	0.80962329868204	0.069	0.032	3.65429511034713e-29
Immune	cMono	CD300C	2.06268398384115e-33	1.84908971765333	0.025	0.007	3.72974517958157e-29
Immune	cMono	ADGRE3	3.06954005969964e-33	1.87695857751805	0.021	0.005	5.55034233594889e-29
Immune	cMono	PLK2	3.36235566319742e-33	1.71162856449969	0.021	0.005	6.07981151019358e-29
Immune	cMono	MAP1LC3B	3.61922099157046e-33	0.500523987441372	0.152	0.09	6.54427539695771e-29
Immune	cMono	ERLIN1	3.77664061719053e-33	0.858512805842102	0.07	0.032	6.82892156400391e-29
Immune	cMono	IGFBP7	4.10628037746153e-33	0.64729113642461	0.068	0.031	7.42497617852594e-29
Immune	cMono	EFCAB2	4.949598733522e-33	0.83771446852288	0.058	0.025	8.94986442995448e-29
Immune	cMono	CDA	5.11403070955671e-33	2.05472912635267	0.021	0.005	9.24719032902044e-29
Immune	cMono	SVIL	6.47315755523536e-33	0.859750790532936	0.06	0.026	1.17047634913766e-28
Immune	cMono	PDGFB	7.47566439969596e-33	0.776875088197376	0.062	0.028	1.35174963675302e-28
Immune	cMono	PPP1R14A	7.95805198542827e-33	1.63456750457125	0.03	0.009	1.43897496000514e-28
Immune	cMono	PLEKHH1	1.15111504844508e-32	2.13746451552998	0.014	0.002	2.0814462305984e-28
Immune	cMono	UNC5B	1.38679969490616e-32	1.23370385212678	0.036	0.012	2.50761120832931e-28
Immune	cMono	ADM	1.70257852875224e-32	1.18000477706294	0.07	0.033	3.07860249568979e-28
Immune	cMono	SAMD8	1.73330132050352e-32	0.524650045880445	0.085	0.042	3.13415544773447e-28
Immune	cMono	VDAC1	3.16883053977562e-32	0.600269662515714	0.075	0.036	5.72987938202228e-28
Immune	cMono	CHRNA6	5.35683183530671e-32	2.05751400895599	0.01	0.001	9.6862233246016e-28
Immune	cMono	STARD13	5.67722526530444e-32	0.706314184896149	0.091	0.047	1.02655587247235e-27
Immune	cMono	ZBTB47	6.33468438836219e-32	0.831948514646621	0.065	0.03	1.14543763110365e-27
Immune	cMono	CFH	8.13952820175021e-32	0.81240665774996	0.039	0.014	1.47178948944047e-27
Immune	cMono	TICAM2	1.0165008756924e-31	0.999574375992454	0.049	0.02	1.838036883427e-27
Immune	cMono	FAAH	1.16196852232938e-31	1.16097766777637	0.04	0.015	2.10107148207598e-27
Immune	cMono	ANG	1.24247561729604e-31	1.4628181750612	0.028	0.009	2.2466444111947e-27
Immune	cMono	GLCE	1.31536260753908e-31	0.688332692798347	0.06	0.027	2.37843866695216e-27
Immune	cMono	MPO	1.45900192531872e-31	2.23286466075104	0.011	0.002	2.6381672813613e-27
Immune	cMono	CCL22	1.4980132680298e-31	1.81257471513493	0.012	0.002	2.70870759125148e-27
Immune	cMono	SUOX	1.94686370667778e-31	1.27357958925814	0.034	0.012	3.52031895441476e-27
Immune	cMono	STAC	2.04288411615296e-31	1.65310843783114	0.026	0.007	3.69394305882778e-27
Immune	cMono	PIWIL4	2.05675195473861e-31	1.52042517113194	0.025	0.007	3.71901888455836e-27
Immune	cMono	MFSD13A	2.42073573762692e-31	1.00034673937998	0.057	0.025	4.37717436077699e-27
Immune	cMono	HDAC2	2.46507456016815e-31	0.565362210563061	0.075	0.036	4.45734781969605e-27
Immune	cMono	SIGLEC5	2.47991618133957e-31	0.976800832246026	0.045	0.018	4.48418443909821e-27
Immune	cMono	PDP1	2.51942150924459e-31	0.707895136018706	0.068	0.032	4.55561797301608e-27
Immune	cMono	TOR4A	2.75013158693378e-31	0.595862534444237	0.068	0.032	4.97278793549367e-27
Immune	cMono	PPP1R3B	2.77453151643246e-31	0.622729760466305	0.062	0.028	5.01690788801317e-27
Immune	cMono	GAS2L3	2.91313002169335e-31	1.26931924303576	0.041	0.016	5.26752170522591e-27
Immune	cMono	ZNF629	3.00966828100322e-31	1.07685460995718	0.031	0.01	5.44208218571002e-27
Immune	cMono	FCGBP	3.36922889362116e-31	2.67619288255737	0.064	0.03	6.09223968544578e-27
Immune	cMono	BTBD19	3.79800199513129e-31	0.984744427928129	0.058	0.025	6.8675472075964e-27
Immune	cMono	GORASP1	6.24321494395814e-31	0.63460811236429	0.08	0.04	1.12889812616651e-26
Immune	cMono	PSRC1	9.39078724916336e-31	1.92856459469175	0.023	0.006	1.69804215039372e-26
Immune	cMono	AHCY	1.02695762027698e-30	0.815485432209986	0.056	0.025	1.85694476898484e-26
Immune	cMono	SERTAD3	1.12180969152465e-30	0.659853392416615	0.071	0.034	2.02845628421487e-26
Immune	cMono	TSPYL5	1.13660132171515e-30	1.24403954355575	0.023	0.006	2.05520250992533e-26
Immune	cMono	FAM114A1	1.15742805745899e-30	1.18320648298222	0.048	0.02	2.09286141349735e-26
Immune	cMono	PHETA1	1.47941637755731e-30	1.64588339500639	0.029	0.009	2.67508069389913e-26
Immune	cMono	TMEM150A	1.50332626254464e-30	0.967128223258489	0.045	0.018	2.71831454793321e-26
Immune	cMono	APBB3	1.59343553636097e-30	0.558301991563193	0.151	0.092	2.8812501368479e-26
Immune	cMono	CXCL9	1.65833648816651e-30	0.937383237453721	0.021	0.006	2.99860403790268e-26
Immune	cMono	ANO10	2.1177928809497e-30	0.543114506770048	0.075	0.036	3.82939308733326e-26
Immune	cMono	SHCBP1	2.13835119874696e-30	1.57641519471818	0.027	0.008	3.86656663757425e-26
Immune	cMono	FNIP2	2.31815691145315e-30	0.546464722162209	0.083	0.042	4.19169132728958e-26
Immune	cMono	ZNF768	2.36593811966552e-30	0.756225730456793	0.054	0.023	4.27808930797919e-26
Immune	cMono	CDK3	2.42295932160494e-30	0.889204861240849	0.044	0.017	4.38119504532605e-26
Immune	cMono	MIER2	2.7393141929483e-30	0.746056590444477	0.063	0.029	4.95322792368911e-26
Immune	cMono	P2RY2	3.02479827537803e-30	1.60585515637688	0.026	0.008	5.46944024153855e-26
Immune	cMono	PPA2	3.48063461046352e-30	0.527328418727236	0.091	0.048	6.29368350264014e-26
Immune	cMono	HEBP1	3.56941398303616e-30	0.883904416977018	0.04	0.015	6.45421436412598e-26
Immune	cMono	DYNC1LI1	6.35013322615544e-30	0.517204406618741	0.065	0.03	1.14823108995343e-25
Immune	cMono	TUBA1C	6.80184549282515e-30	0.726612736040344	0.071	0.034	1.22990970201264e-25
Immune	cMono	BMP1	7.06216904305478e-30	0.652484358704511	0.06	0.027	1.27698140636517e-25
Immune	cMono	CHRFAM7A	7.28916993935431e-30	2.33417565738398	0.011	0.002	1.31802770843405e-25
Immune	cMono	SLC25A19	8.33581735030793e-30	0.904694777156981	0.046	0.018	1.50728249328268e-25
Immune	cMono	SLC8B1	9.74037754655526e-30	0.78388286686744	0.059	0.027	1.76125506796812e-25
Immune	cMono	SLC16A5	1.0627035151786e-29	0.892661471403221	0.05	0.021	1.92158049614595e-25
Immune	cMono	GDI2	1.23210060967117e-29	0.797420287890677	0.06	0.028	2.2278843224074e-25
Immune	cMono	ENDOV	1.48803067639204e-29	0.654815981051806	0.069	0.033	2.69065706905208e-25
Immune	cMono	QSER1	1.56489523923333e-29	0.553251001644176	0.094	0.05	2.82964357158171e-25
Immune	cMono	TOM1	1.67970289832194e-29	0.631526560190062	0.101	0.055	3.03723878074573e-25
Immune	cMono	IL3RA	2.08399282135667e-29	0.783303703678152	0.063	0.029	3.76827581957713e-25
Immune	cMono	STK11IP	2.16644316444014e-29	0.518056960478094	0.095	0.051	3.91736252994065e-25
Immune	cMono	UNC119	2.71152082802837e-29	0.625966240283117	0.072	0.035	4.9029719612409e-25
Immune	cMono	HMGCR	2.97812419287445e-29	0.58303956041008	0.077	0.039	5.38504416555558e-25
Immune	cMono	ABCA6	3.48202735101818e-29	1.15337122448234	0.032	0.011	6.29620185611108e-25
Immune	cMono	STK32B	4.80942615406228e-29	1.81920294368439	0.011	0.002	8.69640437177541e-25
Immune	cMono	TSEN34	5.67814073998631e-29	1.11115533570913	0.047	0.02	1.02672140860433e-24
Immune	cMono	CTIF	7.61319935388377e-29	0.8803832093683	0.069	0.034	1.37661870716926e-24
Immune	cMono	SLC25A5	9.64064841839195e-29	0.972740402143127	0.044	0.018	1.74322204701363e-24
Immune	cMono	MFGE8	1.16349220982439e-28	0.896167262064424	0.073	0.036	2.10382661380447e-24
Immune	cMono	RHOBTB1	1.48117417695464e-28	1.14933397373978	0.04	0.016	2.67825914676939e-24
Immune	cMono	NFE2L3	1.49874568296614e-28	0.685965837744057	0.042	0.016	2.71003194393938e-24
Immune	cMono	PIP4P2	1.54222923718385e-28	0.935234504265506	0.044	0.018	2.78865890667584e-24
Immune	cMono	SUMF1	1.79594452697403e-28	0.553448380397617	0.078	0.04	3.24742689367445e-24
Immune	cMono	ATP5F1C	2.24921486234688e-28	0.53532606846425	0.072	0.036	4.06703031409562e-24
Immune	cMono	ALOX15B	5.05266360397011e-28	1.01990050440284	0.052	0.023	9.13622632869875e-24
Immune	cMono	CDC42BPB	5.51448040740869e-28	0.507328814759054	0.097	0.053	9.9712834726764e-24
Immune	cMono	NEDD4L	5.63148072123694e-28	0.744540375122392	0.066	0.032	1.01828434401406e-23
Immune	cMono	NRG1	6.32311448733569e-28	1.99537132259212	0.017	0.004	1.14334556160004e-23
Immune	cMono	GALK1	6.86157901447486e-28	0.719742929302435	0.057	0.026	1.24071071739734e-23
Immune	cMono	RAB20	6.9558876115171e-28	0.995012927503306	0.061	0.029	1.25776359791452e-23
Immune	cMono	MTFMT	7.46677376714051e-28	0.953369787279378	0.035	0.013	1.35014203257435e-23
Immune	cMono	DERA	1.29249246745111e-27	0.585279493341005	0.069	0.034	2.3370848796451e-23
Immune	cMono	GADD45B	1.49622379017309e-27	0.867832724873128	0.078	0.04	2.70547185739099e-23
Immune	cMono	IPMK	1.64544777679459e-27	0.70088748989482	0.05	0.022	2.97529866999998e-23
Immune	cMono	AIMP2	2.22456188213396e-27	0.930322886704539	0.046	0.019	4.02245279527463e-23
Immune	cMono	TBC1D16	2.40929411752633e-27	0.62213471996905	0.067	0.033	4.3564856233111e-23
Immune	cMono	TIAF1	2.49795869754474e-27	0.502279685088124	0.068	0.033	4.51680891690039e-23
Immune	cMono	PPP1R14B	2.7025843287257e-27	1.13944358726407	0.032	0.012	4.88681298320181e-23
Immune	cMono	MCM4	2.89194915691155e-27	0.776467141621254	0.046	0.019	5.22922246552746e-23
Immune	cMono	GASK1A	3.40890355175904e-27	1.09090578733095	0.03	0.01	6.1639794022907e-23
Immune	cMono	PLA2G4C	4.00441388878886e-27	1.12025620347843	0.04	0.016	7.24078119370802e-23
Immune	cMono	FAXDC2	5.08730520429312e-27	1.22034153057659	0.033	0.012	9.19886527040282e-23
Immune	cMono	TICAM1	5.1304823233998e-27	0.629508631941321	0.06	0.028	9.27693813717152e-23
Immune	cMono	KLHL15	6.91367644670442e-27	0.56371835071477	0.068	0.033	1.25013097509309e-22
Immune	cMono	TMEM97	7.23001794405669e-27	1.34849277187462	0.023	0.007	1.30733184464433e-22
Immune	cMono	ZBTB10	7.66139480781551e-27	0.515987411793957	0.07	0.035	1.3853334091492e-22
Immune	cMono	KIAA1841	7.73972727744894e-27	0.560611659489049	0.065	0.032	1.39949748630832e-22
Immune	cMono	CHEK2	9.04323041987633e-27	0.787942194232798	0.056	0.026	1.63519692452204e-22
Immune	cMono	SMIM30	1.23741146467331e-26	0.534366716184201	0.064	0.031	2.23748741042229e-22
Immune	cMono	SPAG5	1.26719727303488e-26	0.976333017701344	0.039	0.016	2.29134610910167e-22
Immune	cMono	PDE1B	1.57988062456025e-26	0.663773848296845	0.06	0.028	2.85674014532984e-22
Immune	cMono	CALCRL	1.66381212497528e-26	1.50991810159372	0.025	0.008	3.0085050843803e-22
Immune	cMono	EPHB2	1.70256451507688e-26	1.76906874660944	0.02	0.005	3.07857715616202e-22
Immune	cMono	B3GNTL1	1.82585818037857e-26	0.792186274052858	0.058	0.027	3.30151676176052e-22
Immune	cMono	CCL24	2.15178013338947e-26	1.66140468978797	0.018	0.005	3.89084883719484e-22
Immune	cMono	FAM149A	2.46014678909041e-26	1.93546489097123	0.019	0.005	4.44843742403329e-22
Immune	cMono	ABHD8	3.00160176979015e-26	1.09870106139134	0.043	0.018	5.42749632013454e-22
Immune	cMono	LPAR3	3.58218544368033e-26	2.29307600061523	0.012	0.002	6.47730771926278e-22
Immune	cMono	FRAT2	4.39222539661363e-26	0.625183964098036	0.08	0.043	7.94202196215677e-22
Immune	cMono	FAM189B	4.91023137309945e-26	1.01020978034598	0.03	0.011	8.87868036883842e-22
Immune	cMono	SLC29A3	4.97699912254956e-26	0.718505060439661	0.045	0.019	8.99940981339411e-22
Immune	cMono	NAB2	5.26457868008446e-26	0.758190868334059	0.054	0.025	9.51941116932872e-22
Immune	cMono	POLR2E	7.22235440783156e-26	0.549177348177948	0.095	0.054	1.3059461240241e-21
Immune	cMono	SLC43A3	7.29049252389605e-26	0.547886985962273	0.088	0.048	1.31826685817088e-21
Immune	cMono	SHB	1.04858759447075e-25	1.15494243508518	0.051	0.023	1.89605608832202e-21
Immune	cMono	ITSN1	1.19775733380366e-25	1.02261618962663	0.04	0.016	2.16578481098378e-21
Immune	cMono	ARF3	1.75162399087925e-25	0.661246583799304	0.049	0.022	3.16728650030787e-21
Immune	cMono	WBP1L	1.96634999807914e-25	0.659929849321075	0.081	0.044	3.5555540665267e-21
Immune	cMono	ADAP1	2.36637970451001e-25	0.9513441691384	0.049	0.022	4.27888778169499e-21
Immune	cMono	PDSS1	2.45312148282085e-25	0.969628863501187	0.041	0.017	4.43573426523666e-21
Immune	cMono	MCEMP1	4.55608923499261e-25	0.966138691250379	0.051	0.023	8.23832055471363e-21
Immune	cMono	TPMT	4.70148774194401e-25	0.721483757748738	0.047	0.021	8.50123013498317e-21
Immune	cMono	SPTSSA	6.17689619114903e-25	0.56507706021135	0.085	0.047	1.11690636928357e-20
Immune	cMono	NRARP	1.15614794650336e-24	1.74246567757345	0.013	0.003	2.09054671686738e-20
Immune	cMono	TOGARAM2	1.43039566370191e-24	1.29281459969897	0.025	0.008	2.5864414391058e-20
Immune	cMono	CC2D2A	1.62402735864776e-24	1.41998338602719	0.02	0.006	2.93656626990688e-20
Immune	cMono	NCKAP5	1.72796849755736e-24	0.909090672661448	0.028	0.01	3.12451263728321e-20
Immune	cMono	ITGA7	2.17898237871257e-24	1.33164825608102	0.021	0.007	3.94003593718807e-20
Immune	cMono	DENND6B	2.31598498002543e-24	0.786471690053989	0.055	0.026	4.18776404088199e-20
Immune	cMono	SLC25A35	2.39508895675702e-24	0.886472707943042	0.044	0.019	4.33079985160805e-20
Immune	cMono	TNFRSF10D	2.91518457509042e-24	0.654122222610435	0.043	0.019	5.27123674867849e-20
Immune	cMono	KBTBD8	3.15121240177343e-24	0.599944666042729	0.052	0.024	5.69802226488671e-20
Immune	cMono	PLXNA2	3.50221892085968e-24	1.28686405644582	0.036	0.014	6.33271225269847e-20
Immune	cMono	TTLL4	3.69635472316078e-24	0.514191141553275	0.078	0.042	6.68374861041932e-20
Immune	cMono	PSENEN	3.92091667107959e-24	0.575220053914438	0.08	0.044	7.08980152464611e-20
Immune	cMono	UBE2F	4.08698608880305e-24	0.736477410904065	0.043	0.019	7.39008824577367e-20
Immune	cMono	CCNE2	4.70025302473694e-24	1.18363584063401	0.031	0.012	8.49899751932934e-20
Immune	cMono	SOX4	4.97138259007149e-24	0.679805580358255	0.064	0.032	8.98925399936726e-20
Immune	cMono	ARL5A	5.04425879728664e-24	0.730860387491612	0.061	0.031	9.12102875725371e-20
Immune	cMono	SLC36A4	5.48999903340974e-24	0.64957289552968	0.068	0.035	9.9270162522115e-20
Immune	cMono	SLC46A1	5.83638424329983e-24	1.38937426498428	0.028	0.01	1.05533499887348e-19
Immune	cMono	STRADA	6.47569457601501e-24	0.55563570680382	0.079	0.043	1.17093509323503e-19
Immune	cMono	BLVRB	1.17105796594965e-23	0.509104180913966	0.087	0.049	2.11750701403016e-19
Immune	cMono	TLR3	1.31546523402361e-23	1.49965461805263	0.014	0.003	2.3786242361615e-19
Immune	cMono	ASB13	2.08931631435543e-23	1.42233579278806	0.025	0.009	3.77790175961748e-19
Immune	cMono	IDO2	2.17142033829655e-23	1.49936550482836	0.012	0.003	3.92636225570783e-19
Immune	cMono	CA13	2.5103878649753e-23	1.10706726472032	0.023	0.007	4.53928333744834e-19
Immune	cMono	ZNF354A	2.61834047939462e-23	0.546132543040531	0.056	0.027	4.73448325484136e-19
Immune	cMono	TTBK2	3.00278238694006e-23	0.550169239632907	0.067	0.035	5.42963111206501e-19
Immune	cMono	SULT1B1	3.04009007880384e-23	1.49573149993714	0.023	0.008	5.49709088049311e-19
Immune	cMono	SIRT5	3.08150358843099e-23	0.514553190414859	0.068	0.035	5.57197478860092e-19
Immune	cMono	OTUD1	3.41188262074512e-23	0.747925088900974	0.077	0.042	6.16936615483133e-19
Immune	cMono	CST6	3.42296842613016e-23	1.86475924492976	0.013	0.003	6.18941150812855e-19
Immune	cMono	AZU1	3.61328632447155e-23	2.03359502048552	0.014	0.004	6.53354433190946e-19
Immune	cMono	THG1L	4.3248109172608e-23	0.576960906263385	0.043	0.019	7.82012310059097e-19
Immune	cMono	GNAO1	6.8301674380076e-23	0.575179737528061	0.069	0.036	1.23503087614053e-18
Immune	cMono	CASP9	6.98092626840112e-23	0.556068342013894	0.07	0.037	1.26229108785229e-18
Immune	cMono	MAFF	9.26534370529691e-23	1.09331420696301	0.05	0.024	1.67535944879179e-18
Immune	cMono	ABHD6	9.838264059268e-23	0.677469281218775	0.053	0.026	1.77895490719684e-18
Immune	cMono	ZNF223	1.00858715076361e-22	0.710538831701829	0.04	0.017	1.82372728601076e-18
Immune	cMono	DPCD	1.01175157344592e-22	1.27537433017475	0.023	0.008	1.82944919510492e-18
Immune	cMono	SLC39A1	1.19544622412161e-22	0.808902522343305	0.057	0.028	2.1616058624567e-18
Immune	cMono	BCL7A	1.22309067477024e-22	0.734022547326453	0.026	0.009	2.21159255811955e-18
Immune	cMono	VSTM1	1.72509336642009e-22	1.87098735263813	0.011	0.002	3.1193138251608e-18
Immune	cMono	ZC3H10	1.86353461004785e-22	0.533995616962117	0.066	0.035	3.36964328188852e-18
Immune	cMono	PCBD1	2.03006951261394e-22	0.706357044219807	0.06	0.031	3.67077169270853e-18
Immune	cMono	ULK2	2.09817943584649e-22	0.621326880267854	0.061	0.031	3.79392805589762e-18
Immune	cMono	RRP12	2.17954561051809e-22	0.707298927971077	0.097	0.058	3.94105437293881e-18
Immune	cMono	KBTBD11	2.24685112983034e-22	1.77814968620851	0.017	0.005	4.06275621295922e-18
Immune	cMono	ASCL2	2.37613359287475e-22	1.46345280867235	0.017	0.005	4.29652476263612e-18
Immune	cMono	CDH26	3.73038645288177e-22	1.2425365041839	0.02	0.006	6.74528478410081e-18
Immune	cMono	MAP4K3	4.0986687440552e-22	0.599627933542987	0.08	0.045	7.41121282300061e-18
Immune	cMono	ABCB4	4.49596837460251e-22	0.802549513901782	0.021	0.007	8.12961001495626e-18
Immune	cMono	CPEB3	5.39471948119414e-22	0.600350962863379	0.068	0.036	9.75473176589525e-18
Immune	cMono	TUBA1A	5.42789421733108e-22	1.2305602840627	0.024	0.008	9.81471832377806e-18
Immune	cMono	GAS2L1	9.54465213089759e-22	1.19326045546698	0.031	0.012	1.7258639983089e-17
Immune	cMono	ARL4A	1.71833144538317e-21	0.643662843394308	0.052	0.026	3.10708691954184e-17
Immune	cMono	KLF16	2.10062324183139e-21	0.964890721300786	0.052	0.025	3.79834694587953e-17
Immune	cMono	DOK1	2.40492029528661e-21	0.900215905556659	0.04	0.018	4.34857687793724e-17
Immune	cMono	ADGRD1	2.58929998403807e-21	1.52351925852223	0.021	0.007	4.68197223113763e-17
Immune	cMono	ATOH8	2.902382739173e-21	1.43868486186576	0.026	0.009	5.24808846897263e-17
Immune	cMono	CSRP2	4.70690795386348e-21	1.59512816635784	0.012	0.003	8.51103096217594e-17
Immune	cMono	SPACA6	5.57900032488333e-21	0.763703611836039	0.037	0.016	1.0087948387454e-16
Immune	cMono	CAMKK1	8.7745545923903e-21	0.614623885206834	0.06	0.032	1.58661496139601e-16
Immune	cMono	PSD3	1.23053146647402e-20	0.854789952958403	0.042	0.019	2.22504699767832e-16
Immune	cMono	YPEL4	1.26188872539416e-20	1.07761061617604	0.02	0.006	2.28174719325771e-16
Immune	cMono	PAPSS2	1.27063222512778e-20	0.695849906389589	0.06	0.031	2.29755718947605e-16
Immune	cMono	CDC42BPA	1.33401847700116e-20	1.03049212792807	0.027	0.01	2.41217221011349e-16
Immune	cMono	PRDX3	1.34390842291983e-20	0.519789653197453	0.053	0.026	2.43005521032365e-16
Immune	cMono	FAH	1.39538372432264e-20	0.751623421347698	0.051	0.025	2.5231328503202e-16
Immune	cMono	PMAIP1	1.47983517569446e-20	0.607190313691534	0.07	0.038	2.67583796469073e-16
Immune	cMono	SUFU	1.51606216396979e-20	0.581957840471695	0.051	0.025	2.74134360489018e-16
Immune	cMono	DHX35	1.55173205354821e-20	0.599465226385137	0.059	0.03	2.80584189922587e-16
Immune	cMono	PRSS36	1.57040205980591e-20	0.809617882557211	0.042	0.02	2.83960100454104e-16
Immune	cMono	MARC1	1.58321585091693e-20	1.41431013099834	0.023	0.008	2.86277090162799e-16
Immune	cMono	C20orf96	1.65179872588155e-20	0.887281200241151	0.043	0.02	2.98678245613901e-16
Immune	cMono	ZNF205	2.24218651901643e-20	1.53620397069384	0.02	0.006	4.05432166368551e-16
Immune	cMono	LILRB4	2.35877666464913e-20	1.32620479922295	0.019	0.006	4.26513996501856e-16
Immune	cMono	WWC2	3.27905303003399e-20	0.761727560553455	0.04	0.018	5.92918368890746e-16
Immune	cMono	AKT1S1	3.6023947582408e-20	0.569091913747061	0.068	0.037	6.51385020185101e-16
Immune	cMono	TRPV1	3.94510858492047e-20	0.514841833636249	0.055	0.028	7.13354534325319e-16
Immune	cMono	SERAC1	4.91189581375286e-20	0.961002245419445	0.03	0.012	8.88169001042792e-16
Immune	cMono	TUBB6	6.08101833146201e-20	0.895135611227923	0.048	0.024	1.09956973469496e-15
Immune	cMono	EBI3	6.29177871633838e-20	0.649867889616557	0.026	0.01	1.13767942748831e-15
Immune	cMono	SEMA3C	6.63169651318635e-20	1.40165244937906	0.027	0.011	1.19914336351436e-15
Immune	cMono	DAAM2	7.09835985610222e-20	0.847105245973109	0.025	0.009	1.2835254291804e-15
Immune	cMono	SPRY2	9.17101751411111e-20	0.732926784504351	0.047	0.023	1.65830338690157e-15
Immune	cMono	ZNF581	1.01505273928531e-19	0.598148158079174	0.055	0.028	1.83541836317569e-15
Immune	cMono	SLC6A12	1.20883384994736e-19	1.78889316455854	0.016	0.005	2.18581336747481e-15
Immune	cMono	FNTB	1.41661022780898e-19	0.740545420616466	0.041	0.019	2.56151461392419e-15
Immune	cMono	PCK2	1.4232378895781e-19	0.529482974514639	0.069	0.039	2.57349875193512e-15
Immune	cMono	RIT1	1.57899446533506e-19	0.531099240134898	0.081	0.047	2.85513779221885e-15
Immune	cMono	TMEM45B	1.58867534865603e-19	1.68039756374283	0.013	0.003	2.87264276543984e-15
Immune	cMono	GOLM1	1.82242785508096e-19	0.899991128434684	0.036	0.016	3.29531404755739e-15
Immune	cMono	PAQR4	2.27236992948336e-19	1.15328960127648	0.022	0.008	4.10889930649181e-15
Immune	cMono	MRM2	2.36781923875516e-19	0.618877640017841	0.053	0.027	4.28149074751709e-15
Immune	cMono	TATDN3	2.39118353803109e-19	0.531830337980367	0.061	0.033	4.32373807346781e-15
Immune	cMono	NHS	3.55832936142938e-19	2.02405032978776	0.011	0.002	6.43417115133661e-15
Immune	cMono	CRISPLD2	3.56271753638304e-19	0.727150727226872	0.052	0.027	6.44210584928781e-15
Immune	cMono	TTC8	3.58841290961227e-19	0.784499957703351	0.036	0.016	6.48856822316091e-15
Immune	cMono	SLC25A29	3.63028674648449e-19	0.803423176383526	0.037	0.017	6.56428449499325e-15
Immune	cMono	PROCA1	4.75811438453593e-19	0.594032559853658	0.044	0.021	8.60362243011787e-15
Immune	cMono	ROGDI	6.19073507820855e-19	0.756744811705235	0.043	0.021	1.11940871684167e-14
Immune	cMono	HCCS	6.25739129736221e-19	0.650134493138103	0.036	0.016	1.13146149438904e-14
Immune	cMono	MROH7	6.37128223018954e-19	0.977735090955103	0.023	0.009	1.15205525286287e-14
Immune	cMono	XRCC4	7.91320583868337e-19	0.645541935952023	0.053	0.027	1.43086587975073e-14
Immune	cMono	AGAP3	8.40721779342498e-19	0.557531063071832	0.063	0.034	1.52019312140711e-14
Immune	cMono	PCTP	9.12411360981698e-19	0.604807890091122	0.045	0.022	1.64982222292711e-14
Immune	cMono	SLC22A5	1.00831315180918e-18	0.785941139573105	0.034	0.015	1.82323184110136e-14
Immune	cMono	ARAP3	1.02398572211212e-18	0.875364279737394	0.026	0.01	1.85157098272314e-14
Immune	cMono	FAM151B	1.13534412569964e-18	1.20574512046735	0.021	0.008	2.05292924809009e-14
Immune	cMono	NKIRAS1	1.47809823470847e-18	0.759456089741513	0.033	0.014	2.67269722799985e-14
Immune	cMono	OAF	1.67123415944537e-18	0.559510141012105	0.047	0.023	3.02192560710911e-14
Immune	cMono	OR52K2	1.80359504324441e-18	2.0581823079287	0.01	0.002	3.26126055719454e-14
Immune	cMono	AIG1	2.00126062170642e-18	0.722349644708824	0.047	0.023	3.61867945616955e-14
Immune	cMono	IL17RC	2.27818615585874e-18	0.956340646422103	0.032	0.014	4.11941620702378e-14
Immune	cMono	SLC15A2	2.61022066502433e-18	0.607446772955063	0.063	0.035	4.71980100649699e-14
Immune	cMono	SLC39A11	2.79594979637056e-18	0.525246659011752	0.093	0.057	5.05563642179724e-14
Immune	cMono	OLFML3	3.60254669236746e-18	0.981619739492421	0.017	0.005	6.51412492913884e-14
Immune	cMono	LEPR	4.45873572857215e-18	0.936930889110606	0.024	0.009	8.06228594440415e-14
Immune	cMono	CEP152	5.6159483477636e-18	0.590290854513936	0.05	0.026	1.01547578024261e-13
Immune	cMono	SMIM20	6.17633315189185e-18	0.689989293365214	0.05	0.026	1.11680456052509e-13
Immune	cMono	B3GALNT2	7.36987294704333e-18	0.714909806087782	0.042	0.021	1.33262042628437e-13
Immune	cMono	SNAPIN	7.98331617802323e-18	0.552284226432592	0.046	0.023	1.44354323131016e-13
Immune	cMono	MPST	8.24111659877545e-18	0.700968191313109	0.05	0.026	1.49015870339058e-13
Immune	cMono	DCBLD1	9.02551307394557e-18	0.817154844973464	0.032	0.014	1.63199327403084e-13
Immune	cMono	TREML1	1.14824201502215e-17	1.80378588636346	0.015	0.004	2.07625121156305e-13
Immune	cMono	SLC29A1	1.57278787731366e-17	0.753937107203648	0.052	0.028	2.84391503975857e-13
Immune	cMono	INKA2	1.5870161929195e-17	1.00390518564888	0.045	0.023	2.86964268003704e-13
Immune	cMono	NANS	1.60094085398155e-17	0.837829433843403	0.066	0.038	2.89482125216944e-13
Immune	cMono	MPV17L	1.61018130278068e-17	0.547171877159029	0.036	0.017	2.91152983168802e-13
Immune	cMono	DCLRE1B	1.81007063684348e-17	1.49057322733939	0.014	0.004	3.27296972554037e-13
Immune	cMono	IDO1	2.09724258069373e-17	0.651398987176413	0.018	0.006	3.7922340344104e-13
Immune	cMono	PNPO	2.67271935200909e-17	0.515371427138263	0.046	0.023	4.83281113230285e-13
Immune	cMono	FPR2	3.74834908365528e-17	1.09476955124302	0.033	0.015	6.77776481306547e-13
Immune	cMono	SIRPB1	4.00755576856943e-17	0.837073286579713	0.043	0.021	7.24646234072725e-13
Immune	cMono	FOSL1	4.37236765759498e-17	1.6798296365102	0.016	0.005	7.90611519846325e-13
Immune	cMono	PRR11	4.51620077929966e-17	1.14538883941388	0.014	0.004	8.16619424912965e-13
Immune	cMono	ANO5	5.75176841850636e-17	2.71600578157453	0.01	0.002	1.04003476543432e-12
Immune	cMono	PHLDB3	6.37378629829853e-17	0.736532993152439	0.034	0.015	1.15250803845834e-12
Immune	cMono	HYAL2	6.70595854763675e-17	0.513440513018845	0.052	0.028	1.21257142458368e-12
Immune	cMono	FAM214B	8.56392845821171e-17	0.760232590949464	0.037	0.018	1.54852954381384e-12
Immune	cMono	BACE1	9.8127174683429e-17	1.40194600535493	0.02	0.008	1.77433557262576e-12
Immune	cMono	RHEB	1.13586518258665e-16	0.518314544786889	0.066	0.038	2.05387142315319e-12
Immune	cMono	MAST2	1.17949288844009e-16	0.507019509582601	0.043	0.022	2.13275904087737e-12
Immune	cMono	UHRF1BP1	1.21123193248078e-16	0.554560337027976	0.053	0.029	2.19014958031176e-12
Immune	cMono	OPRL1	1.78960959038411e-16	1.28643238434021	0.013	0.004	3.23597206133254e-12
Immune	cMono	ZBED3	2.10799728300601e-16	1.10842368262485	0.024	0.01	3.81168068713147e-12
Immune	cMono	ZNF438	2.14741533498416e-16	0.638812215421942	0.039	0.019	3.88295640871836e-12
Immune	cMono	NPHP4	2.26784339829547e-16	0.700245108246017	0.041	0.02	4.10071443279787e-12
Immune	cMono	HDHD5	2.27705559164543e-16	0.554365325505687	0.049	0.026	4.11737192081326e-12
Immune	cMono	OLFML2A	2.60977013262337e-16	1.47818068362574	0.014	0.004	4.71898635380958e-12
Immune	cMono	CCDC189	2.9570826245027e-16	1.06129385744168	0.019	0.007	5.34699680162579e-12
Immune	cMono	C19orf33	3.23184598104312e-16	1.14767155955944	0.018	0.006	5.84382390292217e-12
Immune	cMono	SDC2	3.37468483674404e-16	1.26736447164685	0.02	0.008	6.10210512180057e-12
Immune	cMono	TMEM8B	3.453098754324e-16	0.551649501277386	0.042	0.021	6.24389316756866e-12
Immune	cMono	HIC1	4.09742975026861e-16	1.09917340869146	0.019	0.007	7.4089724744357e-12
Immune	cMono	TBX19	4.43249392932727e-16	0.503408622964693	0.036	0.017	8.01483552300958e-12
Immune	cMono	LONRF3	4.55680130422485e-16	0.565010114287969	0.06	0.034	8.23960811829937e-12
Immune	cMono	HORMAD1	4.67862692497533e-16	1.11873162119539	0.021	0.008	8.45989320574039e-12
Immune	cMono	UBTD1	4.99213814532415e-16	1.5090250142351	0.021	0.008	9.02678419437513e-12
Immune	cMono	NRM	5.82490842866305e-16	0.832780921912408	0.024	0.01	1.05325994207085e-11
Immune	cMono	SIRPD	5.90883048825595e-16	2.15028634640665	0.011	0.003	1.06843472888644e-11
Immune	cMono	PCGF2	6.03202433027451e-16	1.33460668809492	0.018	0.006	1.09071063940024e-11
Immune	cMono	ABHD5	6.07518131054894e-16	0.588282222796298	0.065	0.038	1.09851428457346e-11
Immune	cMono	TTC23	6.32458193421805e-16	0.914394114542697	0.031	0.014	1.14361090534531e-11
Immune	cMono	DCUN1D3	6.67779015421611e-16	0.675322406410793	0.045	0.024	1.20747801568536e-11
Immune	cMono	GPX3	7.25019495105252e-16	0.580379446905909	0.055	0.03	1.31098025104932e-11
Immune	cMono	TST	7.47167635932839e-16	1.76061194594493	0.016	0.005	1.35102851929376e-11
Immune	cMono	OSBPL1A	7.47748270318806e-16	1.19342027659666	0.03	0.013	1.35207842239046e-11
Immune	cMono	LHFPL6	8.47805411575326e-16	1.0918284346615	0.024	0.01	1.5330017452105e-11
Immune	cMono	GARNL3	9.23588921360715e-16	1.27745157929077	0.013	0.004	1.67003348760445e-11
Immune	cMono	TLN2	1.07643037453359e-15	1.75089604816927	0.013	0.004	1.94640140323164e-11
Immune	cMono	EVA1B	1.14544566448514e-15	0.687089811342139	0.032	0.015	2.07119485052203e-11
Immune	cMono	DNMBP	1.17503067486445e-15	0.749947716649116	0.033	0.016	2.12469046628989e-11
Immune	cMono	CKS2	1.34934396013315e-15	0.622633236510445	0.033	0.015	2.43988374871275e-11
Immune	cMono	RBP7	1.35310835749001e-15	1.4081569805676	0.022	0.009	2.44669053201343e-11
Immune	cMono	FAM131A	1.50527638229548e-15	0.791601182040114	0.032	0.015	2.72184075446668e-11
Immune	cMono	SYT17	1.71076365624254e-15	1.24849888067807	0.017	0.006	3.09340284321776e-11
Immune	cMono	ZFHX2	1.74007085650896e-15	1.45194589040985	0.012	0.004	3.14639612273949e-11
Immune	cMono	DGKG	1.87457331431707e-15	0.892355814553346	0.024	0.01	3.38960346694812e-11
Immune	cMono	CA2	2.01567196411636e-15	0.952703250943208	0.028	0.013	3.6447380455152e-11
Immune	cMono	ZNF100	2.21858289134489e-15	0.880840099917594	0.019	0.007	4.01164158412983e-11
Immune	cMono	ARMCX1	2.43090996845471e-15	0.906246419350489	0.031	0.014	4.39557140495981e-11
Immune	cMono	GNG5	2.45103929635251e-15	0.760291725341768	0.023	0.009	4.43196925566461e-11
Immune	cMono	MINDY1	2.51146999683674e-15	0.807457650183348	0.032	0.015	4.54124004828019e-11
Immune	cMono	ZNF691	2.65982720754289e-15	0.675728597017928	0.03	0.014	4.80949955667905e-11
Immune	cMono	NMNAT1	2.86143504441446e-15	0.668128397326711	0.036	0.018	5.17404684731022e-11
Immune	cMono	CMTM1	3.01014068281203e-15	1.22563982652021	0.015	0.005	5.44293638266071e-11
Immune	cMono	C16orf86	3.12311738619823e-15	0.70475652465477	0.034	0.016	5.64722085772365e-11
Immune	cMono	TNFRSF11A	4.39007427797452e-15	0.91392914727027	0.023	0.009	7.93813230943352e-11
Immune	cMono	TRIM7	4.9422580500296e-15	1.25768434761533	0.013	0.004	8.93659100606352e-11
Immune	cMono	UQCRFS1	4.96262757323093e-15	0.542413688694207	0.04	0.02	8.97342317791618e-11
Immune	cMono	RMI1	5.87894964268379e-15	0.631611606784534	0.034	0.017	1.06303167439008e-10
Immune	cMono	SNRNP25	5.99858330433305e-15	0.562546284472757	0.045	0.024	1.0846638330895e-10
Immune	cMono	ZNF124	7.44965063257098e-15	0.718557775249068	0.027	0.012	1.34704582738148e-10
Immune	cMono	NECAB3	8.63690015698063e-15	0.538698667279674	0.059	0.035	1.56172428638524e-10
Immune	cMono	SMTN	9.06887299220868e-15	0.96982257867907	0.029	0.013	1.63983361445117e-10
Immune	cMono	TRIP6	9.21756131174691e-15	0.559102009948372	0.063	0.037	1.66671943639008e-10
Immune	cMono	GLB1L	9.38319251937071e-15	1.10061055599613	0.019	0.007	1.69666887135261e-10
Immune	cMono	IQCG	9.63708143104676e-15	0.555454265334047	0.045	0.024	1.74257706436188e-10
Immune	cMono	FCGR1A	1.26108106528618e-14	2.00657074351485	0.017	0.006	2.28028678225047e-10
Immune	cMono	GSTZ1	1.36858624031544e-14	0.663932289753619	0.025	0.011	2.47467763973839e-10
Immune	cMono	CDC42EP1	1.38785569602541e-14	1.22906538686662	0.024	0.011	2.50952066955316e-10
Immune	cMono	LILRA6	1.51427167196825e-14	0.90926936334104	0.028	0.013	2.73810603725299e-10
Immune	cMono	DHX32	2.21514480397655e-14	0.629649375671494	0.03	0.014	4.0054248345504e-10
Immune	cMono	RNF181	2.28351119383248e-14	0.542718067478515	0.044	0.024	4.12904494068789e-10
Immune	cMono	M1AP	2.32422630023536e-14	0.83622426938681	0.019	0.008	4.20266599608559e-10
Immune	cMono	TSHZ3	2.86333112887066e-14	0.707221401880644	0.033	0.016	5.17747534722393e-10
Immune	cMono	MICALL2	3.07205997790382e-14	0.583676984890526	0.036	0.018	5.5548988520457e-10
Immune	cMono	RNF135	3.84314697141889e-14	0.551329759867577	0.059	0.035	6.94917835371964e-10
Immune	cMono	DOK3	3.8820628878639e-14	0.688753323643769	0.068	0.042	7.0195461138355e-10
Immune	cMono	PLEKHM1	4.29714158117496e-14	0.604158228857623	0.04	0.021	7.77009140708057e-10
Immune	cMono	CCNJ	4.8018351302033e-14	0.791743242098963	0.026	0.011	8.6826782824336e-10
Immune	cMono	TBC1D30	6.10489175667091e-14	1.3297671049142	0.015	0.005	1.10388652744123e-09
Immune	cMono	TNFRSF12A	6.22011656523223e-14	0.973645475281204	0.033	0.016	1.12472147732529e-09
Immune	cMono	SMOX	6.67866050942811e-14	1.312526845257	0.029	0.014	1.20763539331479e-09
Immune	cMono	EHHADH	6.75711727085062e-14	1.15221698229888	0.02	0.008	1.22182194491521e-09
Immune	cMono	SLC35E4	7.05801824216428e-14	0.689995468084999	0.022	0.009	1.27623085854814e-09
Immune	cMono	CMKLR1	1.12316677185526e-13	0.500957219916523	0.049	0.027	2.03091015686867e-09
Immune	cMono	PTGR1	1.20829351783369e-13	1.03909498486842	0.025	0.011	2.18483633894688e-09
Immune	cMono	APOO	1.24474849064648e-13	0.799753533535303	0.023	0.01	2.25075422078696e-09
Immune	cMono	CFD	1.43465492305574e-13	0.5982355585106	0.05	0.029	2.59414303186939e-09
Immune	cMono	PTGIR	1.90238363851599e-13	1.129939374444	0.021	0.009	3.43989009516462e-09
Immune	cMono	ECT2	2.02345388099503e-13	0.62568649997557	0.034	0.017	3.65880930761521e-09
Immune	cMono	KIAA0895L	2.83196749827562e-13	0.573459316720408	0.048	0.027	5.12076363038198e-09
Immune	cMono	TMEM70	3.20002154205765e-13	0.655837158162396	0.036	0.019	5.78627895234864e-09
Immune	cMono	NFE2	3.202341132895e-13	0.819958232577835	0.019	0.008	5.79047323650074e-09
Immune	cMono	FCGR1B	3.494464672067e-13	1.66272942809458	0.023	0.01	6.31869102003154e-09
Immune	cMono	PROCR	4.0112124228826e-13	0.605605972344035	0.023	0.01	7.25307430305632e-09
Immune	cMono	SERINC2	6.33381494484606e-13	1.37358618843004	0.023	0.01	1.14528041832706e-08
Immune	cMono	C17orf97	6.47361684924835e-13	0.834393336836148	0.017	0.006	1.17055939868109e-08
Immune	cMono	DYSF	6.69551163229981e-13	0.520977984951175	0.047	0.027	1.21068241335245e-08
Immune	cMono	HS1BP3	6.81649435363008e-13	0.600867580815045	0.028	0.013	1.23255850902339e-08
Immune	cMono	NMNAT3	8.08967563752282e-13	0.968650341243642	0.014	0.005	1.46277514877688e-08
Immune	cMono	NUDT12	1.04291593615195e-12	0.862910809850443	0.015	0.005	1.88580059574996e-08
Immune	cMono	ARHGEF17	1.10618965970095e-12	0.885462143983053	0.026	0.012	2.00021214267126e-08
Immune	cMono	SH2B2	1.24628101670066e-12	0.691751806417513	0.041	0.023	2.25352533439814e-08
Immune	cMono	FRAT1	1.26507284500072e-12	0.915213982273687	0.029	0.014	2.2875047183303e-08
Immune	cMono	ADSSL1	1.39764464524663e-12	0.703485748476791	0.013	0.004	2.52722104753495e-08
Immune	cMono	HPSE	1.71747745307093e-12	0.550410134882504	0.033	0.017	3.10554273064285e-08
Immune	cMono	NAGS	1.7522938089358e-12	0.850955455219108	0.012	0.004	3.16849766531771e-08
Immune	cMono	MAP10	1.75971902716809e-12	0.553303289160013	0.023	0.01	3.18192394492535e-08
Immune	cMono	FLT1	1.84439304234925e-12	1.05281103255649	0.022	0.01	3.33503149917592e-08
Immune	cMono	ATPAF2	3.00159051711494e-12	0.681831499758854	0.018	0.008	5.42747597304723e-08
Immune	cMono	MMP9	3.01875582149444e-12	1.24768753134257	0.012	0.004	5.45851427642625e-08
Immune	cMono	FUT4	3.20501396457575e-12	0.523413186018483	0.042	0.023	5.79530625074586e-08
Immune	cMono	TRIAP1	3.39779637789003e-12	0.558712626687118	0.031	0.016	6.14389541050076e-08
Immune	cMono	CEACAM19	3.47401527970579e-12	1.52134970380332	0.014	0.005	6.28171442876402e-08
Immune	cMono	ASB9	3.55383874134591e-12	1.40952521433051	0.011	0.004	6.42605121210167e-08
Immune	cMono	DNAAF4	4.06621999396654e-12	1.13088929294232	0.018	0.007	7.35253899309029e-08
Immune	cMono	FGD5	4.25815849221483e-12	0.813741111756128	0.032	0.017	7.69960218562285e-08
Immune	cMono	ZNF717	4.82827376736602e-12	0.557462391325469	0.029	0.014	8.73048462615124e-08
Immune	cMono	GPC2	5.4683148946414e-12	0.847743772355913	0.021	0.009	9.88780699249057e-08
Immune	cMono	FAM110B	5.57127510484079e-12	0.65398838819738	0.02	0.009	1.00739796445731e-07
Immune	cMono	FGD6	5.92844469304149e-12	0.847783114873287	0.025	0.012	1.07198136939576e-07
Immune	cMono	SETD9	6.303049111866e-12	1.09999666775648	0.016	0.006	1.13971734040761e-07
Immune	cMono	DTWD2	6.73530972871594e-12	0.544426435901925	0.027	0.013	1.21787870514642e-07
Immune	cMono	FAM135A	9.21046312479019e-12	1.40505648322967	0.012	0.004	1.66543594222456e-07
Immune	cMono	DNM1	9.90707626824269e-12	0.59157770846016	0.025	0.012	1.79139753082364e-07
Immune	cMono	ST6GALNAC3	1.10225193656768e-11	0.506462912848833	0.028	0.014	1.99309195170168e-07
Immune	cMono	HSCB	1.23809319007048e-11	0.67521755662059	0.03	0.015	2.23872010628545e-07
Immune	cMono	GPR157	1.29225473089946e-11	0.790674472802239	0.026	0.013	2.3366550044124e-07
Immune	cMono	SPRY3	1.39331492229833e-11	1.04145741530017	0.013	0.005	2.51939204249983e-07
Immune	cMono	MPZ	1.436586625071e-11	0.565328733924176	0.022	0.01	2.59763593545338e-07
Immune	cMono	PPP1R26	1.45588205734707e-11	0.731906183665611	0.029	0.015	2.63252593609497e-07
Immune	cMono	MYBPC3	1.83300445295245e-11	1.13292160716465	0.017	0.007	3.31443865182863e-07
Immune	cMono	GPC4	1.98027969666349e-11	1.06624673240287	0.015	0.006	3.58074174750692e-07
Immune	cMono	EFCAB11	2.01896471141188e-11	0.562251187732864	0.028	0.014	3.65069199117497e-07
Immune	cMono	GNA12	2.09941842015929e-11	0.537682455803837	0.03	0.016	3.79616838733204e-07
Immune	cMono	ETF1	2.12748307183831e-11	0.663687238123381	0.033	0.017	3.84691489049803e-07
Immune	cMono	ATF5	2.48820602701199e-11	0.526109875359334	0.053	0.032	4.49917413804308e-07
Immune	cMono	CAPNS2	2.67983634129448e-11	1.68047584699865	0.01	0.003	4.84568007232868e-07
Immune	cMono	FHDC1	2.90364983705755e-11	1.40596849198513	0.012	0.005	5.25037963536746e-07
Immune	cMono	METTL1	2.9467235346468e-11	0.971567197117762	0.025	0.012	5.32826549534835e-07
Immune	cMono	LIN7A	3.04831817485855e-11	1.44786965736351	0.014	0.005	5.51196892377922e-07
Immune	cMono	DHRS7B	4.02431866827229e-11	0.663837310724806	0.018	0.008	7.27677301596995e-07
Immune	cMono	SH3RF1	4.34827066844008e-11	0.645299022642343	0.036	0.02	7.86254302267336e-07
Immune	cMono	HOMER3	4.39994968960511e-11	0.534102348196715	0.047	0.028	7.95598902874396e-07
Immune	cMono	RTL5	5.31831259113842e-11	0.606709128292986	0.013	0.005	9.6165728272965e-07
Immune	cMono	HMBS	5.32384123425564e-11	0.550745871641712	0.03	0.016	9.62656971978105e-07
Immune	cMono	CMTM2	5.38966394280334e-11	1.13944984983225	0.01	0.003	9.74559034137699e-07
Immune	cMono	FKBP9	6.16974238505106e-11	0.860991512316474	0.018	0.008	1.11561281806493e-06
Immune	cMono	ENOX2	7.16152763652174e-11	0.528183507954209	0.039	0.022	1.29494742723586e-06
Immune	cMono	HOMER2	7.87864043870351e-11	0.570909787504165	0.02	0.009	1.42461576412637e-06
Immune	cMono	FRRS1	8.00791465061718e-11	0.689665915630421	0.024	0.012	1.4479911271246e-06
Immune	cMono	GLO1	9.67181768833769e-11	0.502275402945724	0.033	0.018	1.74885807440522e-06
Immune	cMono	TMEM88	1.21992325263599e-10	0.71904861236287	0.026	0.013	2.2058652254164e-06
Immune	cMono	FMO5	1.22946414536334e-10	0.659851868628946	0.037	0.021	2.22311706764599e-06
Immune	cMono	RTN2	1.33616573390559e-10	0.895167834064558	0.017	0.007	2.41605488004809e-06
Immune	cMono	USP31	1.59193447494746e-10	0.730352193040403	0.02	0.009	2.87853591759999e-06
Immune	cMono	AMOT	1.59346080374043e-10	0.700085440785771	0.01	0.003	2.88129582532345e-06
Immune	cMono	MMP17	1.6962892329985e-10	0.669215847619566	0.022	0.01	3.06723019110789e-06
Immune	cMono	CYP1B1	1.83402919338905e-10	1.08773698911453	0.021	0.01	3.31629158748608e-06
Immune	cMono	CCDC171	2.03793029940474e-10	0.55876566796152	0.024	0.012	3.68498556738365e-06
Immune	cMono	ZNF185	2.45255950195068e-10	0.772101203566031	0.022	0.01	4.43471809142721e-06
Immune	cMono	ZNF555	2.74823681329764e-10	0.556929826210012	0.023	0.011	4.96936180580479e-06
Immune	cMono	MSRB1	3.0527669507156e-10	0.520151703158025	0.027	0.014	5.52001320028395e-06
Immune	cMono	LRP3	4.08434454024714e-10	1.07629845037431	0.021	0.01	7.38531179767488e-06
Immune	cMono	ZNF888	5.59191154584156e-10	0.764691718971582	0.014	0.006	1.01112944571907e-05
Immune	cMono	NCR3LG1	6.55369912257346e-10	0.712288060825727	0.017	0.007	1.18503987534373e-05
Immune	cMono	E2F6	6.97527302359358e-10	0.506834488107307	0.034	0.019	1.26126886812619e-05
Immune	cMono	VSIG10L	7.02016219134341e-10	1.44056028440871	0.013	0.005	1.26938572743871e-05
Immune	cMono	PTPMT1	7.73103332475595e-10	0.624324574001441	0.023	0.012	1.39792544578237e-05
Immune	cMono	CD3EAP	1.00094771731537e-09	1.21717443636466	0.011	0.004	1.80991366244966e-05
Immune	cMono	TDRD9	1.17529690514794e-09	0.94346941448332	0.015	0.006	2.12517186388851e-05
Immune	cMono	CH25H	1.26344302083128e-09	0.553153155575954	0.026	0.014	2.28455767026713e-05
Immune	cMono	G0S2	1.29904326807769e-09	1.09148886837015	0.028	0.015	2.34893003733809e-05
Immune	cMono	CLMN	1.59690333573947e-09	0.622226292273379	0.032	0.018	2.88752061168411e-05
Immune	cMono	COA7	1.88631467911605e-09	0.627540571737278	0.018	0.009	3.41083420277764e-05
Immune	cMono	ROBO4	2.0958465696496e-09	0.84828734889177	0.014	0.006	3.78970976724041e-05
Immune	cMono	CDR2L	2.36407768223396e-09	1.04067870054769	0.012	0.005	4.27472526501544e-05
Immune	cMono	HIP1	2.43164052314407e-09	0.506362913391088	0.03	0.016	4.39689239394911e-05
Immune	cMono	SMARCD3	2.64485991723177e-09	0.584018547198939	0.025	0.013	4.78243570233848e-05
Immune	cMono	KCND1	2.8925695656256e-09	1.23133558661249	0.011	0.004	5.23034428856421e-05
Immune	cMono	RFX2	3.17070701748779e-09	0.703771308313094	0.021	0.011	5.73327242902143e-05
Immune	cMono	LACC1	3.54032995262468e-09	0.640766124342474	0.026	0.014	6.40162462033595e-05
Immune	cMono	KNSTRN	3.76728212442754e-09	0.525376290469235	0.027	0.015	6.81199953738988e-05
Immune	cMono	SEC16B	4.68198642052291e-09	0.883514220108327	0.019	0.009	8.46596784558953e-05
Immune	cMono	HGF	4.72590332804297e-09	0.682838604555689	0.022	0.011	8.5453783977673e-05
Immune	cMono	VPS37C	5.41007845448752e-09	0.675786900688697	0.031	0.018	9.78250386140434e-05
Immune	cMono	C3orf62	6.32808815875499e-09	0.595314277996446	0.029	0.016	0.000114424490086608
Immune	cMono	CCDC86	6.86837683655414e-09	0.591345805377242	0.017	0.008	0.000124193989958572
Immune	cMono	NOCT	7.77708824393598e-09	0.760748639802753	0.023	0.012	0.00014062530962685
Immune	cMono	MFSD2A	1.06890109463579e-08	0.969627274218695	0.015	0.007	0.000193278695932043
Immune	cMono	MGST1	1.44538269335037e-08	0.604747891627402	0.029	0.016	0.000261354098611615
Immune	cMono	EEPD1	1.49333578449381e-08	0.690523464092641	0.031	0.018	0.00027002497655217
Immune	cMono	MROH6	1.51871192815093e-08	0.841487565418535	0.026	0.015	0.000274613490848251
Immune	cMono	AC099489.1	1.76513268704063e-08	0.593038249747336	0.018	0.009	0.000319171292470687
Immune	cMono	UNC13B	1.79889777478732e-08	0.741198372635452	0.028	0.016	0.000325276695637042
Immune	cMono	BRICD5	2.08137334211486e-08	0.576853932088013	0.021	0.011	0.000376353927721209
Immune	cMono	FGGY	2.43312732334478e-08	0.661950053867996	0.014	0.006	0.000439958082607203
Immune	cMono	CCDC154	2.49923399160504e-08	0.555940468750495	0.021	0.011	0.000451911490362024
Immune	cMono	CCDC13	3.21319723707518e-08	1.04131378158996	0.011	0.004	0.000581010324407935
Immune	cMono	OPLAH	3.59209308300855e-08	0.949526823270253	0.023	0.012	0.000649522271269607
Immune	cMono	DOC2A	3.98283903851585e-08	1.31936781670086	0.011	0.004	0.000720176954944436
Immune	cMono	B3GALNT1	4.58178411409917e-08	0.608530054211525	0.016	0.007	0.000828478203511411
Immune	cMono	C20orf27	5.85669142614548e-08	1.29042257560158	0.012	0.005	0.00105900694367563
Immune	cMono	FKBP1B	5.88571539589395e-08	0.516622170467606	0.012	0.005	0.00106425505788554
Immune	cMono	ORC6	6.03590661778295e-08	0.662518581300322	0.015	0.007	0.00109141263462751
Immune	cMono	CDH1	7.69781112056203e-08	0.982355585807249	0.013	0.006	0.00139191820682003
Immune	cMono	GAB1	7.88647264354577e-08	0.684487824789656	0.044	0.029	0.00142603198340595
Immune	cMono	SLIT3	8.77980151734595e-08	0.664176007549349	0.012	0.005	0.0015875637103665
Immune	cMono	FSCN1	9.01576750156037e-08	0.511234960852222	0.018	0.009	0.00163023107963215
Immune	cMono	POMT2	9.99564049088498e-08	0.577525254490512	0.022	0.012	0.00180741171356182
Immune	cMono	PLA2G15	1.21464306742923e-07	0.525659193984753	0.043	0.028	0.00219631759452553
Immune	cMono	FCGR3B	1.57363631355149e-07	0.636890373328046	0.018	0.009	0.00284544918216381
Immune	cMono	SLC46A2	1.6757959320712e-07	1.0395564737783	0.017	0.008	0.00303017420437114
Immune	cMono	PIGZ	1.98977842003859e-07	0.985136965607646	0.012	0.006	0.00359791733911378
Immune	cMono	HDX	2.0491691169306e-07	0.76100044622062	0.014	0.007	0.00370530759723391
Immune	cMono	CEBPA	2.06978797198846e-07	0.990904998734563	0.026	0.015	0.00374259061094953
Immune	cMono	CENPW	2.82472552773021e-07	0.639946232937984	0.015	0.008	0.00510766869924177
Immune	cMono	SMAD1	2.92965118645619e-07	0.696993137801839	0.015	0.007	0.00529739527535008
Immune	cMono	SPTY2D1OS	3.44204114717066e-07	0.733972303261217	0.012	0.005	0.00622389880231399
Immune	cMono	BRCA2	4.73493133342152e-07	0.521940562902659	0.034	0.022	0.0085617028370928
Immune	cMono	PAQR7	5.13333768734576e-07	0.59067316070961	0.025	0.014	0.0092821012062586
Immune	cMono	TOR2A	5.3260683803893e-07	0.896252126456109	0.021	0.012	0.00963059684541994
Immune	cMono	ACY1	6.31643125439982e-07	0.503715744192158	0.021	0.012	0.0114213709942057
Immune	cMono	GSDME	6.57876238559323e-07	0.545536687094442	0.013	0.006	0.0118957181456297
Immune	cMono	TFPI	7.17970270222076e-07	0.60589129532348	0.02	0.011	0.0129823384261556
Immune	cMono	FZD5	7.89578107285094e-07	0.716050383209428	0.02	0.011	0.0142771513359291
Immune	cMono	AHRR	8.76475354058127e-07	0.587819653408478	0.011	0.005	0.0158484273520791
Immune	cMono	SEPTIN10	1.00578861875754e-06	0.603288331791179	0.026	0.015	0.0181866698043739
Immune	cMono	DPYSL3	1.00950481295049e-06	0.555107082575272	0.012	0.006	0.0182538660277708
Immune	cMono	MON1A	1.13992374380358e-06	0.654594889972629	0.013	0.006	0.0206121011354564
Immune	cMono	LRRCC1	1.16270687622965e-06	0.59559625927697	0.014	0.007	0.0210240657359845
Immune	cMono	BYSL	1.81186451952566e-06	0.504692674731948	0.024	0.014	0.032762134242063
Immune	cMono	MSANTD1	2.04607364680075e-06	0.935319096403223	0.01	0.004	0.0369971036814512
Immune	cMono	CDK5	2.44542586252327e-06	0.567261581984683	0.018	0.01	0.0442181904461458
Immune	cMono	PTGR2	2.47718176029775e-06	0.53580334916446	0.019	0.011	0.044792400589704
Immune	cMono	DAGLA	2.69631006262164e-06	0.983399315075088	0.018	0.01	0.0487546785523244
Immune	cMono	LRRC20	3.67342197154827e-06	0.672024367365699	0.011	0.005	0.0664228160895359
Immune	cMono	ZNF713	4.80154444015353e-06	0.592589532979863	0.012	0.006	0.0868215265668561
Immune	cMono	MAMLD1	4.81352455766816e-06	0.556689263007107	0.012	0.006	0.0870381510517556
Immune	cMono	RAB23	5.48935808181491e-06	0.594531913474171	0.011	0.005	0.0992585728353772
Immune	cMono	AKR1C3	6.52096293244243e-06	0.69489644274562	0.019	0.011	0.117912051744424
Immune	cMono	NAT1	6.7771860471535e-06	0.682609614502373	0.011	0.005	0.12254507810463
Immune	cMono	CCDC40	7.85967683293826e-06	0.608393847689459	0.03	0.02	0.14211867649319
Immune	cMono	PHETA2	7.8803507273358e-06	0.618001668464724	0.018	0.01	0.142492501851686
Immune	cMono	ARHGAP32	8.65991292721804e-06	0.750436923853264	0.014	0.007	0.156588545549957
Immune	cMono	KCNJ15	9.50394373780192e-06	0.844729129241833	0.012	0.006	0.171850310666934
Immune	cMono	RAB3D	9.57730651096502e-06	0.523498767537542	0.022	0.013	0.173176856331269
Immune	cMono	PC	1.05296533514747e-05	0.963573625516466	0.014	0.007	0.190397191901366
Immune	cMono	SCGB3A2	1.11369215313415e-05	0.624345329102932	0.031	0.02	0.201377815129717
Immune	cMono	SLC12A3	1.67350548150905e-05	0.587659297609742	0.01	0.005	0.302603261166466
Immune	cMono	ADGRA2	1.86191213728882e-05	0.929468829135709	0.013	0.007	0.336670952664565
Immune	cMono	SCGB1A1	2.0105041928787e-05	0.573718990504711	0.05	0.036	0.363539368156326
Immune	cMono	TMEM163	2.05796600121459e-05	0.75583313056838	0.012	0.006	0.372121412339622
Immune	cMono	FFAR4	2.25931540585903e-05	1.03522727140796	0.012	0.006	0.408529411687429
Immune	cMono	SMAD6	2.38831866630625e-05	0.602940449022967	0.028	0.018	0.431855781241496
Immune	cMono	AKR1E2	2.90638067051436e-05	0.634092045649714	0.016	0.009	0.525531752842407
Immune	cMono	PMFBP1	3.49363666906929e-05	0.643826804364797	0.012	0.006	0.631719382501109
Immune	cMono	FOXRED2	3.50485612029792e-05	0.60830808973637	0.015	0.009	0.63374808367227
Immune	cMono	GNA11	4.24616428959812e-05	0.505437250598674	0.021	0.013	0.767791426845132
Immune	cMono	MPV17L2	4.52283121671932e-05	0.610864652664276	0.018	0.01	0.817818340607187
Immune	cMono	RUSC2	5.0676679342624e-05	0.55908439234827	0.017	0.01	0.916335715873327
Immune	cMono	EEF1AKMT4	5.66166993913762e-05	0.577931935519536	0.011	0.006	1
Immune	cMono	ZNF20	7.19459802051803e-05	0.559672353839929	0.01	0.005	1
Immune	cMono	LRG1	8.50183784002681e-05	0.792653521148509	0.01	0.005	1
Immune	cMono	TNFSF9	8.6133365269776e-05	0.532642477005703	0.012	0.006	1
Immune	cMono	APOC2	9.60926873962916e-05	0.593852636787924	0.012	0.006	1
Immune	cMono	SHROOM1	0.000104193338748051	0.848401895446122	0.012	0.007	1
Immune	cMono	ANXA3	0.000107686896026241	0.708735822173324	0.014	0.008	1
Immune	cMono	HAL	0.000169439255702864	0.57470664371149	0.014	0.008	1
Immune	cMono	SASH1	0.000227147947250628	0.654379672698814	0.017	0.011	1
Immune	cMono	PHLDA2	0.00026320833955612	0.552583659400656	0.011	0.006	1
Immune	cMono	RANBP17	0.000387702484942792	0.553377203163911	0.01	0.005	1
Immune	cMono	SLC25A34	0.000458872153519226	0.632485237666124	0.011	0.006	1
Immune	cMono	TRPV4	0.000504064920281149	0.629080487718259	0.015	0.009	1
Immune	cMono	SMPDL3A	0.000522557193703871	0.550418607327156	0.017	0.011	1
Immune	cMono	ESAM	0.000729812822657511	0.524166149589099	0.011	0.006	1
Immune	cMono	SAC3D1	0.000747183669808869	0.657809209711331	0.012	0.007	1
Immune	cMono	ALDH7A1	0.000786420290761225	0.679048221934984	0.012	0.007	1
Immune	cMono	HES6	0.000833089375401525	0.55817773952726	0.012	0.007	1
Immune	cMono	ETFBKMT	0.000869744649920405	0.573911708158853	0.011	0.006	1
Immune	cMono	ADCY6	0.000972045120319404	0.512917013698306	0.013	0.008	1
Immune	cMono	PRC1	0.00276025119925363	0.524896822359623	0.014	0.009	1
Immune	cMono	DPP3	0.014077456297337	0.662484742731203	0.013	0.009	1
Immune	cMono	RPP25	0.0337371436856118	0.534544995902713	0.014	0.01	1
Immune	cMono	LDHD	0.0586844742538711	0.633968332991925	0.011	0.008	1
Mesenchymal	EC_arterial	PTPRB	0	2.54877320591348	0.797	0.192	0
Mesenchymal	EC_arterial	EFNB2	0	3.03532956517001	0.657	0.121	0
Mesenchymal	EC_arterial	CD93	0	2.05636522504656	0.632	0.166	0
Mesenchymal	EC_arterial	EGFL7	0	0.80844149142477	0.836	0.383	0
Mesenchymal	EC_arterial	VWF	0	1.42221915486498	0.656	0.214	0
Mesenchymal	EC_arterial	ID1	0	1.79825101438751	0.677	0.249	0
Mesenchymal	EC_arterial	EPAS1	0	1.35590217584864	0.9	0.497	0
Mesenchymal	EC_arterial	CLDN5	0	1.85829536836741	0.598	0.202	0
Mesenchymal	EC_arterial	TMEM100	0	1.75826790458877	0.587	0.192	0
Mesenchymal	EC_arterial	PECAM1	0	1.14872504130423	0.679	0.29	0
Mesenchymal	EC_arterial	LIMS2	0	1.28644595993693	0.657	0.279	0
Mesenchymal	EC_arterial	SMAD6	0	1.64375771390157	0.557	0.181	0
Mesenchymal	EC_arterial	GJA5	0	4.24639104831421	0.408	0.04	0
Mesenchymal	EC_arterial	CDH5	0	1.03918991536964	0.669	0.305	0
Mesenchymal	EC_arterial	MMRN2	0	2.92446820140965	0.445	0.082	0
Mesenchymal	EC_arterial	CALCRL	0	1.95131383075425	0.51	0.15	0
Mesenchymal	EC_arterial	EXOC6	0	2.7697816357225	0.459	0.107	0
Mesenchymal	EC_arterial	CLEC14A	0	2.75554135679347	0.461	0.111	0
Mesenchymal	EC_arterial	GRASP	0	1.56009017817215	0.604	0.26	0
Mesenchymal	EC_arterial	SHE	0	2.17497712528693	0.466	0.123	0
Mesenchymal	EC_arterial	NPDC1	0	1.28410055851518	0.711	0.368	0
Mesenchymal	EC_arterial	IL33	0	3.11886580416318	0.42	0.078	0
Mesenchymal	EC_arterial	IGFBP3	0	5.0220172687247	0.368	0.029	0
Mesenchymal	EC_arterial	ARHGAP4	0	2.43233420195136	0.442	0.104	0
Mesenchymal	EC_arterial	CXCL2	0	3.54499904468217	0.393	0.063	0
Mesenchymal	EC_arterial	LDB2	0	1.7943440241833	0.493	0.165	0
Mesenchymal	EC_arterial	FAM107A	0	2.23847478277627	0.43	0.114	0
Mesenchymal	EC_arterial	PIK3R3	0	1.89353113837292	0.437	0.126	0
Mesenchymal	EC_arterial	CPAMD8	0	4.38680626740477	0.331	0.022	0
Mesenchymal	EC_arterial	SRGN	0	2.38391824712681	0.427	0.124	0
Mesenchymal	EC_arterial	RNF144B	0	2.91949474249685	0.363	0.062	0
Mesenchymal	EC_arterial	LIFR	0	1.62350470998444	0.489	0.192	0
Mesenchymal	EC_arterial	LRRC32	0	2.09960490607605	0.405	0.115	0
Mesenchymal	EC_arterial	PIK3C2B	0	3.02431896549063	0.343	0.056	0
Mesenchymal	EC_arterial	ENPP2	0	3.01813867183284	0.356	0.071	0
Mesenchymal	EC_arterial	TEK	0	1.8148218824159	0.4	0.116	0
Mesenchymal	EC_arterial	STARD3	0	1.90668335025836	0.473	0.189	0
Mesenchymal	EC_arterial	ARL15	0	2.9862039604385	0.349	0.066	0
Mesenchymal	EC_arterial	SEMA3G	0	2.43323338928176	0.328	0.057	0
Mesenchymal	EC_arterial	ABCC4	0	2.45562938038934	0.34	0.074	0
Mesenchymal	EC_arterial	GIMAP8	0	1.97169192618858	0.363	0.106	0
Mesenchymal	EC_arterial	DKK2	0	8.35484275395325	0.253	0.001	0
Mesenchymal	EC_arterial	KCTD12	0	2.11891636478873	0.385	0.135	0
Mesenchymal	EC_arterial	MECOM	0	3.56172927180807	0.286	0.036	0
Mesenchymal	EC_arterial	ACE	0	1.35570627114904	0.357	0.115	0
Mesenchymal	EC_arterial	RNASE1	0	2.02427077811094	0.346	0.111	0
Mesenchymal	EC_arterial	CTNNAL1	0	2.52637459316548	0.319	0.086	0
Mesenchymal	EC_arterial	CTTNBP2NL	0	1.91909023217521	0.337	0.11	0
Mesenchymal	EC_arterial	NPR3	0	2.71812655266338	0.273	0.051	0
Mesenchymal	EC_arterial	ASRGL1	0	2.60048002620333	0.272	0.051	0
Mesenchymal	EC_arterial	NDRG4	0	2.10596570965705	0.295	0.077	0
Mesenchymal	EC_arterial	AIF1L	0	2.87196455196957	0.256	0.039	0
Mesenchymal	EC_arterial	DLL4	0	2.40243211632767	0.273	0.064	0
Mesenchymal	EC_arterial	JAG2	0	2.54817798618526	0.258	0.052	0
Mesenchymal	EC_arterial	HIP1R	0	2.10605497710973	0.266	0.068	0
Mesenchymal	EC_arterial	ITGB4	0	2.45922413884636	0.239	0.041	0
Mesenchymal	EC_arterial	FLNB	0	2.28149733562399	0.258	0.061	0
Mesenchymal	EC_arterial	CYYR1	0	2.68473479957537	0.242	0.045	0
Mesenchymal	EC_arterial	JAM2	0	2.34272650106594	0.26	0.064	0
Mesenchymal	EC_arterial	ARGLU1	0	1.67010755540951	0.856	0.661	0
Mesenchymal	EC_arterial	HEY1	0	3.09621961536483	0.223	0.029	0
Mesenchymal	EC_arterial	GNA14	0	2.17750376752196	0.259	0.067	0
Mesenchymal	EC_arterial	MMP28	0	3.02265100601978	0.216	0.034	0
Mesenchymal	EC_arterial	THSD7A	0	3.81645727651906	0.194	0.017	0
Mesenchymal	EC_arterial	SOX17	0	3.44101985869158	0.188	0.023	0
Mesenchymal	EC_arterial	PLCG2	0	2.92619972221976	0.193	0.028	0
Mesenchymal	EC_arterial	EDN1	0	2.86976678586312	0.193	0.032	0
Mesenchymal	EC_arterial	TM6SF1	0	2.67696137422812	0.188	0.032	0
Mesenchymal	EC_arterial	SSTR1	0	4.03180900873464	0.159	0.013	0
Mesenchymal	EC_arterial	MCTP1	0	2.5751720162647	0.178	0.034	0
Mesenchymal	EC_arterial	SELP	0	2.86107902205358	0.163	0.023	0
Mesenchymal	EC_arterial	ARC	0	3.58082167631721	0.153	0.02	0
Mesenchymal	EC_arterial	TSPAN2	0	3.25469297858357	0.147	0.018	0
Mesenchymal	EC_arterial	FGF18	0	3.40254471742415	0.112	0.012	0
Mesenchymal	EC_arterial	PTPRR	0	5.3050753862922	0.1	0.003	0
Mesenchymal	EC_arterial	PLCB2	0	3.25066022920942	0.107	0.013	0
Mesenchymal	EC_arterial	BMX	0	5.96908992497683	0.09	0.002	0
Mesenchymal	EC_arterial	CYP26B1	0	4.2160288341043	0.092	0.006	0
Mesenchymal	EC_arterial	DHH	0	3.81710818251153	0.09	0.007	0
Mesenchymal	EC_arterial	SULT1B1	0	4.08124942708893	0.086	0.006	0
Mesenchymal	EC_arterial	NOS1	0	4.56066814759027	0.081	0.004	0
Mesenchymal	EC_arterial	GRB14	0	4.02755782660307	0.071	0.005	0
Mesenchymal	EC_arterial	CLEC4F	0	3.89766997433426	0.065	0.004	0
Mesenchymal	EC_arterial	CD207	0	3.89708997387725	0.064	0.004	0
Mesenchymal	EC_arterial	CLDN10	0	6.69359791700261	0.04	0	0
Mesenchymal	EC_arterial	SSUH2	0	5.02846070004335	0.034	0.001	0
Mesenchymal	EC_arterial	SV2C	0	5.4372097772573	0.034	0.001	0
Mesenchymal	EC_arterial	LYPD2	0	6.1477768790545	0.025	0	0
Mesenchymal	EC_arterial	DIPK1B	8.5984500873579e-308	1.96995145260361	0.271	0.076	1.55477174479606e-303
Mesenchymal	EC_arterial	GIPC2	3.63627767387325e-302	2.92581380031521	0.109	0.015	6.57511728989761e-298
Mesenchymal	EC_arterial	MEIS2	1.1710115580074e-301	1.99523903074179	0.302	0.094	2.11742309918898e-297
Mesenchymal	EC_arterial	DOCK9	3.93276349024544e-301	1.11321157385021	0.607	0.287	7.1112229430618e-297
Mesenchymal	EC_arterial	KLF2	4.61819394131566e-300	1.44406053737858	0.599	0.306	8.35061828468698e-296
Mesenchymal	EC_arterial	ST8SIA6	1.29777465469724e-299	3.08959978530162	0.108	0.015	2.34663613062356e-295
Mesenchymal	EC_arterial	TM4SF1	2.12036062418486e-298	1.94066758572996	0.327	0.108	3.83403608065106e-294
Mesenchymal	EC_arterial	TMSB10	1.32725043440178e-296	1.48011773625701	0.593	0.313	2.3999342354853e-292
Mesenchymal	EC_arterial	PTGIS	1.07661759391315e-283	2.13633318340914	0.229	0.061	1.94673993331375e-279
Mesenchymal	EC_arterial	TSPAN7	2.2007728526037e-283	2.4186207938218	0.186	0.042	3.97943747207802e-279
Mesenchymal	EC_arterial	TRABD2A	3.26214114955282e-276	4.10091703975314	0.052	0.004	5.89860362662141e-272
Mesenchymal	EC_arterial	GIMAP7	3.2742839363357e-275	1.95266283974438	0.256	0.074	5.92056021368221e-271
Mesenchymal	EC_arterial	GFOD1	2.73394231465769e-271	1.7637468197507	0.324	0.113	4.94351449336403e-267
Mesenchymal	EC_arterial	F8	1.3810373398204e-264	3.11262511144263	0.1	0.014	2.49719171786325e-260
Mesenchymal	EC_arterial	ADORA2A	2.75265234602607e-261	2.53577566614936	0.154	0.032	4.97734597208435e-257
Mesenchymal	EC_arterial	RPGR	5.47243335071133e-260	1.84992583539261	0.28	0.09	9.89525398475624e-256
Mesenchymal	EC_arterial	THBD	3.19032544128861e-258	1.58886000249951	0.362	0.136	5.76874646293806e-254
Mesenchymal	EC_arterial	FOXC1	5.24874162724048e-257	2.91378963276674	0.125	0.023	9.49077461037624e-253
Mesenchymal	EC_arterial	SAMD12	4.33992990538178e-256	2.01061644257989	0.226	0.063	7.84746125491134e-252
Mesenchymal	EC_arterial	SEMA3F	3.11809891230178e-253	1.64913765173647	0.297	0.1	5.63814645322408e-249
Mesenchymal	EC_arterial	PDE10A	7.43464493945047e-249	2.59755281560057	0.13	0.025	1.34433249795143e-244
Mesenchymal	EC_arterial	ENTPD1	2.47456545621444e-248	1.65703250347389	0.305	0.106	4.47450925792695e-244
Mesenchymal	EC_arterial	CXCL12	4.24532840142655e-248	2.25179159055677	0.277	0.094	7.67640281545949e-244
Mesenchymal	EC_arterial	ADAM15	3.56192421175868e-245	1.4288328848966	0.366	0.142	6.44067135970204e-241
Mesenchymal	EC_arterial	VEGFA	4.72006184367248e-244	1.80424502975153	0.365	0.15	8.53481582572857e-240
Mesenchymal	EC_arterial	TNFRSF8	3.97236885893114e-241	4.47740012077424	0.033	0.002	7.1828373707193e-237
Mesenchymal	EC_arterial	ITGA5	1.48110159382013e-238	1.24113225443986	0.447	0.198	2.67812790194556e-234
Mesenchymal	EC_arterial	LCN10	2.97556589824677e-234	2.64407409341285	0.098	0.015	5.38041825720981e-230
Mesenchymal	EC_arterial	AQP1	7.18377195817779e-233	0.905682772472144	0.595	0.31	1.29896964547771e-228
Mesenchymal	EC_arterial	TMTC1	4.05225764055598e-230	2.29002794419368	0.175	0.044	7.32729226565332e-226
Mesenchymal	EC_arterial	PRDM16	6.21151699189396e-230	2.95689571042018	0.075	0.009	1.12316650247427e-225
Mesenchymal	EC_arterial	TFPI	2.04644529960528e-229	1.66016104973854	0.403	0.181	3.70038239074626e-225
Mesenchymal	EC_arterial	BST2	4.47662543768916e-229	1.46335441423811	0.354	0.14	8.09463411642954e-225
Mesenchymal	EC_arterial	NOTCH1	9.64677858668849e-229	1.48492351317255	0.382	0.161	1.74433050404501e-224
Mesenchymal	EC_arterial	TNFSF10	7.10623864989784e-225	1.3260743782892	0.371	0.15	1.28495007267453e-220
Mesenchymal	EC_arterial	PKN3	3.87384865337381e-220	1.76984283647387	0.229	0.07	7.00469313503052e-216
Mesenchymal	EC_arterial	OTC	1.14696682068076e-217	3.81988077766211	0.041	0.003	2.07394540515495e-213
Mesenchymal	EC_arterial	IDO1	4.56847859070019e-216	2.94227928343481	0.09	0.014	8.26072298770408e-212
Mesenchymal	EC_arterial	CCM2L	3.69412069858122e-215	1.60205362275874	0.272	0.094	6.67970904717456e-211
Mesenchymal	EC_arterial	SULF2	3.38761551297459e-211	2.41109631620566	0.15	0.036	6.12548637056066e-207
Mesenchymal	EC_arterial	HRH1	1.18448783317133e-208	2.89642674597384	0.091	0.015	2.14179089994039e-204
Mesenchymal	EC_arterial	SERPINE2	5.67603827952623e-208	3.53504100466481	0.075	0.01	1.02634124170393e-203
Mesenchymal	EC_arterial	KLF4	7.63093295834225e-208	1.10175790272186	0.614	0.356	1.37982529752745e-203
Mesenchymal	EC_arterial	VASH1	9.4362069753136e-203	1.57489695661135	0.301	0.116	1.70625494527621e-198
Mesenchymal	EC_arterial	S1PR1	2.31258242067956e-202	1.55028024150262	0.333	0.135	4.18161153307278e-198
Mesenchymal	EC_arterial	ARHGAP26	3.32472339028796e-202	1.40933215334339	0.347	0.145	6.01176483431868e-198
Mesenchymal	EC_arterial	ATP13A3	4.83795944048638e-201	2.3029113493944	0.169	0.046	8.74799826028746e-197
Mesenchymal	EC_arterial	TLL1	1.06789620883878e-200	2.59578688981553	0.105	0.02	1.93096992482228e-196
Mesenchymal	EC_arterial	STOM	6.03538691675155e-199	1.30577575622144	0.463	0.236	1.09131866228702e-194
Mesenchymal	EC_arterial	MPZL2	3.30194037348278e-196	2.55205093152573	0.09	0.015	5.97056858333156e-192
Mesenchymal	EC_arterial	FGFR3	4.67293940627672e-195	2.73899783133626	0.099	0.018	8.44960903442957e-191
Mesenchymal	EC_arterial	PLVAP	6.590767252761e-194	1.85239680092592	0.152	0.038	1.19174253464424e-189
Mesenchymal	EC_arterial	EGFL8	7.52040785865854e-193	1.59329009710079	0.302	0.12	1.35984014900264e-188
Mesenchymal	EC_arterial	NBEAL2	1.43399780704516e-192	1.82584411082454	0.232	0.079	2.59295483469906e-188
Mesenchymal	EC_arterial	SIDT1	5.15615556324817e-191	3.3201570190827	0.046	0.004	9.32336048946534e-187
Mesenchymal	EC_arterial	PTPRM	1.3388661907986e-190	1.3065341097399	0.394	0.183	2.42093784620202e-186
Mesenchymal	EC_arterial	IL3RA	1.87512635989854e-190	1.63740728704007	0.208	0.065	3.39060348396855e-186
Mesenchymal	EC_arterial	ADRA2C	2.43145092659598e-189	2.76487767110356	0.065	0.009	4.39654956547085e-185
Mesenchymal	EC_arterial	CRACR2B	9.76532723912148e-189	2.1060761416389	0.153	0.04	1.76576647137795e-184
Mesenchymal	EC_arterial	PPM1D	3.5618988782264e-188	1.96759892825915	0.201	0.063	6.44062555160898e-184
Mesenchymal	EC_arterial	PAQR5	2.23878085006245e-187	2.92219012069758	0.074	0.011	4.04816353308293e-183
Mesenchymal	EC_arterial	LPCAT2	4.59638589609691e-187	2.73642453067395	0.094	0.017	8.31118497732244e-183
Mesenchymal	EC_arterial	HSPG2	1.05141471102258e-186	1.62537234314869	0.358	0.165	1.90116808047103e-182
Mesenchymal	EC_arterial	KIAA0355	1.38628744011911e-185	1.48025613542129	0.3	0.121	2.50668494922337e-181
Mesenchymal	EC_arterial	ST6GALNAC3	2.31516884557643e-185	1.76208176149898	0.173	0.049	4.18628830657131e-181
Mesenchymal	EC_arterial	SLCO2A1	5.70546926215123e-185	0.827069755788176	0.488	0.236	1.03166295198219e-180
Mesenchymal	EC_arterial	KCNMB4	5.96670898123692e-184	2.47395487231286	0.129	0.03	1.07890031798726e-179
Mesenchymal	EC_arterial	FLT1	9.70595262974931e-184	1.21387067227245	0.351	0.15	1.75503035451127e-179
Mesenchymal	EC_arterial	CYP1A1	7.95448910987007e-183	5.51185018082043	0.02	0.001	1.43833072084671e-178
Mesenchymal	EC_arterial	LCN6	1.18693364834103e-176	2.48489972011727	0.086	0.015	2.14621342293025e-172
Mesenchymal	EC_arterial	PROCR	7.1063915439335e-176	2.41211903630651	0.105	0.022	1.28497771897405e-171
Mesenchymal	EC_arterial	IFI27	2.66102255256751e-175	1.30345270974121	0.307	0.126	4.81166097955258e-171
Mesenchymal	EC_arterial	PNMT	3.8901731517255e-174	2.13326115782121	0.135	0.034	7.03421109295005e-170
Mesenchymal	EC_arterial	ATP2A3	1.78285550640596e-172	1.96183922829444	0.164	0.047	3.22375932668325e-168
Mesenchymal	EC_arterial	LEPR	1.82369674606998e-171	1.47061960360598	0.24	0.088	3.29760845624374e-167
Mesenchymal	EC_arterial	SRPX	2.36993642740101e-171	1.87519898369649	0.205	0.069	4.28531904802651e-167
Mesenchymal	EC_arterial	UPB1	5.77639360832721e-171	2.54954220666501	0.087	0.016	1.04448749225773e-166
Mesenchymal	EC_arterial	HYAL2	4.87676985565631e-170	0.92227906541582	0.429	0.209	8.81817525299774e-166
Mesenchymal	EC_arterial	ADGRG1	1.62077441490998e-165	1.34718935160984	0.227	0.08	2.93068429704023e-161
Mesenchymal	EC_arterial	YBX3	6.42729246857937e-161	1.31446925773893	0.49	0.28	1.16218302416852e-156
Mesenchymal	EC_arterial	ENG	7.18069498486197e-161	1.16389001127051	0.521	0.315	1.29841326716274e-156
Mesenchymal	EC_arterial	HERPUD1	1.47300746086572e-159	1.69047568582026	0.268	0.111	2.66349209073739e-155
Mesenchymal	EC_arterial	PLLP	4.20697549662221e-158	2.57508577287113	0.087	0.017	7.60705309299227e-154
Mesenchymal	EC_arterial	RNF138	4.60985949477339e-158	1.87118496020074	0.208	0.074	8.33554793844924e-154
Mesenchymal	EC_arterial	LAMA5	5.78198815963371e-157	0.861988655616188	0.503	0.276	1.04549909902497e-152
Mesenchymal	EC_arterial	LIPG	7.72365168733906e-157	3.00238795744419	0.059	0.009	1.39659069810465e-152
Mesenchymal	EC_arterial	MYO7B	1.83993954198465e-154	3.32370621979438	0.04	0.004	3.32697867981664e-150
Mesenchymal	EC_arterial	SLCO4A1	1.94159176082155e-153	1.22196231176952	0.279	0.115	3.51078622191753e-149
Mesenchymal	EC_arterial	SLC45A4	1.00033824581198e-152	3.88682607305882	0.042	0.004	1.80881161607722e-148
Mesenchymal	EC_arterial	ADCY4	1.01434909814836e-151	1.14651317214817	0.281	0.115	1.83414603927187e-147
Mesenchymal	EC_arterial	SEMA6B	1.47173805107049e-143	2.04298355693727	0.119	0.031	2.66119674394566e-139
Mesenchymal	EC_arterial	SLC44A2	1.69830936479816e-142	1.20734053170892	0.373	0.19	3.07088299342803e-138
Mesenchymal	EC_arterial	EMP1	2.27524832717519e-142	1.12834467461177	0.512	0.313	4.11410402519818e-138
Mesenchymal	EC_arterial	GATA2	2.53918677239414e-142	0.883037162916543	0.314	0.139	4.59135752184309e-138
Mesenchymal	EC_arterial	AFAP1L2	4.73219477027886e-142	1.7920660504982	0.131	0.037	8.55675458361823e-138
Mesenchymal	EC_arterial	MAPK11	1.87468136819858e-141	1.53858695566845	0.206	0.076	3.38979884997668e-137
Mesenchymal	EC_arterial	IFNGR1	2.0189894833152e-141	1.37461267536319	0.35	0.176	3.65073678373055e-137
Mesenchymal	EC_arterial	FAM124B	2.18968352060014e-141	2.65441599528514	0.063	0.011	3.95938574194918e-137
Mesenchymal	EC_arterial	MLLT1	6.40688661772892e-141	1.33692789151035	0.343	0.17	1.15849323821774e-136
Mesenchymal	EC_arterial	BHLHE40	1.88803410013338e-140	1.32446482966754	0.388	0.206	3.41394325986118e-136
Mesenchymal	EC_arterial	GIMAP4	4.25056890541868e-140	1.56334788320977	0.18	0.062	7.68587869477805e-136
Mesenchymal	EC_arterial	RAPGEF3	5.18893095524297e-138	1.35569532133417	0.261	0.111	9.38262495327034e-134
Mesenchymal	EC_arterial	EFNA1	5.82771811288626e-138	1.62789463407022	0.187	0.067	1.05376798917209e-133
Mesenchymal	EC_arterial	SOCS3	5.38585252891154e-134	1.10412653479709	0.612	0.413	9.73869854277784e-130
Mesenchymal	EC_arterial	FLOT2	2.74981500806459e-133	1.55938974715814	0.226	0.091	4.9722154975824e-129
Mesenchymal	EC_arterial	ECE1	4.61670153617333e-133	1.14576761353928	0.357	0.181	8.34791971770862e-129
Mesenchymal	EC_arterial	ANK1	5.08707698951916e-133	4.22541764989235	0.021	0.001	9.19845261244854e-129
Mesenchymal	EC_arterial	NRN1	5.49170763428489e-133	2.05941239825491	0.113	0.03	9.93010574431394e-129
Mesenchymal	EC_arterial	RAPGEF1	1.84621924070819e-132	1.51265669875165	0.245	0.104	3.33833363104855e-128
Mesenchymal	EC_arterial	FES	1.46402410176063e-131	1.72723703093477	0.183	0.066	2.64724838080358e-127
Mesenchymal	EC_arterial	CLEC3B	9.72886704508634e-129	2.88219516118061	0.062	0.011	1.75917373909251e-124
Mesenchymal	EC_arterial	ADD1	5.13530123118116e-128	1.2566823482719	0.389	0.216	9.28565168622177e-124
Mesenchymal	EC_arterial	MGAT4A	5.40232341345164e-128	1.25736498154495	0.252	0.107	9.76848119620325e-124
Mesenchymal	EC_arterial	TACR1	1.75315986470435e-127	3.85997354549555	0.027	0.002	3.17006366735841e-123
Mesenchymal	EC_arterial	ICAM2	2.68360454005488e-126	1.43528623089011	0.198	0.075	4.85249372932724e-122
Mesenchymal	EC_arterial	TOX2	4.6855259828755e-126	1.47261653903947	0.197	0.075	8.47236808223549e-122
Mesenchymal	EC_arterial	ARAP3	5.51796884606848e-126	1.17791889275822	0.263	0.115	9.97759126746103e-122
Mesenchymal	EC_arterial	CFLAR	5.32047946612017e-125	0.782531839802277	0.637	0.46	9.62049097063849e-121
Mesenchymal	EC_arterial	SHROOM1	1.79915639572527e-123	1.90075720361269	0.142	0.046	3.25323459475044e-119
Mesenchymal	EC_arterial	MYCT1	2.50306588749681e-123	1.81111742059997	0.134	0.041	4.52604373777174e-119
Mesenchymal	EC_arterial	CHSY1	3.01883713409343e-123	1.15684419918792	0.361	0.192	5.45866130586773e-119
Mesenchymal	EC_arterial	PLPP1	1.13847655835485e-119	1.67052829760283	0.245	0.111	2.05859331281724e-115
Mesenchymal	EC_arterial	IKBKB	1.69771023384375e-119	1.01385913516839	0.439	0.261	3.06979964483626e-115
Mesenchymal	EC_arterial	AFDN	2.59744557475631e-118	0.962609413403998	0.434	0.253	4.69670108827437e-114
Mesenchymal	EC_arterial	PALMD	4.53331599113989e-118	2.22615709030442	0.092	0.023	8.19714197517915e-114
Mesenchymal	EC_arterial	RIPK3	2.83073653841457e-117	2.32927823194944	0.066	0.013	5.11853780876123e-113
Mesenchymal	EC_arterial	BCAM	2.96908293025158e-117	1.12305574159849	0.308	0.151	5.36869575448091e-113
Mesenchymal	EC_arterial	ERG	2.4838835681766e-116	1.2225348529675	0.232	0.099	4.49135826797692e-112
Mesenchymal	EC_arterial	SEC14L1	1.20070915195977e-115	0.937653438841753	0.39	0.214	2.17112228857366e-111
Mesenchymal	EC_arterial	SLC9A3R2	3.12274817793404e-115	0.869479905142565	0.394	0.216	5.64655325534032e-111
Mesenchymal	EC_arterial	TMC7	6.64875484386491e-115	2.95530481820931	0.042	0.006	1.20222785086765e-110
Mesenchymal	EC_arterial	HEG1	8.71887468511222e-115	1.26734022456975	0.283	0.137	1.57654692056199e-110
Mesenchymal	EC_arterial	ITPR2	5.4980358244339e-114	1.47747256148485	0.221	0.095	9.94154837774138e-110
Mesenchymal	EC_arterial	WSCD1	1.05327960931083e-113	2.69749708376853	0.051	0.009	1.90454018955584e-109
Mesenchymal	EC_arterial	TDRD10	2.72179321937873e-113	1.71497504687914	0.127	0.04	4.92154649928062e-109
Mesenchymal	EC_arterial	ARRB1	9.65532249151335e-112	1.07141185093567	0.311	0.156	1.74587541291544e-107
Mesenchymal	EC_arterial	NOVA2	3.68815279955369e-111	1.02339309869651	0.247	0.109	6.66891789215298e-107
Mesenchymal	EC_arterial	ST6GALNAC1	1.77746099834564e-110	3.56204817311137	0.025	0.002	3.21400497720859e-106
Mesenchymal	EC_arterial	LSR	2.15055957740047e-110	1.64726123716702	0.124	0.039	3.88864182785552e-106
Mesenchymal	EC_arterial	ABCC1	9.75222460444036e-110	1.28000392986887	0.262	0.124	1.76339725297491e-105
Mesenchymal	EC_arterial	SOCS2	3.85133100288072e-109	1.82315660778609	0.192	0.079	6.96397671940891e-105
Mesenchymal	EC_arterial	TIE1	9.22542348837717e-109	1.36837601062347	0.197	0.08	1.66814107516836e-104
Mesenchymal	EC_arterial	TXNIP	2.28290554819274e-108	0.809262611053704	0.524	0.346	4.12794981224211e-104
Mesenchymal	EC_arterial	LPCAT4	2.9022297459202e-108	2.05216125297063	0.1	0.028	5.24781182657291e-104
Mesenchymal	EC_arterial	TAOK2	6.87785560389675e-108	1.03824750974478	0.352	0.191	1.24365385029661e-103
Mesenchymal	EC_arterial	PODXL	3.74461954369062e-107	0.940955465445039	0.276	0.13	6.77102105890138e-103
Mesenchymal	EC_arterial	FIGLA	1.02726494204807e-106	4.27017139675238	0.017	0.001	1.85750046821133e-102
Mesenchymal	EC_arterial	BCR	2.15781647487335e-106	1.1671929995902	0.271	0.13	3.90176374986599e-102
Mesenchymal	EC_arterial	PRSS23	2.99964193604312e-106	1.25431289824721	0.221	0.097	5.42395254875317e-102
Mesenchymal	EC_arterial	AATK	3.56949532605737e-106	1.93494590351674	0.094	0.026	6.45436144857693e-102
Mesenchymal	EC_arterial	PTPRJ	8.17147642774312e-106	2.65551042280692	0.052	0.009	1.47756636766451e-101
Mesenchymal	EC_arterial	INPP5D	1.0578516552307e-105	1.85646740480501	0.096	0.027	1.91280736298816e-101
Mesenchymal	EC_arterial	SIGIRR	1.21049721107484e-105	1.30861904582634	0.199	0.083	2.18882105706553e-101
Mesenchymal	EC_arterial	RASL10B	2.2199276745842e-105	2.95169040301017	0.043	0.006	4.01407322118316e-101
Mesenchymal	EC_arterial	ADIPOR2	5.49210630820833e-104	1.83546459197207	0.13	0.044	9.9308266265023e-100
Mesenchymal	EC_arterial	CD74	7.80675954268369e-103	0.715019028103347	0.394	0.221	1.41161826050806e-98
Mesenchymal	EC_arterial	MIDN	1.42055563345946e-102	1.16538383774371	0.445	0.283	2.56864869642139e-98
Mesenchymal	EC_arterial	MRTFB	1.99061729434308e-102	1.12388213444303	0.253	0.12	3.59943419163116e-98
Mesenchymal	EC_arterial	CSRNP1	2.8112581418782e-102	1.13545781145657	0.375	0.22	5.08331697214415e-98
Mesenchymal	EC_arterial	RHEBL1	6.91368868291062e-102	2.82501389491988	0.039	0.006	1.2501331876439e-97
Mesenchymal	EC_arterial	PUS7	3.04584718911579e-101	1.81456070309536	0.12	0.039	5.50750088735917e-97
Mesenchymal	EC_arterial	CP	1.59086655359214e-100	3.35407363230262	0.039	0.006	2.87660490220531e-96
Mesenchymal	EC_arterial	PPP1R16B	3.43971447460731e-100	1.8799687251762	0.105	0.032	6.21969171298494e-96
Mesenchymal	EC_arterial	PCDH1	1.04426028820088e-99	0.720324144375727	0.347	0.182	1.88823145312483e-95
Mesenchymal	EC_arterial	SOX18	4.74691856298573e-99	1.69894411008976	0.131	0.045	8.58337814559079e-95
Mesenchymal	EC_arterial	KCTD15	9.34779638229398e-99	1.21548262893062	0.234	0.108	1.6902685418464e-94
Mesenchymal	EC_arterial	SELENOW	2.12945404268087e-98	1.28229076906514	0.328	0.183	3.85047879997556e-94
Mesenchymal	EC_arterial	ADRB2	2.17364962199911e-98	1.57062961491556	0.15	0.056	3.93039324649878e-94
Mesenchymal	EC_arterial	USHBP1	9.46495718891924e-98	1.41836095394494	0.146	0.054	1.71145355890038e-93
Mesenchymal	EC_arterial	EPB41L4B	1.34515042777495e-97	3.86157413913409	0.022	0.002	2.43230100350266e-93
Mesenchymal	EC_arterial	AFAP1L1	1.37244407909318e-97	0.93295003748689	0.3	0.153	2.4816533838163e-93
Mesenchymal	EC_arterial	CD9	5.44686154190279e-97	1.19717430076427	0.26	0.128	9.84901504006863e-93
Mesenchymal	EC_arterial	TMEM132A	6.36148492202159e-97	1.96105925750539	0.082	0.022	1.15028370359994e-92
Mesenchymal	EC_arterial	HBEGF	1.85531106338623e-96	1.93410692690793	0.117	0.039	3.35477346481498e-92
Mesenchymal	EC_arterial	EPHB4	2.20456023572372e-96	1.16151430003112	0.24	0.113	3.98628581823563e-92
Mesenchymal	EC_arterial	ASAP2	1.07472173546456e-95	1.10941027127644	0.312	0.169	1.94331184206703e-91
Mesenchymal	EC_arterial	VEGFC	1.61574569986255e-95	1.51357875151265	0.175	0.072	2.92159137449147e-91
Mesenchymal	EC_arterial	TTC28	3.4511928268201e-95	1.18531251867446	0.274	0.14	6.24044686945611e-91
Mesenchymal	EC_arterial	EGR3	9.39167865409309e-95	1.83470650749266	0.175	0.073	1.69820333423311e-90
Mesenchymal	EC_arterial	TAFA2	1.07396078119173e-94	3.085735307678	0.029	0.003	1.94193588455089e-90
Mesenchymal	EC_arterial	ECSCR	5.85784345481871e-94	1.18300520233639	0.202	0.089	1.05921525350032e-89
Mesenchymal	EC_arterial	IFI44L	1.10013007978781e-93	1.01448867744708	0.214	0.096	1.98925521027231e-89
Mesenchymal	EC_arterial	ARHGAP29	6.00886430908081e-93	0.855009750045903	0.388	0.227	1.08652284436799e-88
Mesenchymal	EC_arterial	NRARP	2.76409316285863e-92	1.80642902967032	0.109	0.035	4.99803325708098e-88
Mesenchymal	EC_arterial	SLC25A29	4.69785288036953e-92	1.61668796578666	0.131	0.047	8.49465757828418e-88
Mesenchymal	EC_arterial	APOL3	7.01588128440939e-92	1.17062623587519	0.244	0.119	1.26861165384691e-87
Mesenchymal	EC_arterial	RAMP2	5.51330732714335e-91	1.18548834717853	0.205	0.092	9.9691623089406e-87
Mesenchymal	EC_arterial	PREX2	1.07800848290859e-90	1.04363042639913	0.304	0.164	1.94925493879532e-86
Mesenchymal	EC_arterial	ID3	4.92520398936512e-90	0.864061979719197	0.344	0.193	8.90575385357e-86
Mesenchymal	EC_arterial	NOMO1	2.83541263283256e-89	2.11336317651681	0.076	0.02	5.12699312268784e-85
Mesenchymal	EC_arterial	RASIP1	3.72149244690453e-89	0.903344817450114	0.262	0.13	6.72920264249277e-85
Mesenchymal	EC_arterial	CD99	4.81078952165041e-89	1.04599414501897	0.333	0.192	8.69886961304828e-85
Mesenchymal	EC_arterial	SLC52A3	6.74551163947818e-89	3.53322449555869	0.021	0.002	1.21972341465045e-84
Mesenchymal	EC_arterial	VIP	1.62585448222984e-88	1.80404553744337	0.077	0.021	2.93987007476799e-84
Mesenchymal	EC_arterial	C2CD4C	7.05888478928772e-88	2.40368804495049	0.047	0.009	1.276387547599e-83
Mesenchymal	EC_arterial	GATA6	1.51749782966636e-87	1.12625283994762	0.227	0.108	2.74393957560272e-83
Mesenchymal	EC_arterial	CYP26C1	3.75093739307198e-87	2.72383651785245	0.037	0.006	6.78244499415276e-83
Mesenchymal	EC_arterial	CNDP2	1.33680608640169e-86	1.27607812954015	0.203	0.094	2.41721276543154e-82
Mesenchymal	EC_arterial	MUC19	2.61474708051385e-86	4.60787386995233	0.012	0.001	4.72798567098515e-82
Mesenchymal	EC_arterial	LIMK2	1.73354193806252e-85	1.30184517905176	0.179	0.078	3.13459053240466e-81
Mesenchymal	EC_arterial	STYK1	8.05498307306314e-85	4.13331041495338	0.012	0.001	1.45650203927128e-80
Mesenchymal	EC_arterial	AGRN	1.05067502216727e-84	1.25034309556917	0.23	0.114	1.89983057508285e-80
Mesenchymal	EC_arterial	TNFRSF1B	1.12777279202622e-84	1.67928769988958	0.113	0.039	2.03923876254181e-80
Mesenchymal	EC_arterial	SH3BP2	1.34458955975756e-84	1.257422625415	0.185	0.082	2.43128684195362e-80
Mesenchymal	EC_arterial	ARHGAP31	1.74124780053055e-84	1.16315286461619	0.198	0.09	3.14852427291934e-80
Mesenchymal	EC_arterial	TPST2	1.83341838083332e-84	1.56929284537538	0.133	0.051	3.31518711622282e-80
Mesenchymal	EC_arterial	GAS2L1	3.23063900029103e-84	1.60172057517157	0.117	0.041	5.84164144032625e-80
Mesenchymal	EC_arterial	ZMIZ2	3.8825691006097e-84	1.15608406718031	0.299	0.169	7.02046144772247e-80
Mesenchymal	EC_arterial	FOXP1	7.91570126059793e-84	0.904053828910504	0.403	0.254	1.43131710194132e-79
Mesenchymal	EC_arterial	GRIP2	1.14902661957404e-83	2.36682832611817	0.051	0.011	2.07766993351378e-79
Mesenchymal	EC_arterial	SERPINB6	2.71906878167828e-83	0.746730625637058	0.409	0.254	4.91662017103066e-79
Mesenchymal	EC_arterial	GPER1	2.98770851690807e-83	1.8547294897884	0.082	0.024	5.40237454027318e-79
Mesenchymal	EC_arterial	TNFRSF10A	7.78835963613639e-82	1.98441709732197	0.078	0.022	1.40829118940618e-77
Mesenchymal	EC_arterial	SHANK3	8.35119993810594e-82	0.689941789466505	0.311	0.167	1.51006397280832e-77
Mesenchymal	EC_arterial	GMDS	9.45460080333063e-82	1.64789107025997	0.113	0.04	1.70958091725824e-77
Mesenchymal	EC_arterial	FIGNL2	2.08605499051537e-81	2.09785690701988	0.056	0.013	3.7720046338499e-77
Mesenchymal	EC_arterial	PNP	3.24859588576975e-81	1.66250704875293	0.129	0.049	5.87411108064886e-77
Mesenchymal	EC_arterial	SLC10A6	3.27113380398568e-81	3.06739149591489	0.029	0.004	5.91486414436691e-77
Mesenchymal	EC_arterial	FGD5	3.44832109150775e-81	0.9973025297958	0.232	0.114	6.23525419766432e-77
Mesenchymal	EC_arterial	MLKL	4.71486345743471e-81	1.11538534176486	0.215	0.103	8.52541610373344e-77
Mesenchymal	EC_arterial	CDC42EP3	6.49596383821362e-81	1.92349823049499	0.097	0.032	1.17460018122579e-76
Mesenchymal	EC_arterial	MAP3K11	1.90080870240548e-80	1.08041671431715	0.259	0.136	3.43704229568959e-76
Mesenchymal	EC_arterial	CRIP2	2.09205566335923e-80	1.02865805103374	0.296	0.165	3.78285505048616e-76
Mesenchymal	EC_arterial	CEP68	2.50364590643311e-80	1.32552247348597	0.172	0.076	4.52709252801235e-76
Mesenchymal	EC_arterial	ARHGEF15	7.86075838574994e-80	0.920171670553846	0.23	0.113	1.4213823313113e-75
Mesenchymal	EC_arterial	PLXND1	1.88588947296133e-79	0.721522646756668	0.431	0.275	3.41006534500867e-75
Mesenchymal	EC_arterial	ABR	2.07847193162387e-79	1.09253172779369	0.245	0.127	3.75829294676229e-75
Mesenchymal	EC_arterial	PTPN14	5.27872978919941e-79	1.4197949663781	0.151	0.063	9.54499920483037e-75
Mesenchymal	EC_arterial	SMAD9	8.23510337218505e-79	1.57544466139677	0.111	0.04	1.4890713917585e-74
Mesenchymal	EC_arterial	CLIC3	1.44860373408398e-78	2.02353295653127	0.066	0.017	2.61936527197065e-74
Mesenchymal	EC_arterial	KLHL3	1.58798841017922e-78	1.43525236349999	0.127	0.049	2.87140064328606e-74
Mesenchymal	EC_arterial	CLEC1A	3.12772117855019e-78	0.909769845325837	0.229	0.112	5.65554543505446e-74
Mesenchymal	EC_arterial	AAK1	7.49848590542124e-78	1.14846563443699	0.204	0.098	1.35587622141827e-73
Mesenchymal	EC_arterial	CARD10	8.63786201098503e-78	1.52724257751351	0.102	0.035	1.56189820882631e-73
Mesenchymal	EC_arterial	GRPEL2	1.66703932628544e-77	1.46006201190783	0.118	0.044	3.01434050978934e-73
Mesenchymal	EC_arterial	HSPA12B	1.94934138876815e-77	0.774526073273307	0.264	0.138	3.52479909917057e-73
Mesenchymal	EC_arterial	HHEX	2.08034092902907e-77	1.68041890465005	0.097	0.032	3.76167246787037e-73
Mesenchymal	EC_arterial	MT2A	2.91880721615693e-77	1.05171867838221	0.405	0.271	5.27778720825497e-73
Mesenchymal	EC_arterial	OCIAD2	2.9197181081606e-77	2.22511254108857	0.052	0.012	5.279434283176e-73
Mesenchymal	EC_arterial	MATN2	5.75729125360643e-77	1.82522357035615	0.118	0.045	1.04103340447712e-72
Mesenchymal	EC_arterial	RGS3	1.40546075633059e-76	1.04688871015885	0.259	0.139	2.54135413959698e-72
Mesenchymal	EC_arterial	MET	1.4754768174157e-76	1.92270543744813	0.07	0.02	2.66795718125107e-72
Mesenchymal	EC_arterial	STC1	2.37062152249047e-76	1.70188197218843	0.071	0.02	4.28655783696726e-72
Mesenchymal	EC_arterial	GIT1	2.41996912174492e-76	1.06820623579589	0.226	0.113	4.37578816593916e-72
Mesenchymal	EC_arterial	NPR1	6.54561873069621e-76	0.925843834513234	0.229	0.115	1.18357877888449e-71
Mesenchymal	EC_arterial	EPHA4	5.04717301372593e-75	1.80023937001665	0.075	0.022	9.12629824341923e-71
Mesenchymal	EC_arterial	IFITM3	7.94604868875293e-75	1.20441150742485	0.299	0.178	1.4368045239003e-70
Mesenchymal	EC_arterial	TINAGL1	8.24900114532423e-75	0.802810234051213	0.28	0.153	1.49158438709753e-70
Mesenchymal	EC_arterial	ARID5A	1.0207489593506e-74	1.38705984070853	0.198	0.096	1.84571826829776e-70
Mesenchymal	EC_arterial	NOS3	1.58446373091468e-73	1.96925833053199	0.054	0.013	2.86502731823992e-69
Mesenchymal	EC_arterial	IFI44	1.87172917813245e-73	0.82615585680696	0.286	0.159	3.3844606998991e-69
Mesenchymal	EC_arterial	ITPKC	1.88543583677947e-73	1.1038753440259	0.366	0.234	3.40924508006464e-69
Mesenchymal	EC_arterial	IGFBP4	2.2247961864522e-73	0.724837256729565	0.392	0.248	4.02287646434287e-69
Mesenchymal	EC_arterial	PIR	2.86566877053236e-73	1.6217925075219	0.112	0.042	5.18170227087662e-69
Mesenchymal	EC_arterial	GNAQ	5.4053181490319e-73	0.87542841317135	0.357	0.22	9.77389627707948e-69
Mesenchymal	EC_arterial	ZNF385A	9.46520983788191e-73	1.35524683621643	0.144	0.061	1.71149924288581e-68
Mesenchymal	EC_arterial	DENND3	9.68668643604721e-73	0.958202821009388	0.23	0.118	1.75154664136606e-68
Mesenchymal	EC_arterial	PLA1A	1.58079865538498e-72	1.20198894733119	0.108	0.039	2.85840012866712e-68
Mesenchymal	EC_arterial	EPPK1	6.60818961376643e-72	2.60115241200431	0.039	0.008	1.19489284596125e-67
Mesenchymal	EC_arterial	CRK	9.02956722248986e-72	1.03520623514601	0.26	0.143	1.63272634517062e-67
Mesenchymal	EC_arterial	KIAA1549	1.02275809923932e-71	1.80600086112315	0.088	0.029	1.84935119504454e-67
Mesenchymal	EC_arterial	SWAP70	1.18930014672466e-71	1.14687477864138	0.214	0.109	2.15049252530754e-67
Mesenchymal	EC_arterial	LMO2	2.01732813847032e-71	1.23498741312065	0.169	0.077	3.64773273998202e-67
Mesenchymal	EC_arterial	TCAP	3.06517895000225e-71	1.79966763903855	0.071	0.021	5.54245657739406e-67
Mesenchymal	EC_arterial	CDC37	3.08715430042511e-71	0.929426352585859	0.346	0.215	5.58219240602869e-67
Mesenchymal	EC_arterial	NOD1	7.91905729830084e-70	1.32417776817685	0.157	0.071	1.43192394067876e-65
Mesenchymal	EC_arterial	CASZ1	2.31825687145769e-69	0.733792128504774	0.258	0.138	4.19187207496979e-65
Mesenchymal	EC_arterial	STAB1	3.10844250023536e-69	0.890304774083261	0.205	0.101	5.62068572892559e-65
Mesenchymal	EC_arterial	CAMTA1	1.03665864371818e-68	1.32266440143414	0.164	0.076	1.87448615957121e-64
Mesenchymal	EC_arterial	FNIP2	1.43828788604438e-68	1.43334786935593	0.143	0.062	2.60071215554545e-64
Mesenchymal	EC_arterial	HYAL1	4.96598299403415e-68	1.2629786621725	0.143	0.062	8.97949044981255e-64
Mesenchymal	EC_arterial	CLU	4.96901431952724e-68	0.656836388790596	0.277	0.157	8.98497169256915e-64
Mesenchymal	EC_arterial	INPP5K	2.82445842067755e-67	1.25982469731905	0.169	0.079	5.10718571626915e-63
Mesenchymal	EC_arterial	DAB2IP	2.85885473977242e-67	1.20128532261877	0.198	0.1	5.16938114045648e-63
Mesenchymal	EC_arterial	TECPR1	1.15672550429094e-66	0.874999286101126	0.274	0.155	2.09159105685887e-62
Mesenchymal	EC_arterial	DCHS1	1.27162437421953e-66	1.04762032285205	0.211	0.109	2.29935119346375e-62
Mesenchymal	EC_arterial	PITPNC1	4.77707413879274e-66	1.11108430825527	0.179	0.087	8.63790545776504e-62
Mesenchymal	EC_arterial	RASGRF2	6.39239116536359e-66	1.56821919543879	0.093	0.033	1.15587217052104e-61
Mesenchymal	EC_arterial	IFNAR2	1.27736116615229e-65	1.36102781600082	0.133	0.057	2.30972446063656e-61
Mesenchymal	EC_arterial	FYN	2.20127379156765e-65	0.947177592152674	0.225	0.119	3.98034326991263e-61
Mesenchymal	EC_arterial	BMPR2	3.16103545394148e-65	0.831683054282314	0.312	0.188	5.71578430781699e-61
Mesenchymal	EC_arterial	GIMAP5	4.24817987929329e-65	1.0956105252802	0.164	0.076	7.68155885773813e-61
Mesenchymal	EC_arterial	ICA1	5.29837853953863e-65	0.996457075530884	0.164	0.076	9.58052807519375e-61
Mesenchymal	EC_arterial	RASL10A	2.10229670075371e-64	2.72876776133489	0.025	0.004	3.80137289430286e-60
Mesenchymal	EC_arterial	PLA2G5	2.47792503486889e-64	2.01923834752661	0.073	0.023	4.48058404804992e-60
Mesenchymal	EC_arterial	CYTH1	1.20298500718807e-63	0.865731704569662	0.265	0.151	2.17523748999747e-59
Mesenchymal	EC_arterial	CGNL1	1.59752468810303e-63	1.36493727555779	0.129	0.055	2.88864414102791e-59
Mesenchymal	EC_arterial	BAIAP2L1	1.74309368744633e-63	1.42763549202382	0.101	0.038	3.15186200564046e-59
Mesenchymal	EC_arterial	PTPRG	2.17902959878725e-63	0.878946827837562	0.312	0.192	3.94012132052711e-59
Mesenchymal	EC_arterial	ITPR3	5.08032495376425e-63	0.918042664459386	0.264	0.15	9.18624358139652e-59
Mesenchymal	EC_arterial	TUSC3	6.35027622535748e-63	0.959513535867913	0.211	0.111	1.14825694706914e-58
Mesenchymal	EC_arterial	C2CD4B	8.36500390342298e-63	2.07332471577906	0.058	0.016	1.51256000581694e-58
Mesenchymal	EC_arterial	SPEG	9.60920093432325e-63	0.789196632964488	0.076	0.024	1.73753571294433e-58
Mesenchymal	EC_arterial	LRRC8C	2.16280702450146e-62	1.81808919661574	0.075	0.025	3.91078766170355e-58
Mesenchymal	EC_arterial	JCAD	1.29390095068677e-61	1.05022440272775	0.205	0.108	2.33963169903181e-57
Mesenchymal	EC_arterial	HMCN2	1.61471711473649e-61	1.05629151687187	0.126	0.053	2.91973148686652e-57
Mesenchymal	EC_arterial	TMEM255B	1.0987368805207e-60	0.814803418570095	0.219	0.116	1.98673602735753e-56
Mesenchymal	EC_arterial	TMEM273	2.39089954565784e-60	1.70901752323994	0.063	0.019	4.3232245584585e-56
Mesenchymal	EC_arterial	SYNJ2	3.10741382688942e-60	1.7223156733911	0.075	0.025	5.61882568178145e-56
Mesenchymal	EC_arterial	CCL14	3.50174812086537e-60	1.5232197318684	0.09	0.033	6.33186095214876e-56
Mesenchymal	EC_arterial	ARRDC1	4.03627478366258e-60	1.02809876929907	0.206	0.109	7.29839206381868e-56
Mesenchymal	EC_arterial	EHBP1L1	6.11557236168459e-60	0.677197679829771	0.426	0.295	1.10581779443981e-55
Mesenchymal	EC_arterial	SLC6A3	7.73537745184797e-60	3.71978467870484	0.013	0.001	1.39871095084315e-55
Mesenchymal	EC_arterial	PARVB	7.85909605608544e-60	1.18248976749201	0.141	0.064	1.42108174886137e-55
Mesenchymal	EC_arterial	ASS1	1.85289821601244e-59	1.55123397160283	0.086	0.031	3.3504105541937e-55
Mesenchymal	EC_arterial	FNBP1	2.31567704664094e-59	1.05600610742195	0.223	0.123	4.18720723573615e-55
Mesenchymal	EC_arterial	PPT2	2.92292116386349e-59	1.17307647369031	0.148	0.069	5.28522604849796e-55
Mesenchymal	EC_arterial	NUDT14	4.46761704832155e-59	1.31643504154914	0.114	0.048	8.07834514677503e-55
Mesenchymal	EC_arterial	TMC6	1.03456140297503e-58	1.57587282249646	0.084	0.03	1.87069392885945e-54
Mesenchymal	EC_arterial	SLC15A3	2.74428084509221e-58	1.6392381254214	0.094	0.036	4.96220862409573e-54
Mesenchymal	EC_arterial	SYNPO	3.80826843355339e-58	1.07113577022312	0.2	0.107	6.88611098155123e-54
Mesenchymal	EC_arterial	ORAI1	5.4729228412183e-58	1.98616737407496	0.057	0.016	9.89613908149093e-54
Mesenchymal	EC_arterial	LRRC8A	7.43882707526447e-58	1.10154769709429	0.192	0.1	1.34508871174932e-53
Mesenchymal	EC_arterial	MYRIP	1.93559121586885e-57	1.94980774233805	0.05	0.013	3.49993603653406e-53
Mesenchymal	EC_arterial	ELFN1	4.11972536191428e-57	2.67085071338135	0.022	0.003	7.44928739941341e-53
Mesenchymal	EC_arterial	KIAA1671	7.12883861856002e-57	1.30516323652095	0.114	0.048	1.28903659900802e-52
Mesenchymal	EC_arterial	ARHGAP23	9.27492484334852e-57	0.849246262536007	0.25	0.144	1.67709191017428e-52
Mesenchymal	EC_arterial	AZIN1	1.03162398616365e-56	1.6504489847345	0.096	0.038	1.86538249178112e-52
Mesenchymal	EC_arterial	ZFP36	6.47920577813816e-56	0.656692610591524	0.618	0.512	1.17156998880294e-51
Mesenchymal	EC_arterial	LYST	9.95637440608075e-56	1.00890101970218	0.158	0.078	1.80031162010752e-51
Mesenchymal	EC_arterial	TAF1C	1.15959268987937e-55	1.15918206160763	0.174	0.089	2.09677550183987e-51
Mesenchymal	EC_arterial	RILPL2	2.25451769852341e-55	1.1249688791595	0.137	0.063	4.07661890247004e-51
Mesenchymal	EC_arterial	PCDH17	2.8295394204759e-55	0.693376894406195	0.226	0.124	5.11637318010452e-51
Mesenchymal	EC_arterial	GPIHBP1	4.29742059557402e-55	1.1673792650357	0.098	0.039	7.77059592091694e-51
Mesenchymal	EC_arterial	SLC5A4	5.03277456979048e-55	1.36319347316378	0.093	0.036	9.10026297709514e-51
Mesenchymal	EC_arterial	DUSP1	5.40334816712064e-55	0.611610025860025	0.698	0.616	9.77033415578754e-51
Mesenchymal	EC_arterial	ADGRL4	7.74248795293222e-55	1.04019303327715	0.134	0.061	1.3999966716492e-50
Mesenchymal	EC_arterial	B2M	8.05008391131948e-55	0.519857378329157	0.506	0.383	1.45561617284479e-50
Mesenchymal	EC_arterial	HMOX2	8.5691783819154e-55	1.44350322971743	0.109	0.046	1.54947883501794e-50
Mesenchymal	EC_arterial	PLSCR1	1.50981524555504e-54	1.09746095966706	0.194	0.105	2.73004792701262e-50
Mesenchymal	EC_arterial	TNFRSF10D	4.09577570565794e-54	1.30932312698655	0.128	0.059	7.40598163097068e-50
Mesenchymal	EC_arterial	CPNE2	4.75389738775842e-54	1.18326361907762	0.125	0.056	8.59599725654478e-50
Mesenchymal	EC_arterial	TMEM120A	1.43173468455817e-53	1.25794697686736	0.146	0.071	2.58886265661808e-49
Mesenchymal	EC_arterial	PLEKHG5	3.28762038161734e-53	0.837488070397581	0.177	0.091	5.94467517404047e-49
Mesenchymal	EC_arterial	CMPK2	5.6460046172205e-53	0.99671628186	0.137	0.064	1.02091055488581e-48
Mesenchymal	EC_arterial	ADD2	1.23990668770008e-52	2.02485634752249	0.035	0.008	2.24199927269929e-48
Mesenchymal	EC_arterial	GPD1L	3.16863986250685e-52	1.38885563754867	0.084	0.032	5.72953459938488e-48
Mesenchymal	EC_arterial	AHR	3.64531648703164e-52	0.838070417846171	0.303	0.194	6.59146127185061e-48
Mesenchymal	EC_arterial	HES4	1.5768651807651e-51	0.734604504871232	0.202	0.11	2.85128761985946e-47
Mesenchymal	EC_arterial	SLC16A14	3.64835967231576e-51	2.18193840198761	0.038	0.009	6.59696395948135e-47
Mesenchymal	EC_arterial	ADGRG6	6.68952024623251e-51	0.99211360235962	0.195	0.107	1.20959905092376e-46
Mesenchymal	EC_arterial	FXYD5	1.9871472569887e-50	1.0363634603108	0.148	0.073	3.59315967008697e-46
Mesenchymal	EC_arterial	TCEA2	2.31425767637965e-50	1.11320732471286	0.152	0.077	4.18464073042968e-46
Mesenchymal	EC_arterial	CIITA	3.30525257965421e-50	0.750874625989602	0.16	0.081	5.97655771453075e-46
Mesenchymal	EC_arterial	ADGRF5	4.26103802423349e-50	0.628414369489186	0.333	0.215	7.70480895541899e-46
Mesenchymal	EC_arterial	RXRG	4.4719295421884e-50	2.55135338785607	0.026	0.005	8.08614299818507e-46
Mesenchymal	EC_arterial	ZNF652	4.81972786237913e-50	1.38573653849211	0.117	0.053	8.71503192075394e-46
Mesenchymal	EC_arterial	VAX2	4.87018860212055e-50	2.28972026169713	0.031	0.007	8.80627503035439e-46
Mesenchymal	EC_arterial	PLD1	6.7659141510175e-50	1.6478818061691	0.075	0.027	1.22341259678698e-45
Mesenchymal	EC_arterial	STK10	9.58426753759057e-50	1.07220457410274	0.161	0.083	1.73302725614713e-45
Mesenchymal	EC_arterial	CASP10	2.45527547716627e-49	1.23968496814352	0.108	0.047	4.43962911781205e-45
Mesenchymal	EC_arterial	TPD52	3.40303103050535e-49	2.22318757565611	0.042	0.011	6.15336070935977e-45
Mesenchymal	EC_arterial	SH3BP4	3.66870526610317e-49	1.11721380837389	0.164	0.086	6.63375286216775e-45
Mesenchymal	EC_arterial	RIMKLB	7.65386714411615e-49	0.889040486136637	0.273	0.173	1.38397225699908e-44
Mesenchymal	EC_arterial	WWTR1	1.25219986190598e-48	0.930552091972394	0.166	0.086	2.26422779029839e-44
Mesenchymal	EC_arterial	KCNJ2	1.25233724684383e-48	2.55069497163561	0.024	0.004	2.26447620974301e-44
Mesenchymal	EC_arterial	PDCD4	1.28258587354027e-48	1.04237799936631	0.224	0.133	2.31917177653551e-44
Mesenchymal	EC_arterial	IL27RA	1.34931435520398e-48	1.90718866431787	0.045	0.013	2.43983021707984e-44
Mesenchymal	EC_arterial	ITPRIP	1.5286746523276e-48	0.936267545036957	0.213	0.123	2.76414950633876e-44
Mesenchymal	EC_arterial	CASKIN2	3.62195636481647e-48	0.779397891209322	0.206	0.115	6.54922149886115e-44
Mesenchymal	EC_arterial	SELENON	5.44159095121569e-48	0.944059564771267	0.222	0.131	9.83948475798821e-44
Mesenchymal	EC_arterial	IFITM2	1.64070478385785e-47	1.11273810955262	0.182	0.101	2.96672239017177e-43
Mesenchymal	EC_arterial	CD320	1.69846195480077e-47	1.73857719710195	0.063	0.022	3.07115890667075e-43
Mesenchymal	EC_arterial	F11R	2.0647406338038e-47	1.06197551556515	0.147	0.074	3.73346401404403e-43
Mesenchymal	EC_arterial	LRMDA	3.03506036080805e-47	0.986033754006435	0.158	0.082	5.48799614441312e-43
Mesenchymal	EC_arterial	OVCH1	3.46161048004184e-47	2.51815701467964	0.028	0.006	6.25928407001166e-43
Mesenchymal	EC_arterial	TES	8.24605454655137e-47	1.44384263047455	0.095	0.041	1.49105158310742e-42
Mesenchymal	EC_arterial	SH3RF2	2.11165880962413e-46	3.10845990915176	0.021	0.004	3.81830145956235e-42
Mesenchymal	EC_arterial	AP1G2	3.2375126570254e-46	1.06028109557319	0.124	0.059	5.85407038643333e-42
Mesenchymal	EC_arterial	SNRK	4.78368958239652e-46	0.776499050469934	0.224	0.131	8.64986750288939e-42
Mesenchymal	EC_arterial	GIMAP6	5.34531990686473e-46	1.24071442368543	0.1	0.044	9.6654074555928e-42
Mesenchymal	EC_arterial	RASGEF1B	5.49222004835563e-46	1.17173229539391	0.127	0.061	9.93103229143665e-42
Mesenchymal	EC_arterial	MGP	8.09627146888257e-46	0.511845896193567	0.406	0.285	1.46396780700335e-41
Mesenchymal	EC_arterial	SYNGR2	1.11571210445013e-45	0.832824613180583	0.208	0.12	2.01743062726673e-41
Mesenchymal	EC_arterial	ARHGAP17	1.26752916966413e-45	0.956551010562421	0.222	0.133	2.29194624458668e-41
Mesenchymal	EC_arterial	MINK1	1.53887221816321e-45	0.708562252075077	0.315	0.208	2.78258874488272e-41
Mesenchymal	EC_arterial	SIRT5	2.04637482305522e-45	1.47910156323423	0.082	0.033	3.70025495504845e-41
Mesenchymal	EC_arterial	EPB41L4A	2.67533554017196e-45	0.856627578290434	0.171	0.092	4.83754172373894e-41
Mesenchymal	EC_arterial	DEPP1	2.68486667631713e-45	0.951222936270105	0.392	0.284	4.85477592411663e-41
Mesenchymal	EC_arterial	CAMK1	3.60739982641254e-45	1.25714842087046	0.119	0.056	6.52290036611916e-41
Mesenchymal	EC_arterial	SPAAR	3.96179920929081e-45	1.34562279148854	0.085	0.035	7.16372533023964e-41
Mesenchymal	EC_arterial	FAM171A1	4.17765024236447e-45	1.71546708896549	0.057	0.019	7.55402716824343e-41
Mesenchymal	EC_arterial	ESAM	4.96980424999084e-45	0.651520778212083	0.264	0.163	8.98640004483344e-41
Mesenchymal	EC_arterial	CC2D2B	1.3550969272497e-44	1.94746963082152	0.051	0.016	2.45028626385291e-40
Mesenchymal	EC_arterial	NLRC5	1.59533419539188e-44	0.679695612393927	0.255	0.157	2.88468329210759e-40
Mesenchymal	EC_arterial	RALB	1.95032320792708e-44	1.55379312955316	0.086	0.036	3.52657442457374e-40
Mesenchymal	EC_arterial	XAF1	2.52819248457132e-44	0.591334216779752	0.329	0.22	4.57147765060186e-40
Mesenchymal	EC_arterial	SHROOM4	3.29587069498833e-44	0.81515304482862	0.164	0.087	5.95959339067789e-40
Mesenchymal	EC_arterial	SPRED3	3.5303902554387e-44	2.06239320775169	0.031	0.007	6.38365165988427e-40
Mesenchymal	EC_arterial	CCSER2	4.40143922347809e-44	0.949914466225974	0.228	0.14	7.95868240389309e-40
Mesenchymal	EC_arterial	OCLN	6.74888581282944e-44	1.04534616108695	0.133	0.066	1.22033353267582e-39
Mesenchymal	EC_arterial	CNTNAP3B	8.16848528229638e-44	1.79932661716282	0.051	0.016	1.47702550874483e-39
Mesenchymal	EC_arterial	ZNF366	8.50884431304509e-44	1.39129900631487	0.081	0.033	1.53856922868481e-39
Mesenchymal	EC_arterial	DACT2	1.17649847030861e-43	2.99270795383886	0.014	0.002	2.12734453401204e-39
Mesenchymal	EC_arterial	AGPAT1	1.60991601717033e-43	1.09137223702343	0.155	0.083	2.91105014224739e-39
Mesenchymal	EC_arterial	ACSL5	1.69144239450442e-43	1.33850556469913	0.079	0.032	3.05846613774289e-39
Mesenchymal	EC_arterial	RFC3	1.88373827316644e-43	1.80403506725977	0.054	0.018	3.40617554553956e-39
Mesenchymal	EC_arterial	MSX1	2.21417505697277e-43	2.39057401377813	0.032	0.008	4.00367133801815e-39
Mesenchymal	EC_arterial	SNCG	2.48944087598247e-43	1.42412984702549	0.074	0.029	4.50140699195151e-39
Mesenchymal	EC_arterial	PON2	2.86950208929955e-43	0.746025144478096	0.312	0.21	5.18863367787144e-39
Mesenchymal	EC_arterial	ARPC5L	3.03060579628571e-43	1.37778993166808	0.108	0.05	5.47994140084381e-39
Mesenchymal	EC_arterial	DDIT4	3.69423422721318e-43	0.864254390476681	0.267	0.171	6.67991432964688e-39
Mesenchymal	EC_arterial	NLRP1	4.03172879454629e-43	0.854965425896207	0.2	0.116	7.29017200629859e-39
Mesenchymal	EC_arterial	LTA4H	6.36785578057386e-43	1.21887943640612	0.109	0.051	1.15143568224337e-38
Mesenchymal	EC_arterial	NUAK1	6.54637810012571e-43	1.22612039674587	0.161	0.088	1.18371608806473e-38
Mesenchymal	EC_arterial	GJA4	7.96330543973081e-43	1.12381880384048	0.093	0.041	1.43992488961213e-38
Mesenchymal	EC_arterial	LURAP1	9.19385009605514e-43	1.94300500816136	0.039	0.011	1.66243197436869e-38
Mesenchymal	EC_arterial	STARD8	9.26992901933847e-43	0.712030676668176	0.214	0.125	1.67618856527678e-38
Mesenchymal	EC_arterial	BMP6	1.07245282966169e-42	1.38719886834762	0.099	0.045	1.93920920659427e-38
Mesenchymal	EC_arterial	ANXA3	1.37055347996684e-42	0.780806450679156	0.152	0.08	2.47823480247604e-38
Mesenchymal	EC_arterial	ACVRL1	1.65982952164657e-42	0.59623480416569	0.222	0.131	3.00130374104134e-38
Mesenchymal	EC_arterial	ASB9	1.80613955385433e-42	1.50924414502049	0.065	0.024	3.26586154127939e-38
Mesenchymal	EC_arterial	SPTLC2	1.94672470504566e-42	1.08807331648333	0.127	0.063	3.52006761166357e-38
Mesenchymal	EC_arterial	C2CD2	2.08363444290745e-42	1.46471377948231	0.083	0.035	3.76762779966526e-38
Mesenchymal	EC_arterial	GINS3	2.23127518298362e-42	2.0992144828187	0.032	0.008	4.03459178587099e-38
Mesenchymal	EC_arterial	PTTG1IP	2.69718115248254e-42	0.866649102164582	0.256	0.164	4.87704295991893e-38
Mesenchymal	EC_arterial	CAPZA2	3.25209090079815e-42	0.983796745821576	0.157	0.085	5.88043076682321e-38
Mesenchymal	EC_arterial	CHRM1	3.49578219027209e-42	1.71011546477247	0.045	0.014	6.32107335644999e-38
Mesenchymal	EC_arterial	KCNE3	4.10899866508331e-42	2.0513139554614	0.043	0.013	7.42989138620364e-38
Mesenchymal	EC_arterial	GIMAP1	5.41734798412962e-42	1.27171080193706	0.076	0.031	9.79564862490317e-38
Mesenchymal	EC_arterial	KCNN4	7.27618343182763e-42	2.23955402174032	0.023	0.005	1.31567948814307e-37
Mesenchymal	EC_arterial	PWWP2B	7.56572863908266e-42	1.11040622778212	0.099	0.045	1.36803505251893e-37
Mesenchymal	EC_arterial	CCDC85A	1.1171784932549e-41	1.6167047164699	0.053	0.018	2.0200821515035e-37
Mesenchymal	EC_arterial	MANSC1	1.15050666335091e-41	1.81526378690375	0.049	0.016	2.08034614867112e-37
Mesenchymal	EC_arterial	FRYL	1.3634682958236e-41	0.782148649104027	0.233	0.143	2.46542337250823e-37
Mesenchymal	EC_arterial	ITPRID2	2.06609082516853e-41	1.03641662340094	0.148	0.079	3.73590543006974e-37
Mesenchymal	EC_arterial	OAZ2	2.08848372439317e-41	1.13322640892016	0.133	0.068	3.77639627044773e-37
Mesenchymal	EC_arterial	MAP3K6	2.15056791348504e-41	0.648265870957527	0.291	0.193	3.88865690116365e-37
Mesenchymal	EC_arterial	TMEM245	2.27945099004574e-41	1.1347754200315	0.147	0.079	4.1217032802007e-37
Mesenchymal	EC_arterial	ARHGAP27	3.9538053722308e-41	0.906588049434503	0.153	0.082	7.14927087406774e-37
Mesenchymal	EC_arterial	PAPSS2	4.70737636753104e-41	0.77971709474881	0.259	0.167	8.51187794776963e-37
Mesenchymal	EC_arterial	GCNT1	6.25776650246798e-41	2.80945400981647	0.021	0.004	1.13152933897626e-36
Mesenchymal	EC_arterial	SCARF1	1.74924597889902e-40	0.681642253616581	0.221	0.133	3.1629865790452e-36
Mesenchymal	EC_arterial	TRIM58	2.7091998659204e-40	3.35144565272873	0.012	0.001	4.89877519755727e-36
Mesenchymal	EC_arterial	LRRC3B	2.71554771929968e-40	3.22349598940334	0.012	0.001	4.91025338603768e-36
Mesenchymal	EC_arterial	ART4	3.22335494723357e-40	1.78773675780159	0.041	0.012	5.82847041558773e-36
Mesenchymal	EC_arterial	TSPAN18	3.72980522888987e-40	1.06427538841199	0.117	0.058	6.74423381487866e-36
Mesenchymal	EC_arterial	AHNAK2	7.89167543486986e-40	1.82318375280703	0.043	0.013	1.42697275213317e-35
Mesenchymal	EC_arterial	BCL2L1	8.88259212536113e-40	0.755697724126383	0.282	0.188	1.6061503081078e-35
Mesenchymal	EC_arterial	RBP7	1.14488564225177e-39	2.16846016472966	0.022	0.004	2.07018221831965e-35
Mesenchymal	EC_arterial	DHRS3	1.21664321741342e-39	1.05181356480172	0.165	0.093	2.19993426572695e-35
Mesenchymal	EC_arterial	EXOC3L2	2.40962763530274e-39	1.30195328920906	0.067	0.026	4.35708869015441e-35
Mesenchymal	EC_arterial	IL11RA	3.18290001777698e-39	0.921925787760614	0.167	0.094	5.75531981214433e-35
Mesenchymal	EC_arterial	CYB561	3.31325752723304e-39	1.04760204337205	0.105	0.05	5.99103226074278e-35
Mesenchymal	EC_arterial	IL18BP	4.06341554406355e-39	0.958055181559563	0.13	0.067	7.34746798677572e-35
Mesenchymal	EC_arterial	CFI	4.19517418408597e-39	1.05852871298898	0.141	0.076	7.58571395966425e-35
Mesenchymal	EC_arterial	RIPOR2	4.51986254407929e-39	2.29010314820117	0.029	0.007	8.17281545220416e-35
Mesenchymal	EC_arterial	FURIN	4.56047899778492e-39	1.16828098887748	0.113	0.056	8.24625812379469e-35
Mesenchymal	EC_arterial	PTPRE	4.83591891600919e-39	1.18365798502802	0.087	0.038	8.74430858392782e-35
Mesenchymal	EC_arterial	SRPK2	5.10159175308004e-39	1.19057749952625	0.121	0.062	9.22469820791933e-35
Mesenchymal	EC_arterial	SORBS2	6.10077562919376e-39	1.05535256220488	0.108	0.052	1.10314224927082e-34
Mesenchymal	EC_arterial	EHD4	1.22568207424289e-38	1.07764235100085	0.115	0.057	2.216278326646e-34
Mesenchymal	EC_arterial	LDLR	1.43937043937472e-38	0.949978957071048	0.203	0.124	2.60266962847736e-34
Mesenchymal	EC_arterial	CNOT8	1.70380859479049e-38	0.969299027044976	0.205	0.126	3.08082670110017e-34
Mesenchymal	EC_arterial	CD58	3.2249251234147e-38	1.23941185630784	0.081	0.035	5.83130960815845e-34
Mesenchymal	EC_arterial	DYSF	4.45518783529438e-38	0.618873920232339	0.185	0.106	8.05587064377929e-34
Mesenchymal	EC_arterial	PCGF2	5.14902175514808e-38	0.851439431812998	0.179	0.104	9.31046113765875e-34
Mesenchymal	EC_arterial	TSPAN14	1.16705030177454e-37	0.78963614830399	0.169	0.096	2.11026035566873e-33
Mesenchymal	EC_arterial	SMAD7	1.22676185998626e-37	0.865777923525141	0.155	0.086	2.21823079522715e-33
Mesenchymal	EC_arterial	ODF3B	1.58858701657546e-37	0.91780829792258	0.199	0.121	2.87248304337174e-33
Mesenchymal	EC_arterial	KIF13B	3.63972131351474e-37	1.09473365804946	0.123	0.064	6.58134407909736e-33
Mesenchymal	EC_arterial	INHBB	4.88641727641924e-37	2.05071159686526	0.036	0.01	8.83561971922127e-33
Mesenchymal	EC_arterial	MOV10	5.09753649892981e-37	0.679855337540905	0.245	0.158	9.21736549736488e-33
Mesenchymal	EC_arterial	SH2D3C	5.40027608350494e-37	0.588963814307293	0.217	0.132	9.76477921419364e-33
Mesenchymal	EC_arterial	S100A16	6.63298808051346e-37	0.798147670489692	0.22	0.138	1.19937690471844e-32
Mesenchymal	EC_arterial	MYLIP	9.70020691577767e-37	1.05691098545741	0.132	0.07	1.75399141451092e-32
Mesenchymal	EC_arterial	PLSCR4	1.04641962238073e-36	0.752855007557189	0.263	0.175	1.89213596118883e-32
Mesenchymal	EC_arterial	FDPS	1.3004985965217e-36	1.19637218088447	0.083	0.037	2.35156156223054e-32
Mesenchymal	EC_arterial	SPTLC3	1.43083473637638e-36	1.45216598376081	0.059	0.023	2.58723537031576e-32
Mesenchymal	EC_arterial	NPTN	1.85398193950049e-36	0.769597604291572	0.248	0.163	3.35237014300478e-32
Mesenchymal	EC_arterial	BTBD3	1.88151356088389e-36	1.04915135284385	0.139	0.076	3.40215282079025e-32
Mesenchymal	EC_arterial	ITSN2	2.30373898250629e-36	0.910369516743125	0.178	0.106	4.16562082816787e-32
Mesenchymal	EC_arterial	FUT8	2.83907007071511e-36	1.43365047176041	0.074	0.032	5.13360650186706e-32
Mesenchymal	EC_arterial	LGALS9	4.18871110442475e-36	1.70015878140824	0.046	0.016	7.57402741902084e-32
Mesenchymal	EC_arterial	ARHGEF2	4.21363167546408e-36	0.712710148038515	0.261	0.174	7.61908879557415e-32
Mesenchymal	EC_arterial	KLHL2	4.51553896710593e-36	1.09758527670483	0.093	0.043	8.16499756032094e-32
Mesenchymal	EC_arterial	POLB	6.91274281860088e-36	1.71057469531898	0.055	0.02	1.24996215645941e-31
Mesenchymal	EC_arterial	PPP1R9B	8.07895972731667e-36	0.685317182492772	0.249	0.163	1.4608374978934e-31
Mesenchymal	EC_arterial	LRCH1	8.73675990844247e-36	0.862972839745649	0.184	0.11	1.57978092664457e-31
Mesenchymal	EC_arterial	SEC11C	1.01962935268536e-35	1.50246952415815	0.062	0.024	1.84369379552566e-31
Mesenchymal	EC_arterial	ATP1A1	1.46465156769172e-35	1.06882102274607	0.12	0.062	2.64838296470017e-31
Mesenchymal	EC_arterial	MYO1E	1.50879057055256e-35	1.03968988450158	0.142	0.079	2.72819510967314e-31
Mesenchymal	EC_arterial	FLOT1	1.57128483162276e-35	0.707801746559661	0.271	0.184	2.84119723254028e-31
Mesenchymal	EC_arterial	SHB	1.60553974107945e-35	0.984715853686348	0.112	0.057	2.90313695981987e-31
Mesenchymal	EC_arterial	ANO2	4.09841923914354e-35	1.27484884384082	0.054	0.02	7.41076166821934e-31
Mesenchymal	EC_arterial	GNAZ	4.26930683478039e-35	2.91443303374196	0.013	0.002	7.7197606186499e-31
Mesenchymal	EC_arterial	CMIP	4.35703729854023e-35	0.771911689953017	0.185	0.111	7.87839484322045e-31
Mesenchymal	EC_arterial	DGKE	4.77286676413569e-35	1.01706686295899	0.116	0.06	8.63029768291016e-31
Mesenchymal	EC_arterial	ARHGEF37	4.78276237287799e-35	1.18322892149423	0.081	0.036	8.64819092263799e-31
Mesenchymal	EC_arterial	FCHSD2	5.48417573567822e-35	0.862805602552402	0.17	0.1	9.91648656525336e-31
Mesenchymal	EC_arterial	ADA2	6.31686504209547e-35	1.40798531578219	0.058	0.022	1.1422155369117e-30
Mesenchymal	EC_arterial	STEAP3	1.05259862217145e-34	1.94349957633056	0.027	0.007	1.90330882861042e-30
Mesenchymal	EC_arterial	ARRDC2	2.11209639028816e-34	0.75418524387677	0.166	0.097	3.81909269291905e-30
Mesenchymal	EC_arterial	IRF7	2.12950188602206e-34	1.18673511699931	0.113	0.059	3.8505653103051e-30
Mesenchymal	EC_arterial	CD151	2.38375197605511e-34	0.79817278018612	0.23	0.151	4.31030032310286e-30
Mesenchymal	EC_arterial	PCTP	2.41633981124015e-34	1.16038656258312	0.093	0.044	4.36922564668443e-30
Mesenchymal	EC_arterial	CCDC85B	2.8190824711974e-34	0.865587360913536	0.152	0.086	5.09746492441915e-30
Mesenchymal	EC_arterial	NPTXR	7.80004347450955e-34	2.43805076820571	0.02	0.004	1.41040386106082e-29
Mesenchymal	EC_arterial	TSPO	1.98934779911955e-33	1.1375989472231	0.1	0.05	3.59713869036797e-29
Mesenchymal	EC_arterial	MFNG	2.4933111455084e-33	1.22510331556765	0.083	0.038	4.50840521330829e-29
Mesenchymal	EC_arterial	GPSM3	2.7067440649822e-33	1.22617095401041	0.082	0.038	4.89433461830081e-29
Mesenchymal	EC_arterial	GNB4	3.04342301583256e-33	0.829467961311902	0.183	0.111	5.50311749722844e-29
Mesenchymal	EC_arterial	TSPAN1	3.17555852800294e-33	2.5410375820871	0.016	0.003	5.74204493033492e-29
Mesenchymal	EC_arterial	SLC35G2	3.36261973547668e-33	1.52752383282875	0.063	0.026	6.08028900568894e-29
Mesenchymal	EC_arterial	PCMTD1	3.67071662260712e-33	0.757827122317716	0.267	0.184	6.63738979699819e-29
Mesenchymal	EC_arterial	CORO7	5.25511605193447e-33	0.8263638838264	0.173	0.104	9.50230084510792e-29
Mesenchymal	EC_arterial	ARPC1B	5.27081539879783e-33	1.13156590481532	0.127	0.07	9.53068840410624e-29
Mesenchymal	EC_arterial	CARNS1	6.06165249522694e-33	2.21738654225941	0.018	0.003	1.09606800418693e-28
Mesenchymal	EC_arterial	SLC3A2	7.54868523425706e-33	0.78866281371383	0.217	0.14	1.36495326405836e-28
Mesenchymal	EC_arterial	DNASE1L1	8.86324053534568e-33	1.10969006086857	0.083	0.038	1.60265115360121e-28
Mesenchymal	EC_arterial	FGL2	1.04508195009274e-32	1.68153003528808	0.053	0.021	1.8897171821577e-28
Mesenchymal	EC_arterial	ALDH2	1.05481882757442e-32	0.779136481794846	0.227	0.149	1.90732340402006e-28
Mesenchymal	EC_arterial	RELL1	1.78604216644649e-32	1.02219714651958	0.136	0.076	3.22952144536855e-28
Mesenchymal	EC_arterial	ZNF423	1.81502403761107e-32	1.10854828344317	0.098	0.049	3.28192646480834e-28
Mesenchymal	EC_arterial	ARNT2	2.28774799785351e-32	1.7645218153162	0.039	0.013	4.13670592971872e-28
Mesenchymal	EC_arterial	LCP2	2.63844545967893e-32	1.09948339053012	0.083	0.039	4.77083708019145e-28
Mesenchymal	EC_arterial	SULT1C4	3.25213869238395e-32	0.800754142081791	0.147	0.084	5.88051718356866e-28
Mesenchymal	EC_arterial	ARHGDIB	3.33902650132309e-32	1.06257674316357	0.118	0.063	6.03762771969241e-28
Mesenchymal	EC_arterial	DACH1	3.34174582638994e-32	0.81584839532551	0.175	0.106	6.04254480327829e-28
Mesenchymal	EC_arterial	ALS2CL	3.60324647796252e-32	0.642295132074262	0.183	0.111	6.51539028145184e-28
Mesenchymal	EC_arterial	SOX13	4.3927419564863e-32	0.935585672195749	0.143	0.081	7.94295600571853e-28
Mesenchymal	EC_arterial	CA8	5.08569719394129e-32	2.1323573240897	0.017	0.003	9.19595766608465e-28
Mesenchymal	EC_arterial	BCL3	2.53024964663723e-31	0.781448470351202	0.226	0.148	4.57519741104945e-27
Mesenchymal	EC_arterial	SEL1L3	3.16606802777764e-31	1.07243708604325	0.082	0.039	5.72488420782754e-27
Mesenchymal	EC_arterial	TUBA4A	3.53792549076799e-31	1.77094981292787	0.038	0.013	6.39727687240668e-27
Mesenchymal	EC_arterial	MAP4K2	5.42333505502162e-31	0.859105914118345	0.144	0.083	9.8064744464901e-27
Mesenchymal	EC_arterial	ZBTB46	6.45877197083772e-31	0.734073236197093	0.182	0.113	1.16787514776688e-26
Mesenchymal	EC_arterial	FGR	7.21120806411974e-31	0.933300697627618	0.093	0.046	1.30393064215413e-26
Mesenchymal	EC_arterial	TMPO	9.05933628203092e-31	1.14050134907648	0.089	0.044	1.63810918651683e-26
Mesenchymal	EC_arterial	GPR4	1.14083532912474e-30	1.47230658198324	0.06	0.025	2.06285844212336e-26
Mesenchymal	EC_arterial	FAM124A	1.47131637026344e-30	1.57950781847864	0.049	0.019	2.66043426071035e-26
Mesenchymal	EC_arterial	CDH24	2.16426729838584e-30	1.18073655456852	0.076	0.035	3.91342812894127e-26
Mesenchymal	EC_arterial	MT1E	3.11976607286001e-30	1.55458081359211	0.057	0.023	5.64116101294548e-26
Mesenchymal	EC_arterial	TNFRSF25	3.286427254446e-30	0.857207660158661	0.118	0.064	5.94251776148926e-26
Mesenchymal	EC_arterial	MTURN	3.42703246410455e-30	0.923728483652033	0.121	0.066	6.19676010159385e-26
Mesenchymal	EC_arterial	TMCC3	3.4329786612728e-30	1.24584087361134	0.055	0.022	6.20751201531347e-26
Mesenchymal	EC_arterial	PPP4R4	3.73614494718516e-30	1.83951763997554	0.03	0.009	6.75569729350021e-26
Mesenchymal	EC_arterial	PRKX	4.66931513552544e-30	1.9609480374154	0.026	0.007	8.44305562805711e-26
Mesenchymal	EC_arterial	ATOH8	5.01731445578371e-30	0.970709404904496	0.138	0.08	9.07230799894811e-26
Mesenchymal	EC_arterial	CAV1	5.09711239719627e-30	0.51772988567154	0.322	0.232	9.2165986366103e-26
Mesenchymal	EC_arterial	DOC2B	1.11050750931946e-29	1.23948129195318	0.051	0.02	2.00801967835144e-25
Mesenchymal	EC_arterial	CPLX1	1.43675457122198e-29	1.1519729392076	0.066	0.029	2.59793961568358e-25
Mesenchymal	EC_arterial	MAPK12	1.81333207343566e-29	0.834803365679987	0.165	0.101	3.27886705518636e-25
Mesenchymal	EC_arterial	MCC	2.38122782163949e-29	0.850649773194952	0.165	0.101	4.30573614708852e-25
Mesenchymal	EC_arterial	CHST3	2.95412055002062e-29	0.97799438232966	0.125	0.07	5.34164077854729e-25
Mesenchymal	EC_arterial	RMI1	3.73683080659838e-29	1.79580336263457	0.028	0.008	6.75693746449118e-25
Mesenchymal	EC_arterial	ABCG2	3.91380258634201e-29	1.81633992480852	0.044	0.016	7.07693783662362e-25
Mesenchymal	EC_arterial	FBLIM1	4.06080740737912e-29	1.13818368895152	0.095	0.049	7.34275195402292e-25
Mesenchymal	EC_arterial	CPNE8	5.80703118514461e-29	1.06956491147837	0.088	0.044	1.05002737889785e-24
Mesenchymal	EC_arterial	TJP1	6.35357326937494e-29	0.592312012256634	0.322	0.235	1.14885311856838e-24
Mesenchymal	EC_arterial	FLI1	7.06300018385524e-29	0.899141640502987	0.111	0.06	1.2771316932447e-24
Mesenchymal	EC_arterial	ROBO3	8.26964453712197e-29	0.95734130765299	0.108	0.058	1.49531712520239e-24
Mesenchymal	EC_arterial	MX1	9.07318860010671e-29	0.921488687130378	0.113	0.062	1.64061396267129e-24
Mesenchymal	EC_arterial	PCSK5	1.00321374512792e-28	0.954181801572062	0.14	0.082	1.8140110939403e-24
Mesenchymal	EC_arterial	RIPOR1	1.04902896402165e-28	0.675815844118869	0.229	0.153	1.89685417274395e-24
Mesenchymal	EC_arterial	PRKCH	1.10480592373656e-28	0.828853713341307	0.135	0.078	1.99771007130045e-24
Mesenchymal	EC_arterial	CCDC188	1.32352290317077e-28	1.5495559114884	0.038	0.013	2.39319411351338e-24
Mesenchymal	EC_arterial	ADAMTS6	1.39536125093573e-28	1.22582189389861	0.051	0.02	2.52309221394199e-24
Mesenchymal	EC_arterial	SMURF2	1.44066809750906e-28	0.584397468704437	0.228	0.153	2.60501605391589e-24
Mesenchymal	EC_arterial	PPP1R13B	1.63053889183428e-28	0.739939894076853	0.134	0.077	2.94834042421475e-24
Mesenchymal	EC_arterial	MIER2	1.65346040186638e-28	0.814970353049385	0.132	0.076	2.98978709865478e-24
Mesenchymal	EC_arterial	FERMT3	1.89255704839031e-28	1.3278238510661	0.052	0.021	3.42212165489936e-24
Mesenchymal	EC_arterial	NEIL1	1.93293454054632e-28	0.806071417273291	0.152	0.091	3.49513223621585e-24
Mesenchymal	EC_arterial	FGD4	2.09462695320517e-28	0.768622738494244	0.167	0.103	3.78750445678559e-24
Mesenchymal	EC_arterial	MYO1C	2.26653608353189e-28	0.675949279775572	0.267	0.189	4.09835054624236e-24
Mesenchymal	EC_arterial	MYEF2	3.76610606931471e-28	1.10236898668206	0.08	0.039	6.80987299453487e-24
Mesenchymal	EC_arterial	DISC1	3.99637655672871e-28	1.33480681592965	0.07	0.032	7.22624808987685e-24
Mesenchymal	EC_arterial	NAA10	4.29192763449629e-28	0.794183866153238	0.145	0.086	7.76066354869619e-24
Mesenchymal	EC_arterial	GMNN	4.6312689039442e-28	1.94387969932814	0.04	0.015	8.3742604321119e-24
Mesenchymal	EC_arterial	CDK17	5.07865173597726e-28	0.772273406632169	0.175	0.111	9.18321806899407e-24
Mesenchymal	EC_arterial	EVA1C	5.09378985080325e-28	0.983724698828266	0.106	0.057	9.21059080822243e-24
Mesenchymal	EC_arterial	ITM2A	6.06771594756207e-28	1.07085829137708	0.084	0.042	1.09716439763817e-23
Mesenchymal	EC_arterial	NEDD9	8.57891022508258e-28	0.659443999816482	0.295	0.214	1.55123854689943e-23
Mesenchymal	EC_arterial	LGALSL	8.85652626176701e-28	1.26705560629123	0.062	0.027	1.60143707865271e-23
Mesenchymal	EC_arterial	RHOC	8.86824049818483e-28	0.6233311218313	0.246	0.17	1.60355524688178e-23
Mesenchymal	EC_arterial	TBX1	1.27849508693176e-27	0.628071881234564	0.045	0.017	2.31177481619001e-23
Mesenchymal	EC_arterial	GDPD5	1.32488946675487e-27	0.982713656621545	0.098	0.052	2.39566513378616e-23
Mesenchymal	EC_arterial	LAP3	1.46721305862981e-27	0.620462005614863	0.169	0.105	2.65301465261442e-23
Mesenchymal	EC_arterial	MAGI1	2.81345464590704e-27	1.15027565721147	0.081	0.04	5.08728869072912e-23
Mesenchymal	EC_arterial	NACC2	2.9436598542495e-27	0.92028485286053	0.118	0.067	5.32272574845395e-23
Mesenchymal	EC_arterial	CHL1	3.50542938705679e-27	1.47019785997757	0.043	0.016	6.33851741767609e-23
Mesenchymal	EC_arterial	ME3	7.47913166209295e-27	0.888959868954886	0.131	0.076	1.35237658713965e-22
Mesenchymal	EC_arterial	CASD1	7.52187253864489e-27	1.05096101669889	0.098	0.052	1.36010499243777e-22
Mesenchymal	EC_arterial	HPCAL1	7.66411739805135e-27	1.04251288573704	0.086	0.044	1.38582570791564e-22
Mesenchymal	EC_arterial	NRGN	9.02344908122576e-27	1.38721171223641	0.067	0.031	1.63162006286724e-22
Mesenchymal	EC_arterial	KBTBD2	1.38844078959909e-26	1.03062932576873	0.124	0.072	2.51057863575307e-22
Mesenchymal	EC_arterial	TRIM25	1.70706665706317e-26	0.753483810688253	0.15	0.091	3.08671792930162e-22
Mesenchymal	EC_arterial	ZBTB17	1.91498793415853e-26	0.805131544211709	0.139	0.083	3.46268118254545e-22
Mesenchymal	EC_arterial	PAK4	1.98133706111185e-26	0.581152019319137	0.169	0.105	3.58265367390246e-22
Mesenchymal	EC_arterial	SETD6	2.02789679100616e-26	1.30072065778494	0.062	0.028	3.66684297749733e-22
Mesenchymal	EC_arterial	MSRA	2.0379456291397e-26	0.897075641901367	0.122	0.07	3.6850132866104e-22
Mesenchymal	EC_arterial	GCHFR	2.23064660424134e-26	2.16255688326464	0.018	0.004	4.03345518978918e-22
Mesenchymal	EC_arterial	SHC2	2.3517938502909e-26	0.667552508014842	0.175	0.111	4.25251364009601e-22
Mesenchymal	EC_arterial	NQO1	2.46901677856695e-26	1.59403905040581	0.042	0.016	4.46447613900476e-22
Mesenchymal	EC_arterial	CMTM8	2.81402896227201e-26	1.01718172660777	0.077	0.038	5.08832716958025e-22
Mesenchymal	EC_arterial	TNIP2	2.94373740390317e-26	0.901141742842005	0.143	0.087	5.32286597373772e-22
Mesenchymal	EC_arterial	MT1M	3.13909758154184e-26	0.9835851073139	0.082	0.041	5.67611624694396e-22
Mesenchymal	EC_arterial	PDSS1	3.65535098429189e-26	1.29879108537291	0.048	0.019	6.6096056497966e-22
Mesenchymal	EC_arterial	PSMB9	3.80988133331642e-26	0.888011730505495	0.113	0.064	6.88902742690275e-22
Mesenchymal	EC_arterial	LRRFIP1	6.45017644080599e-26	0.742257140872751	0.164	0.103	1.16632090402654e-21
Mesenchymal	EC_arterial	ABLIM1	7.1566439147177e-26	0.899752106972636	0.14	0.085	1.29406435265926e-21
Mesenchymal	EC_arterial	CTSH	9.52362800213522e-26	0.933184114990995	0.109	0.061	1.72206241534609e-21
Mesenchymal	EC_arterial	HEY2	9.68318958764763e-26	1.95552012330536	0.02	0.005	1.75091434123844e-21
Mesenchymal	EC_arterial	LYNX1	9.83916708446833e-26	1.21974704839096	0.045	0.018	1.77911819221356e-21
Mesenchymal	EC_arterial	RNF125	1.31504383370056e-25	1.03148669778385	0.068	0.032	2.37786226009736e-21
Mesenchymal	EC_arterial	LRATD2	1.32539197597308e-25	0.930426146987631	0.096	0.051	2.39657377095452e-21
Mesenchymal	EC_arterial	CXCL3	1.86383876588572e-25	2.12652880657749	0.025	0.008	3.37019325647455e-21
Mesenchymal	EC_arterial	SH3BGRL3	1.95829640977849e-25	1.12358982662476	0.09	0.048	3.54099156816147e-21
Mesenchymal	EC_arterial	TRIM22	2.6765679299674e-25	0.610231837732625	0.275	0.2	4.83977013096706e-21
Mesenchymal	EC_arterial	GJA1	4.01811460772668e-25	1.05904479432018	0.091	0.049	7.26555483369137e-21
Mesenchymal	EC_arterial	PRKD2	7.4249495984395e-25	0.503444597356485	0.172	0.109	1.34257938638983e-20
Mesenchymal	EC_arterial	TSPAN9	1.009123687109e-24	0.616213835943471	0.222	0.154	1.82469745103049e-20
Mesenchymal	EC_arterial	ACTN4	1.40838810880648e-24	0.588506187722713	0.278	0.204	2.54664737834388e-20
Mesenchymal	EC_arterial	AHCYL2	1.67503094697913e-24	0.978296353602777	0.077	0.039	3.02879095832766e-20
Mesenchymal	EC_arterial	IL13RA1	1.68257368617867e-24	0.925729635235502	0.117	0.068	3.04242973934826e-20
Mesenchymal	EC_arterial	PFN2	2.06816137661698e-24	1.22516705368307	0.087	0.046	3.73964940119883e-20
Mesenchymal	EC_arterial	KIAA1211L	2.86911337264118e-24	1.42970503967318	0.036	0.013	5.18793080040978e-20
Mesenchymal	EC_arterial	ENTPD2	3.92119276299076e-24	2.81633975810545	0.01	0.002	7.09030075403989e-20
Mesenchymal	EC_arterial	LTC4S	4.13341610492551e-24	1.66820284705119	0.023	0.007	7.47404300092632e-20
Mesenchymal	EC_arterial	SEMA7A	4.79683744639402e-24	1.42506611636473	0.039	0.015	8.67364147056967e-20
Mesenchymal	EC_arterial	CLCF1	5.70148489798091e-24	1.24141098260681	0.046	0.019	1.03094249925291e-19
Mesenchymal	EC_arterial	TRMT44	6.77063715086376e-24	1.06350371836471	0.082	0.043	1.22426660961919e-19
Mesenchymal	EC_arterial	PLEKHA7	1.301129885671e-23	1.39563493669844	0.036	0.013	2.35270305927031e-19
Mesenchymal	EC_arterial	FAM241A	1.51999685006479e-23	1.20004598513683	0.062	0.029	2.74845830428715e-19
Mesenchymal	EC_arterial	TMEM125	1.64544856839729e-23	1.58237442315585	0.041	0.016	2.97530010137598e-19
Mesenchymal	EC_arterial	SH3RF1	1.97393888651095e-23	0.862331544731366	0.137	0.085	3.5692762945891e-19
Mesenchymal	EC_arterial	TPRKB	2.0699062405569e-23	0.973036948577504	0.076	0.039	3.74280446417498e-19
Mesenchymal	EC_arterial	DGLUCY	2.18181709925619e-23	0.965894586674495	0.105	0.06	3.94516167887504e-19
Mesenchymal	EC_arterial	TCIRG1	2.23036055072221e-23	0.645232410558159	0.211	0.146	4.03293794781589e-19
Mesenchymal	EC_arterial	MT1A	4.11749560374557e-23	1.59353902811794	0.047	0.02	7.44525555069275e-19
Mesenchymal	EC_arterial	DDX60L	4.45346044602331e-23	0.827637876576131	0.109	0.063	8.05274717849935e-19
Mesenchymal	EC_arterial	SLC16A3	4.65773543784938e-23	1.31722353893716	0.047	0.02	8.42211721871924e-19
Mesenchymal	EC_arterial	HIF1A	5.2615553636856e-23	0.824508709693148	0.112	0.065	9.51394440861631e-19
Mesenchymal	EC_arterial	CCDC194	5.76202621411803e-23	1.48762235664576	0.034	0.012	1.04188958003682e-18
Mesenchymal	EC_arterial	CDC42BPA	6.48582284306236e-23	0.813903137830614	0.166	0.11	1.17276648648254e-18
Mesenchymal	EC_arterial	MAST4	8.7274314032789e-23	0.705463266891815	0.199	0.137	1.57809414634089e-18
Mesenchymal	EC_arterial	GRK5	9.55617685367907e-23	0.532708703594428	0.287	0.215	1.72794789868225e-18
Mesenchymal	EC_arterial	LLGL2	9.65299959026457e-23	1.05097347547205	0.065	0.032	1.74545538591164e-18
Mesenchymal	EC_arterial	TMEM181	1.36732382949606e-22	0.92372900606633	0.087	0.047	2.47239494849477e-18
Mesenchymal	EC_arterial	MOB2	1.389429344409e-22	0.571127804342221	0.205	0.14	2.51236614056034e-18
Mesenchymal	EC_arterial	CCSER1	1.57115996920279e-22	2.06793580442889	0.017	0.004	2.84097145631249e-18
Mesenchymal	EC_arterial	GBP4	1.62390116606062e-22	0.800622614135357	0.097	0.054	2.93633808847082e-18
Mesenchymal	EC_arterial	GATA3	1.93630469745828e-22	1.39681766903865	0.036	0.014	3.50122615394406e-18
Mesenchymal	EC_arterial	ERC1	1.95044925154626e-22	0.692115154738469	0.194	0.133	3.52680233664595e-18
Mesenchymal	EC_arterial	GRAMD1A	2.00117890894548e-22	0.726698813786459	0.148	0.094	3.61853170315521e-18
Mesenchymal	EC_arterial	TEAD4	2.07587673649469e-22	0.742343047401188	0.101	0.058	3.75360031492969e-18
Mesenchymal	EC_arterial	ST6GAL1	2.51307487556749e-22	1.062370925495	0.08	0.042	4.54414199000114e-18
Mesenchymal	EC_arterial	PLCB4	3.22944514622557e-22	0.733311149426663	0.175	0.117	5.83948271340507e-18
Mesenchymal	EC_arterial	HDGFL3	4.56312087293495e-22	0.743411750538098	0.148	0.094	8.25103516244098e-18
Mesenchymal	EC_arterial	STAU2	5.51782647385681e-22	0.583695915016363	0.244	0.176	9.97733383002788e-18
Mesenchymal	EC_arterial	SUSD1	6.12217294380199e-22	1.17244879751585	0.05	0.022	1.10701131169828e-17
Mesenchymal	EC_arterial	USP25	7.07281386100766e-22	0.696055197708434	0.208	0.146	1.27890620234741e-17
Mesenchymal	EC_arterial	AKR1B1	8.17982213738045e-22	1.18883089339201	0.083	0.045	1.47907543888113e-17
Mesenchymal	EC_arterial	SOX7	8.42402407435806e-22	0.906219613989296	0.073	0.038	1.52323203312543e-17
Mesenchymal	EC_arterial	PPP2R5B	8.80882851334947e-22	0.795480447066391	0.114	0.068	1.59281237178385e-17
Mesenchymal	EC_arterial	IPCEF1	1.12369201032502e-21	1.998987385685	0.021	0.006	2.03185989306971e-17
Mesenchymal	EC_arterial	S1PR4	1.27220498643515e-21	1.72193339675521	0.022	0.007	2.30040105647203e-17
Mesenchymal	EC_arterial	THEM6	1.69802115325777e-21	1.67072055349565	0.027	0.009	3.0703618493207e-17
Mesenchymal	EC_arterial	KAZALD1	2.24051515515558e-21	2.4505324510207	0.015	0.004	4.05129950355232e-17
Mesenchymal	EC_arterial	CD34	2.27558780901453e-21	0.647763846178151	0.145	0.092	4.11471787626008e-17
Mesenchymal	EC_arterial	RAB27A	2.70444020451025e-21	0.819485473122506	0.105	0.062	4.89016877779543e-17
Mesenchymal	EC_arterial	PDE9A	3.04271776211614e-21	1.41887441145943	0.04	0.017	5.50184225745841e-17
Mesenchymal	EC_arterial	GMPR	4.51186789121033e-21	1.34326843970647	0.042	0.018	8.15835952088652e-17
Mesenchymal	EC_arterial	PPP2R2A	6.08132516512466e-21	0.876248061332195	0.113	0.069	1.09962521635784e-16
Mesenchymal	EC_arterial	ANKRD33B	6.82847341066565e-21	1.53605740718599	0.024	0.008	1.23472456211656e-16
Mesenchymal	EC_arterial	HSD17B12	7.73722932132081e-21	0.971126240092289	0.059	0.029	1.39904580588123e-16
Mesenchymal	EC_arterial	SLC20A1	7.86814756178043e-21	0.794181943729261	0.133	0.084	1.42271844212114e-16
Mesenchymal	EC_arterial	MT1X	1.13420114657026e-20	0.683807894011681	0.154	0.101	2.05086251322834e-16
Mesenchymal	EC_arterial	SP110	1.15722805909142e-20	0.813634149293414	0.133	0.084	2.0924997764491e-16
Mesenchymal	EC_arterial	ATP8A1	1.42124050237495e-20	0.797400135615758	0.082	0.045	2.56988707639439e-16
Mesenchymal	EC_arterial	TNFRSF10B	1.50773433099058e-20	0.568579438990722	0.149	0.096	2.72628521729717e-16
Mesenchymal	EC_arterial	AP3M2	2.38175969319854e-20	0.870282076050533	0.08	0.044	4.30669787724161e-16
Mesenchymal	EC_arterial	PELI1	2.6211036191926e-20	0.943294425569006	0.072	0.038	4.73947956422406e-16
Mesenchymal	EC_arterial	MARVELD2	2.93876839318784e-20	1.2628511417317	0.042	0.018	5.31388100856225e-16
Mesenchymal	EC_arterial	CC2D1A	3.05264648413237e-20	0.919929181673197	0.098	0.057	5.51979537260815e-16
Mesenchymal	EC_arterial	FEZ2	3.589759438416e-20	0.977886195095512	0.096	0.056	6.49100301654381e-16
Mesenchymal	EC_arterial	ULK4	3.96486681233154e-20	0.829747331387287	0.103	0.061	7.16927217005789e-16
Mesenchymal	EC_arterial	ATG16L2	6.73620784636339e-20	0.71385709730002	0.144	0.094	1.21804110277943e-15
Mesenchymal	EC_arterial	PAXX	7.15665389084784e-20	0.701475373196432	0.15	0.099	1.29406615654311e-15
Mesenchymal	EC_arterial	GNAT1	7.63230582058064e-20	1.50879371077212	0.031	0.012	1.38007353847739e-15
Mesenchymal	EC_arterial	CCDC50	7.9190285656578e-20	0.603320733045471	0.254	0.19	1.43191874524224e-15
Mesenchymal	EC_arterial	FOXN2	9.02789659840928e-20	1.00436288426482	0.068	0.035	1.63242426292437e-15
Mesenchymal	EC_arterial	MAPK3	9.13020268757964e-20	0.654947880123781	0.164	0.11	1.65092324996815e-15
Mesenchymal	EC_arterial	NAPRT	9.84146236983925e-20	0.670881517874942	0.15	0.099	1.77953322571433e-15
Mesenchymal	EC_arterial	SLFN5	1.13643980728956e-19	0.676927135204746	0.146	0.096	2.05491045954098e-15
Mesenchymal	EC_arterial	WNK1	1.13937583923764e-19	0.707848171075456	0.198	0.141	2.0602193925095e-15
Mesenchymal	EC_arterial	CD55	1.28111462416465e-19	0.809738139941725	0.13	0.082	2.31651146341451e-15
Mesenchymal	EC_arterial	WNT2B	1.44128779190935e-19	0.868235454593956	0.086	0.048	2.60613658533049e-15
Mesenchymal	EC_arterial	GPRC5B	1.45962987616195e-19	0.991987711786183	0.07	0.037	2.63930274207604e-15
Mesenchymal	EC_arterial	MGST2	2.08775751497842e-19	1.03348541183156	0.06	0.03	3.77508313858398e-15
Mesenchymal	EC_arterial	RASGRP2	2.40019750465696e-19	0.543745627945879	0.181	0.125	4.34003712792071e-15
Mesenchymal	EC_arterial	ITGAV	2.41135196901965e-19	0.699429152356522	0.188	0.133	4.36020663038134e-15
Mesenchymal	EC_arterial	SATB1	2.7586260176381e-19	0.820324324905803	0.094	0.055	4.98814756509322e-15
Mesenchymal	EC_arterial	POLE4	2.80419239204674e-19	1.06511532273608	0.06	0.03	5.07054068329891e-15
Mesenchymal	EC_arterial	VOPP1	2.95483619147319e-19	1.17364470159627	0.046	0.021	5.34293480142182e-15
Mesenchymal	EC_arterial	PVR	3.02502802847315e-19	0.77509076215755	0.115	0.071	5.46985568108516e-15
Mesenchymal	EC_arterial	ST3GAL2	3.40867919513386e-19	0.790652243346591	0.113	0.07	6.16357372064104e-15
Mesenchymal	EC_arterial	ATP7B	3.56130815669917e-19	1.19233067346736	0.045	0.02	6.43955740894343e-15
Mesenchymal	EC_arterial	FZD6	5.78123601538831e-19	1.14697289551953	0.066	0.035	1.04536309630251e-14
Mesenchymal	EC_arterial	AFF1	5.88766516719124e-19	0.537485055727075	0.264	0.2	1.06460761553152e-14
Mesenchymal	EC_arterial	C19orf33	6.58706657871505e-19	1.32129406616201	0.029	0.011	1.19107337876326e-14
Mesenchymal	EC_arterial	PSMB8	6.91198709195939e-19	0.731691377548128	0.146	0.097	1.2498255059681e-14
Mesenchymal	EC_arterial	PGRMC2	8.75556697527094e-19	0.8629688789369	0.121	0.077	1.58318162046849e-14
Mesenchymal	EC_arterial	DMTN	8.87459054715558e-19	1.03043582169149	0.041	0.018	1.60470346273667e-14
Mesenchymal	EC_arterial	ARL6IP1	9.41875905273351e-19	1.48552040767563	0.047	0.022	1.70310001191527e-14
Mesenchymal	EC_arterial	TBKBP1	9.54859584833707e-19	0.719111688234165	0.153	0.102	1.72657710129631e-14
Mesenchymal	EC_arterial	ALPL	1.32059787128545e-18	1.62676804949005	0.036	0.015	2.38790507085835e-14
Mesenchymal	EC_arterial	LRRC4	1.77047883432293e-18	1.83201154311626	0.018	0.005	3.20137982822273e-14
Mesenchymal	EC_arterial	VANGL2	2.10216846480925e-18	0.821591634503972	0.072	0.039	3.80114101806809e-14
Mesenchymal	EC_arterial	PFKP	2.21974425439808e-18	0.945301502356788	0.065	0.035	4.01374156080261e-14
Mesenchymal	EC_arterial	MYORG	2.35772839983079e-18	1.89506606323258	0.01	0.002	4.26324449257404e-14
Mesenchymal	EC_arterial	NXN	2.41194676690673e-18	1.06536374310585	0.064	0.034	4.36128214392074e-14
Mesenchymal	EC_arterial	RENBP	2.45065446008956e-18	0.7093626014192	0.069	0.037	4.43127339473394e-14
Mesenchymal	EC_arterial	PLEKHF2	2.90254455658026e-18	0.899117012444141	0.067	0.036	5.24838106720842e-14
Mesenchymal	EC_arterial	CAMKK1	3.53892308588523e-18	1.33427243526104	0.037	0.016	6.39908072389767e-14
Mesenchymal	EC_arterial	PITPNM1	4.41555305305402e-18	0.942017574938828	0.072	0.039	7.98420303053229e-14
Mesenchymal	EC_arterial	SNCAIP	4.4574762306706e-18	1.60894053435382	0.027	0.01	8.06000852029858e-14
Mesenchymal	EC_arterial	NUDT16	5.59308196945962e-18	1.03303034056101	0.082	0.048	1.01134108171769e-13
Mesenchymal	EC_arterial	CEBPG	5.91780029101308e-18	0.762983224328385	0.088	0.052	1.07005664862099e-13
Mesenchymal	EC_arterial	GLYCTK	6.11479288686258e-18	0.672954330767871	0.128	0.082	1.10567684980249e-13
Mesenchymal	EC_arterial	KLF11	7.31140128712424e-18	0.685872346490983	0.134	0.088	1.3220475807378e-13
Mesenchymal	EC_arterial	PLK2	7.5863446240553e-18	0.661563920594512	0.111	0.069	1.37176283492168e-13
Mesenchymal	EC_arterial	PBX2	1.03227087175003e-17	0.576014907043779	0.225	0.167	1.8665521902984e-13
Mesenchymal	EC_arterial	MPL	1.06609997843162e-17	1.6604050606408	0.018	0.005	1.92772198100005e-13
Mesenchymal	EC_arterial	RESF1	1.17337122478344e-17	0.710434710185733	0.129	0.084	2.12168984865342e-13
Mesenchymal	EC_arterial	KL	1.38792867282529e-17	1.04866677999908	0.048	0.023	2.50965262620269e-13
Mesenchymal	EC_arterial	DUSP23	1.47915416935278e-17	1.15466452962275	0.057	0.03	2.6746065690237e-13
Mesenchymal	EC_arterial	CCND3	1.53211786723854e-17	0.592694869578153	0.137	0.091	2.77037552754072e-13
Mesenchymal	EC_arterial	TMEM109	1.65879624050769e-17	0.827621231027005	0.1	0.061	2.999435362086e-13
Mesenchymal	EC_arterial	SRSF4	1.66601717004974e-17	0.505062015978299	0.256	0.196	3.01249224688395e-13
Mesenchymal	EC_arterial	SHISA5	2.16366780140666e-17	1.08359635811126	0.068	0.037	3.91234411850351e-13
Mesenchymal	EC_arterial	KLF3	3.36103746261273e-17	0.619858146165666	0.139	0.092	6.07742793989634e-13
Mesenchymal	EC_arterial	MVB12B	3.73931920263599e-17	0.727018966952129	0.114	0.072	6.76143698220639e-13
Mesenchymal	EC_arterial	COX17	3.91714329059332e-17	1.05775772792481	0.06	0.032	7.08297849805085e-13
Mesenchymal	EC_arterial	ABRACL	4.41005823717833e-17	1.51684921055379	0.029	0.012	7.97426730446586e-13
Mesenchymal	EC_arterial	MTHFD2L	4.89103425518094e-17	1.45433704500021	0.031	0.013	8.84396814021818e-13
Mesenchymal	EC_arterial	APLP1	5.22678255981253e-17	1.96571496596035	0.01	0.002	9.45106822465302e-13
Mesenchymal	EC_arterial	CEACAM19	5.24752374648409e-17	0.800817220702854	0.068	0.038	9.48857243839252e-13
Mesenchymal	EC_arterial	C2orf88	5.42849632921068e-17	1.87405966952152	0.013	0.003	9.81580706247875e-13
Mesenchymal	EC_arterial	FMNL1	5.55997627363064e-17	1.06024311646769	0.05	0.025	1.00535490979789e-12
Mesenchymal	EC_arterial	OAS3	6.13486255200408e-17	0.524147385327828	0.128	0.083	1.10930584665338e-12
Mesenchymal	EC_arterial	PIK3C2A	6.38229538250413e-17	0.540474601766662	0.173	0.121	1.1540466510644e-12
Mesenchymal	EC_arterial	TMEM219	6.87207492554164e-17	0.656632069575377	0.166	0.116	1.24260858803644e-12
Mesenchymal	EC_arterial	FUT1	7.79814966976215e-17	0.57260498623191	0.119	0.076	1.41006142328639e-12
Mesenchymal	EC_arterial	TIMMDC1	8.56564724831689e-17	0.777963220334132	0.113	0.073	1.54884033544066e-12
Mesenchymal	EC_arterial	DMAC2	8.62522675636324e-17	0.740638659409447	0.08	0.046	1.5596135020856e-12
Mesenchymal	EC_arterial	CSF3	9.27441725739489e-17	1.4767437221869	0.043	0.02	1.67700012848214e-12
Mesenchymal	EC_arterial	GCA	1.09992350151412e-16	0.923640805387673	0.058	0.031	1.98888167543783e-12
Mesenchymal	EC_arterial	FAM219A	1.24118636377408e-16	0.647408290765603	0.125	0.081	2.24431318297629e-12
Mesenchymal	EC_arterial	RXFP1	1.59254480417341e-16	1.17237475616422	0.04	0.019	2.87963951490635e-12
Mesenchymal	EC_arterial	CCNYL1	2.02882224439407e-16	0.769720730879135	0.082	0.048	3.66851638231335e-12
Mesenchymal	EC_arterial	CSGALNACT1	2.10439738364878e-16	1.1953075222151	0.072	0.042	3.80517134911372e-12
Mesenchymal	EC_arterial	SHKBP1	2.66445561599613e-16	0.775448959110553	0.078	0.045	4.8178686448442e-12
Mesenchymal	EC_arterial	CYB5R3	2.8953388348731e-16	0.528703936331413	0.249	0.192	5.23535168121754e-12
Mesenchymal	EC_arterial	NOG	3.00102332789731e-16	1.89772180815793	0.019	0.006	5.42645038150392e-12
Mesenchymal	EC_arterial	GFOD2	3.0296315088467e-16	0.673272768784088	0.09	0.054	5.47817969429661e-12
Mesenchymal	EC_arterial	RDX	3.4407382248742e-16	0.640445570044407	0.112	0.072	6.22154285821753e-12
Mesenchymal	EC_arterial	FAM110D	3.51879046840645e-16	1.07185603342685	0.044	0.021	6.36267692497254e-12
Mesenchymal	EC_arterial	POGLUT1	3.77568480181455e-16	0.897393291875907	0.074	0.043	6.82719325864106e-12
Mesenchymal	EC_arterial	ELOVL5	3.88317400420176e-16	0.615932269243749	0.119	0.078	7.02155523439763e-12
Mesenchymal	EC_arterial	LEPROTL1	4.03282665239845e-16	0.873648966312402	0.084	0.05	7.29215715286687e-12
Mesenchymal	EC_arterial	KCND1	4.46635020588249e-16	1.70770741483748	0.016	0.005	8.07605444227671e-12
Mesenchymal	EC_arterial	APPBP2	5.32371945134014e-16	0.826460953484353	0.088	0.053	9.62634951191324e-12
Mesenchymal	EC_arterial	SMIM9	5.33521788907392e-16	1.63027935374107	0.018	0.006	9.64714098702346e-12
Mesenchymal	EC_arterial	PHF10	5.39926879271762e-16	0.658401098729143	0.182	0.132	9.762957830992e-12
Mesenchymal	EC_arterial	TANC2	5.66552086642146e-16	0.719814994788611	0.102	0.064	1.02443948306633e-11
Mesenchymal	EC_arterial	IRAK3	5.7062211737195e-16	0.570571118871	0.187	0.136	1.03179891263196e-11
Mesenchymal	EC_arterial	UBE2J1	7.33743263523672e-16	0.744514740598887	0.137	0.093	1.3267545691035e-11
Mesenchymal	EC_arterial	RAC1	7.60898183110512e-16	0.789465567450848	0.096	0.06	1.37585609470043e-11
Mesenchymal	EC_arterial	ZDHHC23	8.03270001454223e-16	1.68757330254758	0.022	0.008	1.45247281662953e-11
Mesenchymal	EC_arterial	IL12A	8.60701132709017e-16	1.31692127602271	0.016	0.005	1.55631978816444e-11
Mesenchymal	EC_arterial	ENDOU	9.05349880462574e-16	1.80988717146557	0.017	0.005	1.63705365385243e-11
Mesenchymal	EC_arterial	NUDT3	1.07112265463825e-15	0.70405350265972	0.123	0.082	1.93680398411688e-11
Mesenchymal	EC_arterial	BLOC1S5	1.47314843898642e-15	1.00187496292494	0.047	0.023	2.66374700737524e-11
Mesenchymal	EC_arterial	RAB15	1.48194182917335e-15	1.35174407460568	0.03	0.012	2.67964721551126e-11
Mesenchymal	EC_arterial	ELK3	1.53915533699763e-15	1.12006524229995	0.052	0.027	2.78310068035911e-11
Mesenchymal	EC_arterial	ZDHHC3	1.59485462846591e-15	0.779481353803438	0.116	0.077	2.88381613919205e-11
Mesenchymal	EC_arterial	GBA2	1.83356603141192e-15	0.578728666459853	0.185	0.134	3.31545409799903e-11
Mesenchymal	EC_arterial	ELMO1	1.97197119179959e-15	0.644937232980779	0.139	0.096	3.56571830901202e-11
Mesenchymal	EC_arterial	PTGER3	1.98678622875107e-15	2.48123011884425	0.011	0.003	3.59250685882769e-11
Mesenchymal	EC_arterial	PHACTR2	2.01726749096886e-15	0.72465144757454	0.137	0.094	3.6476230771699e-11
Mesenchymal	EC_arterial	IL6	2.25171967911422e-15	0.826869191337641	0.167	0.12	4.07155952377433e-11
Mesenchymal	EC_arterial	CFL1	2.34823586624418e-15	0.62521315209456	0.188	0.138	4.24608009334272e-11
Mesenchymal	EC_arterial	GPR146	2.45873046010742e-15	1.29486680222932	0.026	0.011	4.44587641796624e-11
Mesenchymal	EC_arterial	NUDCD1	2.67649628914679e-15	0.928479472167009	0.064	0.036	4.83964059003523e-11
Mesenchymal	EC_arterial	IFITM1	3.02280903577928e-15	1.94144092133414	0.021	0.008	5.4658432984961e-11
Mesenchymal	EC_arterial	CFAP36	3.23057702170827e-15	0.968555809743847	0.074	0.043	5.8415293706529e-11
Mesenchymal	EC_arterial	IL17RA	3.53467661780337e-15	0.846178759328479	0.083	0.051	6.39140226031206e-11
Mesenchymal	EC_arterial	MX2	3.7152849445894e-15	1.1600380831265	0.053	0.028	6.71797823680656e-11
Mesenchymal	EC_arterial	JADE3	3.77225113753696e-15	1.40326689613172	0.035	0.016	6.82098450689434e-11
Mesenchymal	EC_arterial	REC8	3.82958500224226e-15	0.590673944789358	0.127	0.085	6.92465560105446e-11
Mesenchymal	EC_arterial	PTPRN2	4.36420529405236e-15	2.10445826438165	0.012	0.003	7.89135601270547e-11
Mesenchymal	EC_arterial	PKP2	4.60453792767299e-15	1.83621429205752	0.014	0.004	8.32592548081831e-11
Mesenchymal	EC_arterial	SEMA4C	5.20585053707044e-15	0.624568932104571	0.17	0.122	9.41321894113077e-11
Mesenchymal	EC_arterial	NAA80	5.51058017351177e-15	0.739933536223257	0.078	0.046	9.96423106974398e-11
Mesenchymal	EC_arterial	BICD1	6.48054434460448e-15	0.661384283274124	0.141	0.098	1.17181202839138e-10
Mesenchymal	EC_arterial	DUSP5	6.54045596917037e-15	0.909059180409269	0.063	0.035	1.18264524834539e-10
Mesenchymal	EC_arterial	TLNRD1	7.24906991323709e-15	0.510906276955455	0.133	0.09	1.31077682171153e-10
Mesenchymal	EC_arterial	SNAP23	7.32907162026163e-15	0.715164379967762	0.115	0.076	1.32524273037571e-10
Mesenchymal	EC_arterial	PGS1	7.39874638934139e-15	0.571310563054901	0.182	0.134	1.33784132212071e-10
Mesenchymal	EC_arterial	ZDHHC20	8.70805436449532e-15	0.870315363597177	0.085	0.052	1.57459039018804e-10
Mesenchymal	EC_arterial	IL10RB	1.0787277108305e-14	0.834576413759677	0.089	0.055	1.95055544672372e-10
Mesenchymal	EC_arterial	CTNNBIP1	1.51206869809309e-14	0.970012257097299	0.067	0.039	2.73412261989193e-10
Mesenchymal	EC_arterial	FMNL3	2.11728062705885e-14	0.51737865618035	0.156	0.11	3.82846682984782e-10
Mesenchymal	EC_arterial	VSIG2	2.40027743209075e-14	0.685611307673482	0.079	0.048	4.3401816527065e-10
Mesenchymal	EC_arterial	GALNT10	2.69862828874441e-14	0.765844345430961	0.122	0.084	4.87965967170765e-10
Mesenchymal	EC_arterial	MALL	2.84384189973169e-14	1.85208725351755	0.019	0.007	5.14223492309484e-10
Mesenchymal	EC_arterial	KEAP1	3.39089213098673e-14	0.923653458757613	0.071	0.042	6.13141115125021e-10
Mesenchymal	EC_arterial	COL4A4	3.57989309571762e-14	1.53709711127125	0.028	0.012	6.4731626956766e-10
Mesenchymal	EC_arterial	ARNTL2	3.92141096055841e-14	1.34507725098509	0.025	0.01	7.09069529888172e-10
Mesenchymal	EC_arterial	CNOT6L	3.9676129846496e-14	0.95128026725262	0.071	0.042	7.1742377988434e-10
Mesenchymal	EC_arterial	HIST1H1C	4.2012234228003e-14	0.605831942900205	0.161	0.116	7.59665219310751e-10
Mesenchymal	EC_arterial	CASTOR1	4.37062169569467e-14	0.673189115420847	0.088	0.055	7.9029581501551e-10
Mesenchymal	EC_arterial	UPP1	4.47416132909837e-14	1.03537440396147	0.056	0.031	8.09017851527567e-10
Mesenchymal	EC_arterial	RBM38	4.61306671141529e-14	1.26143330514056	0.026	0.011	8.34134722758113e-10
Mesenchymal	EC_arterial	WNT3	4.67632749873162e-14	2.14819468572313	0.01	0.002	8.45573538320651e-10
Mesenchymal	EC_arterial	AGTPBP1	4.98502472133059e-14	0.759489515455071	0.074	0.044	9.01392170110997e-10
Mesenchymal	EC_arterial	PRR7	5.07719223080146e-14	1.59279593017186	0.014	0.004	9.1805789917352e-10
Mesenchymal	EC_arterial	SH2B3	5.10828108695784e-14	0.761811350133596	0.084	0.052	9.23679386143717e-10
Mesenchymal	EC_arterial	DHRS13	5.21562255580446e-14	1.92276260543036	0.014	0.004	9.43088870540563e-10
Mesenchymal	EC_arterial	SULF1	5.54786389743894e-14	1.56990133505576	0.038	0.019	1.00316474993491e-09
Mesenchymal	EC_arterial	RAB11FIP3	6.47893845717539e-14	0.629808087918265	0.157	0.113	1.17152165182645e-09
Mesenchymal	EC_arterial	NFYB	6.93348269524711e-14	0.906741282079604	0.061	0.035	1.25371234095458e-09
Mesenchymal	EC_arterial	TOR4A	7.09578285592168e-14	0.929996531812673	0.05	0.027	1.28305945600776e-09
Mesenchymal	EC_arterial	ATP11A	7.73396476449846e-14	0.60729724891776	0.158	0.115	1.39845550871661e-09
Mesenchymal	EC_arterial	STMN1	7.98195770754957e-14	1.6687047327905	0.014	0.005	1.44329759267911e-09
Mesenchymal	EC_arterial	GIMAP2	7.99787912692107e-14	0.764259541812606	0.075	0.045	1.44617650372987e-09
Mesenchymal	EC_arterial	HRCT1	8.25122858297514e-14	1.7521545239791	0.02	0.007	1.49198715237357e-09
Mesenchymal	EC_arterial	TSPAN6	1.16734435004659e-13	1.08263062416611	0.058	0.033	2.11079205375424e-09
Mesenchymal	EC_arterial	MFSD10	1.24128984768293e-13	0.690519295473945	0.121	0.082	2.24450030258027e-09
Mesenchymal	EC_arterial	INPP1	1.29846416026309e-13	0.547800777120001	0.108	0.071	2.34788289458771e-09
Mesenchymal	EC_arterial	DUSP2	1.36243895339195e-13	1.99071419727135	0.018	0.006	2.46356211552333e-09
Mesenchymal	EC_arterial	GNAI2	1.40249058873672e-13	0.623556617335305	0.103	0.068	2.53598348255373e-09
Mesenchymal	EC_arterial	HIST1H1E	1.45814798992597e-13	0.84514834058461	0.044	0.023	2.63662319538415e-09
Mesenchymal	EC_arterial	CDKN2D	1.47923431841042e-13	1.31945315626936	0.029	0.013	2.67475149454971e-09
Mesenchymal	EC_arterial	CDKN1A	1.69126229559149e-13	0.626223975424136	0.213	0.165	3.05814048288853e-09
Mesenchymal	EC_arterial	SLC19A3	1.84064332012142e-13	1.34437433732418	0.017	0.006	3.32825125144354e-09
Mesenchymal	EC_arterial	HS6ST1	1.85474096398681e-13	0.862228431316851	0.116	0.079	3.35374261108095e-09
Mesenchymal	EC_arterial	RAB5C	1.91070287610491e-13	0.657493363255654	0.128	0.089	3.45493294057289e-09
Mesenchymal	EC_arterial	RFX3	1.95807308104585e-13	0.582614861981738	0.125	0.086	3.5405877451471e-09
Mesenchymal	EC_arterial	SLC37A1	2.1379263020036e-13	0.962102019860954	0.048	0.026	3.86579833928292e-09
Mesenchymal	EC_arterial	ARMCX6	2.28124609483909e-13	1.19837093286282	0.037	0.018	4.12494918868805e-09
Mesenchymal	EC_arterial	PIP5K1C	2.60207750911673e-13	0.675842288676063	0.109	0.073	4.70507655198487e-09
Mesenchymal	EC_arterial	IFIH1	2.6248189910747e-13	0.603191084519709	0.096	0.062	4.74619769966127e-09
Mesenchymal	EC_arterial	THSD1	2.86979064912892e-13	0.590374884458626	0.095	0.061	5.18915545175492e-09
Mesenchymal	EC_arterial	PIK3CB	2.90276070816911e-13	1.04519073600205	0.043	0.022	5.24877191251138e-09
Mesenchymal	EC_arterial	DPY19L1	3.03698783519834e-13	1.00360861273461	0.057	0.032	5.49148140360564e-09
Mesenchymal	EC_arterial	SDCBP	3.20315358539448e-13	0.885185466864471	0.077	0.048	5.79194231311029e-09
Mesenchymal	EC_arterial	BAG5	3.51270894163028e-13	0.846764706944793	0.086	0.054	6.35168030825588e-09
Mesenchymal	EC_arterial	ABL2	3.77851172452714e-13	0.965792075786905	0.068	0.041	6.83230490028998e-09
Mesenchymal	EC_arterial	NOS1AP	3.97938522302158e-13	1.80960744800631	0.01	0.003	7.19552436026762e-09
Mesenchymal	EC_arterial	RAVER2	4.46329457229137e-13	0.588621045603612	0.09	0.058	8.07052924561726e-09
Mesenchymal	EC_arterial	FAR1	4.74237309958113e-13	0.648423940389633	0.137	0.097	8.5751590386626e-09
Mesenchymal	EC_arterial	PDK3	5.64976162701407e-13	1.07853781269533	0.03	0.014	1.02158989739668e-08
Mesenchymal	EC_arterial	VSIG10	6.10334065590761e-13	0.838058368735469	0.07	0.042	1.10360605740121e-08
Mesenchymal	EC_arterial	PDK1	6.57362108984299e-13	0.982063611244838	0.04	0.021	1.18864216546541e-08
Mesenchymal	EC_arterial	COLEC11	7.75695509785056e-13	1.83794596081188	0.016	0.006	1.40261262079334e-08
Mesenchymal	EC_arterial	NCK1	1.03287547371434e-12	0.693935600631341	0.111	0.076	1.86764543157026e-08
Mesenchymal	EC_arterial	ADGRL1	1.25156225119771e-12	0.805584224405198	0.072	0.044	2.26307486261571e-08
Mesenchymal	EC_arterial	ARHGAP25	1.29214155330701e-12	0.928774606685822	0.052	0.029	2.33645035668973e-08
Mesenchymal	EC_arterial	SDC3	1.55153397780421e-12	0.63920694673505	0.147	0.107	2.80548373866557e-08
Mesenchymal	EC_arterial	UBALD2	1.72668466703377e-12	0.974944161572932	0.058	0.034	3.12219121493047e-08
Mesenchymal	EC_arterial	FAM89A	1.74420210466264e-12	0.768029416892986	0.069	0.042	3.15386624565098e-08
Mesenchymal	EC_arterial	EXOC6B	1.75265861616504e-12	0.523483483494553	0.159	0.117	3.16915730974963e-08
Mesenchymal	EC_arterial	MT-ND6	1.83414540297429e-12	0.633231182450327	0.235	0.188	3.31650171765812e-08
Mesenchymal	EC_arterial	MAP3K14	2.04486929556374e-12	0.641046116563637	0.081	0.051	3.69753266023835e-08
Mesenchymal	EC_arterial	TEAD1	2.36738428211595e-12	0.675078337378563	0.118	0.082	4.28070425892206e-08
Mesenchymal	EC_arterial	EDC3	3.22837051663943e-12	0.791253060837569	0.091	0.06	5.83753956818741e-08
Mesenchymal	EC_arterial	SELPLG	3.28814164828287e-12	1.55815705723805	0.013	0.004	5.94561772842508e-08
Mesenchymal	EC_arterial	GCH1	3.35040438341821e-12	1.33674355514939	0.028	0.013	6.0582012060968e-08
Mesenchymal	EC_arterial	EXOC3L1	3.40899942706875e-12	0.568014076542868	0.077	0.048	6.16415276402572e-08
Mesenchymal	EC_arterial	TGFB1	3.90630701258603e-12	0.806225823008079	0.055	0.031	7.06338434015805e-08
Mesenchymal	EC_arterial	PACS2	4.19336933768734e-12	0.59340387642869	0.118	0.082	7.58245043640624e-08
Mesenchymal	EC_arterial	BNIP2	4.28881766969112e-12	0.502248023149619	0.152	0.111	7.75504011033549e-08
Mesenchymal	EC_arterial	EPB41	4.71969291847667e-12	0.625685088134542	0.05	0.028	8.53414873518951e-08
Mesenchymal	EC_arterial	UNC5B	4.78240969706128e-12	0.741922864523876	0.072	0.045	8.6475532142262e-08
Mesenchymal	EC_arterial	FAM120B	4.97451072816866e-12	0.676688808678556	0.086	0.055	8.99491029867458e-08
Mesenchymal	EC_arterial	TRA2B	4.99165258537877e-12	0.668205066729953	0.213	0.168	9.02590620488189e-08
Mesenchymal	EC_arterial	PDIA5	5.16694614832298e-12	0.635887751580155	0.116	0.081	9.34287202539761e-08
Mesenchymal	EC_arterial	NASP	5.24125983999643e-12	1.41297376677064	0.015	0.005	9.47724604268155e-08
Mesenchymal	EC_arterial	ANXA2R	5.42998980656138e-12	1.03253782977942	0.048	0.027	9.81850756822429e-08
Mesenchymal	EC_arterial	NXF3	5.53302742208351e-12	0.888927143992061	0.042	0.023	1.00048201846114e-07
Mesenchymal	EC_arterial	BTBD1	8.3212622559502e-12	0.712432620317205	0.085	0.055	1.50465064112091e-07
Mesenchymal	EC_arterial	TIPARP	8.51960821109826e-12	0.718266765345659	0.103	0.07	1.54051555673079e-07
Mesenchymal	EC_arterial	MCM3	8.82145003990871e-12	0.750947576567697	0.055	0.032	1.59509459621629e-07
Mesenchymal	EC_arterial	RAB20	9.19152261260853e-12	1.30969045231701	0.024	0.011	1.66201111881188e-07
Mesenchymal	EC_arterial	DEGS2	9.37203721353374e-12	1.4223690571026	0.012	0.004	1.69465176895117e-07
Mesenchymal	EC_arterial	PLPP2	9.95350395205256e-12	1.07902230209598	0.033	0.016	1.79979258461014e-07
Mesenchymal	EC_arterial	LY6E	1.1190126613852e-11	0.711225077603611	0.145	0.107	2.02339869431671e-07
Mesenchymal	EC_arterial	TUBG1	1.43642822152851e-11	1.2971836863966	0.028	0.013	2.59734951016784e-07
Mesenchymal	EC_arterial	ELF1	1.49863576920728e-11	0.682918964054409	0.085	0.055	2.7098331978806e-07
Mesenchymal	EC_arterial	LIMD2	1.86632906305289e-11	0.752811717324558	0.064	0.039	3.37469621181223e-07
Mesenchymal	EC_arterial	ATP8B1	1.92095934720801e-11	0.573743588498703	0.071	0.044	3.47347869162152e-07
Mesenchymal	EC_arterial	TCN2	1.92103088474284e-11	0.564369755474054	0.092	0.061	3.473608045792e-07
Mesenchymal	EC_arterial	RBBP8	1.99793537881867e-11	1.60218145553979	0.014	0.005	3.61266675197991e-07
Mesenchymal	EC_arterial	NDUFA12	2.40917853860371e-11	1.1611501225114	0.028	0.013	4.35627663350323e-07
Mesenchymal	EC_arterial	PDZD2	2.75457816986311e-11	0.747210550939836	0.082	0.054	4.98082824674648e-07
Mesenchymal	EC_arterial	JPH4	2.78388079708974e-11	1.5315914629755	0.018	0.007	5.03381325729766e-07
Mesenchymal	EC_arterial	POMP	3.81045979389647e-11	1.00107222509928	0.04	0.022	6.89007339932359e-07
Mesenchymal	EC_arterial	GNB1	3.89638841903518e-11	0.576146272321196	0.129	0.093	7.04544953929941e-07
Mesenchymal	EC_arterial	BAG3	3.95070708771842e-11	0.758768173161765	0.119	0.085	7.14366855601244e-07
Mesenchymal	EC_arterial	PROS1	4.27394579247045e-11	1.00798630658184	0.057	0.034	7.72814878194506e-07
Mesenchymal	EC_arterial	HIP1	4.5417257450814e-11	0.601730733987198	0.092	0.062	8.21234849225619e-07
Mesenchymal	EC_arterial	PARP9	4.72700395886886e-11	0.520439593650424	0.138	0.101	8.54736855842667e-07
Mesenchymal	EC_arterial	NMI	4.83644926599105e-11	0.797330405558707	0.051	0.03	8.74526756276501e-07
Mesenchymal	EC_arterial	MTUS1	5.05471319423193e-11	0.582438935511632	0.152	0.114	9.13993239781018e-07
Mesenchymal	EC_arterial	ZDHHC2	5.20855200342925e-11	0.950144393525766	0.038	0.02	9.41810373260077e-07
Mesenchymal	EC_arterial	IL15RA	5.24215996046821e-11	0.639437246104304	0.087	0.058	9.47887364051862e-07
Mesenchymal	EC_arterial	DUSP7	6.10812790390701e-11	0.723561825057119	0.084	0.056	1.10447168758447e-06
Mesenchymal	EC_arterial	USP35	6.14370810180178e-11	0.648308803162731	0.076	0.049	1.1109052989678e-06
Mesenchymal	EC_arterial	ITGB7	6.15627595953328e-11	1.66334317976669	0.01	0.003	1.11317781900281e-06
Mesenchymal	EC_arterial	CD79B	6.43523131768808e-11	2.01608458604769	0.011	0.003	1.16361852686436e-06
Mesenchymal	EC_arterial	BRI3	6.69846789878118e-11	0.507997523134784	0.205	0.162	1.21121696545761e-06
Mesenchymal	EC_arterial	CCL16	6.86993589918167e-11	1.41323867963245	0.017	0.007	1.24222180929003e-06
Mesenchymal	EC_arterial	RAMACL	9.43459239978391e-11	0.986918607852146	0.024	0.011	1.70596299772893e-06
Mesenchymal	EC_arterial	CNKSR3	9.45942712557938e-11	0.689962438236845	0.056	0.033	1.71045361284726e-06
Mesenchymal	EC_arterial	CHAC1	9.53373611478576e-11	1.81640656533745	0.012	0.004	1.72389016427556e-06
Mesenchymal	EC_arterial	PDLIM5	1.07012115795867e-10	0.650593105967048	0.062	0.038	1.93499307782087e-06
Mesenchymal	EC_arterial	CYBC1	1.08304314981025e-10	0.551966495417257	0.142	0.105	1.9583586234869e-06
Mesenchymal	EC_arterial	ADPRH	1.16415588532792e-10	1.11669903165942	0.034	0.018	2.10502667184994e-06
Mesenchymal	EC_arterial	ZBTB18	1.23390427679996e-10	1.05464469445524	0.031	0.016	2.23114571330969e-06
Mesenchymal	EC_arterial	GCNT2	1.28946693199682e-10	1.01194207673633	0.026	0.012	2.33161410643666e-06
Mesenchymal	EC_arterial	CARNMT1	1.36717490993786e-10	1.12022889300456	0.044	0.025	2.47212567214963e-06
Mesenchymal	EC_arterial	GPR84	1.4188705636633e-10	1.213037370772	0.017	0.007	2.56560175321598e-06
Mesenchymal	EC_arterial	DICER1	1.43445764330837e-10	0.651720937816479	0.13	0.095	2.59378631063019e-06
Mesenchymal	EC_arterial	RND1	1.50090201228781e-10	1.26059265697234	0.039	0.021	2.71393101861882e-06
Mesenchymal	EC_arterial	C1orf115	1.50189127328325e-10	0.81038516262867	0.038	0.021	2.71571980035077e-06
Mesenchymal	EC_arterial	OTUD1	1.60050744686477e-10	0.831290604507202	0.058	0.035	2.89403756542087e-06
Mesenchymal	EC_arterial	BATF2	1.64068241474602e-10	1.65412974165164	0.018	0.007	2.96668194234376e-06
Mesenchymal	EC_arterial	ALOX5	1.70057230919849e-10	1.06090907926702	0.021	0.009	3.0749748494927e-06
Mesenchymal	EC_arterial	USP6NL	1.70127885341604e-10	0.767121833320683	0.071	0.046	3.07625242274689e-06
Mesenchymal	EC_arterial	ELF4	1.92779680101597e-10	0.919327363415307	0.039	0.022	3.48584217559707e-06
Mesenchymal	EC_arterial	MSI2	2.09374354612548e-10	0.579073346333534	0.092	0.063	3.78590708010409e-06
Mesenchymal	EC_arterial	PTK2	2.13015908526402e-10	0.625640403260211	0.118	0.085	3.8517536579744e-06
Mesenchymal	EC_arterial	PCYOX1L	2.38614857762992e-10	1.07422116029391	0.032	0.017	4.31463385807042e-06
Mesenchymal	EC_arterial	PPP3R1	2.79589500367523e-10	0.609674207191754	0.109	0.078	5.05553734564555e-06
Mesenchymal	EC_arterial	AMN1	3.02359463209839e-10	0.960922586287565	0.042	0.024	5.46726381376031e-06
Mesenchymal	EC_arterial	CLDN15	3.08781511451796e-10	0.613806264362894	0.072	0.046	5.58338729007138e-06
Mesenchymal	EC_arterial	SH3BGRL2	3.57372758754036e-10	0.658780208842551	0.07	0.045	6.46201422379047e-06
Mesenchymal	EC_arterial	NFATC1	3.70332974485605e-10	0.586649533777111	0.136	0.101	6.69636084464871e-06
Mesenchymal	EC_arterial	ACACB	4.5244921618213e-10	0.575863558328836	0.122	0.089	8.18118672700527e-06
Mesenchymal	EC_arterial	CAMK1D	4.60477250366187e-10	0.754375389091986	0.039	0.022	8.32634964112139e-06
Mesenchymal	EC_arterial	RNF144A	4.69626217639611e-10	0.537637414220514	0.096	0.066	8.49178126735945e-06
Mesenchymal	EC_arterial	TBC1D10A	5.36758988877402e-10	0.586949532088833	0.103	0.073	9.70567603688118e-06
Mesenchymal	EC_arterial	VAMP3	5.66615277152862e-10	0.559106130418487	0.12	0.087	1.02455374414781e-05
Mesenchymal	EC_arterial	MFSD4A	5.70956342072112e-10	1.46407590276311	0.014	0.005	1.03240325773479e-05
Mesenchymal	EC_arterial	DNAJC18	5.98977578647629e-10	0.612204800159867	0.08	0.053	1.08307125771064e-05
Mesenchymal	EC_arterial	CDIP1	6.10360507925285e-10	1.06001853451128	0.033	0.017	1.1036538704305e-05
Mesenchymal	EC_arterial	SDCBP2	6.52949575640741e-10	0.677057382648664	0.037	0.02	1.18066342267359e-05
Mesenchymal	EC_arterial	KLF8	6.57375743915648e-10	0.823219849339327	0.05	0.03	1.18866682014827e-05
Mesenchymal	EC_arterial	VAMP5	6.63907956705819e-10	0.553061519966441	0.102	0.072	1.20047836731546e-05
Mesenchymal	EC_arterial	SH2B2	6.91572974215934e-10	1.00580296993549	0.027	0.013	1.25050225197725e-05
Mesenchymal	EC_arterial	CLCN4	9.49587382753135e-10	1.11182052374323	0.03	0.015	1.71704390549422e-05
Mesenchymal	EC_arterial	NDUFC2	1.08621006801347e-09	0.8328879845115	0.052	0.032	1.96408504498197e-05
Mesenchymal	EC_arterial	DUSP11	1.17252703672209e-09	0.551233107731402	0.137	0.103	2.12016338780089e-05
Mesenchymal	EC_arterial	SLC12A9	1.21609237690148e-09	0.613625528366767	0.072	0.047	2.19893823591326e-05
Mesenchymal	EC_arterial	CARD6	1.33639847373655e-09	0.706191365942284	0.058	0.036	2.41647572021043e-05
Mesenchymal	EC_arterial	CRYBG1	1.42385617735855e-09	1.06549086555082	0.028	0.014	2.57461673989973e-05
Mesenchymal	EC_arterial	RUNX1T1	1.52085822421872e-09	0.70703302178317	0.102	0.073	2.75001584103229e-05
Mesenchymal	EC_arterial	LEPROT	1.75612292587401e-09	0.798691571633246	0.076	0.051	3.17542147456539e-05
Mesenchymal	EC_arterial	GPD2	1.86927958380138e-09	0.728625837623997	0.067	0.044	3.38003134342966e-05
Mesenchymal	EC_arterial	TMEM87B	1.92519713706446e-09	0.609625362980493	0.073	0.049	3.48114146323996e-05
Mesenchymal	EC_arterial	ZNRF3	2.05098512363069e-09	0.837980492808169	0.052	0.032	3.70859130054901e-05
Mesenchymal	EC_arterial	APH1A	2.05356901008811e-09	0.628149242474789	0.083	0.057	3.71326348404132e-05
Mesenchymal	EC_arterial	BEND7	2.24670095633446e-09	0.76802833585028	0.059	0.037	4.06248466924397e-05
Mesenchymal	EC_arterial	KIF26A	2.52286195432625e-09	0.651080997592216	0.045	0.026	4.56183898581272e-05
Mesenchymal	EC_arterial	HPS3	2.55777051272601e-09	0.786533009089686	0.056	0.035	4.62496064111117e-05
Mesenchymal	EC_arterial	SLC11A2	2.76415926673763e-09	0.665360936205202	0.068	0.044	4.99815278611498e-05
Mesenchymal	EC_arterial	FAM221A	2.95174207409803e-09	0.716069430702912	0.044	0.026	5.33734001838406e-05
Mesenchymal	EC_arterial	PHC1	3.04458913063429e-09	0.570467459088706	0.11	0.08	5.50522606601292e-05
Mesenchymal	EC_arterial	CEP112	3.22885148356661e-09	0.800213328253057	0.059	0.037	5.83840925258514e-05
Mesenchymal	EC_arterial	TBC1D1	3.23469332003792e-09	0.518324715261271	0.056	0.035	5.84897246129257e-05
Mesenchymal	EC_arterial	FBXO21	3.62821056410086e-09	0.727029758964663	0.082	0.057	6.56053034200718e-05
Mesenchymal	EC_arterial	FAM110A	3.63394126989092e-09	1.26103554475691	0.017	0.007	6.57089260421677e-05
Mesenchymal	EC_arterial	HACE1	3.69353242616065e-09	0.546937116662092	0.086	0.06	6.67864533298368e-05
Mesenchymal	EC_arterial	RBM44	3.81412472204264e-09	0.961177241478387	0.021	0.01	6.8967003223975e-05
Mesenchymal	EC_arterial	SLC25A25	3.87656007856738e-09	0.747171654180551	0.229	0.192	7.00959593406553e-05
Mesenchymal	EC_arterial	YRDC	3.9975145262293e-09	1.16445711949476	0.032	0.017	7.22830576632782e-05
Mesenchymal	EC_arterial	CFB	4.04479498515407e-09	0.532658600821944	0.1	0.071	7.3137982921556e-05
Mesenchymal	EC_arterial	BCAP29	4.05494307387531e-09	0.596334823224935	0.102	0.073	7.33214806618133e-05
Mesenchymal	EC_arterial	DCTPP1	4.06401140074142e-09	1.56952660714871	0.015	0.006	7.34854541482063e-05
Mesenchymal	EC_arterial	NFKBID	4.12530713552533e-09	0.803411382231274	0.038	0.022	7.4593803624569e-05
Mesenchymal	EC_arterial	AP1B1	5.08692048865714e-09	0.626480714367348	0.068	0.045	9.19816962758984e-05
Mesenchymal	EC_arterial	TTL	5.1842816450066e-09	0.652121786098501	0.075	0.051	9.37421807050093e-05
Mesenchymal	EC_arterial	SNU13	5.22597358636101e-09	0.549589620733806	0.099	0.071	9.44960543885798e-05
Mesenchymal	EC_arterial	PPP4R1	5.88187634028948e-09	0.544737749300683	0.124	0.092	0.000106356087985114
Mesenchymal	EC_arterial	IZUMO1	5.94589571350879e-09	0.709098741240217	0.042	0.025	0.000107513686291666
Mesenchymal	EC_arterial	MPZL3	6.32441711724156e-09	1.64643263476106	0.01	0.003	0.000114358110313962
Mesenchymal	EC_arterial	BAG1	6.4863927889833e-09	0.638859309212778	0.106	0.077	0.000117286954410396
Mesenchymal	EC_arterial	CAPRIN2	6.64184654112833e-09	0.604187335843471	0.097	0.069	0.000120097869156683
Mesenchymal	EC_arterial	CYSTM1	7.15365427370197e-09	0.57753444799975	0.077	0.052	0.000129352376577079
Mesenchymal	EC_arterial	GSAP	7.46686384093598e-09	0.966136253131509	0.025	0.013	0.000135015831971804
Mesenchymal	EC_arterial	TAGLN2	7.55126686330176e-09	0.62536876558778	0.077	0.053	0.000136542007422222
Mesenchymal	EC_arterial	CBX2	7.59844715221093e-09	1.24794049318	0.015	0.006	0.000137395121406278
Mesenchymal	EC_arterial	RCC2	7.97149441761548e-09	0.893503991787892	0.042	0.025	0.000144140562059323
Mesenchymal	EC_arterial	DDX60	8.92667360126418e-09	0.634175044447825	0.08	0.055	0.000161412112058059
Mesenchymal	EC_arterial	RHOA	9.37026103380207e-09	0.531529416525606	0.137	0.104	0.000169433060013209
Mesenchymal	EC_arterial	ROM1	9.59918958023879e-09	1.41351976559187	0.015	0.006	0.000173572545989878
Mesenchymal	EC_arterial	RFK	9.64467906370032e-09	1.2669387349287	0.021	0.01	0.000174395086829829
Mesenchymal	EC_arterial	NAALADL1	1.0600075279482e-08	0.906417517620781	0.028	0.015	0.000191670561203594
Mesenchymal	EC_arterial	DIXDC1	1.11698672678341e-08	0.800449732332724	0.058	0.037	0.000201973539936975
Mesenchymal	EC_arterial	ZNF394	1.13649810706837e-08	0.511951524811205	0.116	0.086	0.000205501587720104
Mesenchymal	EC_arterial	KAT2B	1.30616009786186e-08	0.575837555478547	0.096	0.069	0.000236179868895382
Mesenchymal	EC_arterial	ZNF467	1.31223486989901e-08	0.59234756109381	0.059	0.038	0.00023727830917514
Mesenchymal	EC_arterial	ISG15	1.35530562771511e-08	0.609233830561972	0.057	0.037	0.000245066363603446
Mesenchymal	EC_arterial	E2F3	1.36762611077836e-08	1.50713537237597	0.018	0.008	0.000247294153350943
Mesenchymal	EC_arterial	CYB5B	1.39528029799832e-08	0.559353740304805	0.133	0.102	0.000252294583484057
Mesenchymal	EC_arterial	LSG1	1.55491474478396e-08	0.614740158176978	0.089	0.063	0.000281159684151835
Mesenchymal	EC_arterial	VAMP8	1.59178182946639e-08	0.5391334039184	0.067	0.044	0.000287825990404112
Mesenchymal	EC_arterial	RILP	1.65711145951679e-08	0.727128612487105	0.058	0.037	0.000299638894109825
Mesenchymal	EC_arterial	H3F3B	1.72502203886746e-08	0.70551880676772	0.074	0.05	0.000311918485068014
Mesenchymal	EC_arterial	PHACTR1	1.7667839804306e-08	0.92142827373384	0.037	0.021	0.000319469879341461
Mesenchymal	EC_arterial	BRINP1	1.82186094890028e-08	1.13442730651388	0.017	0.008	0.000329428896780149
Mesenchymal	EC_arterial	TCEAL9	1.82353814640754e-08	0.823986697325678	0.052	0.033	0.000329732167633411
Mesenchymal	EC_arterial	CEP131	1.914299687747e-08	0.715889345003637	0.075	0.051	0.000346143669538413
Mesenchymal	EC_arterial	CXCR4	1.96801805707622e-08	0.807911093813396	0.045	0.028	0.000355857025080522
Mesenchymal	EC_arterial	RRAS	2.08271166492046e-08	0.54329847475707	0.087	0.061	0.000376595923250918
Mesenchymal	EC_arterial	VCAM1	2.2164802815243e-08	0.659208909352295	0.064	0.043	0.000400783964505223
Mesenchymal	EC_arterial	PLCD3	2.26427659214573e-08	1.01438773503845	0.036	0.02	0.000409426493391791
Mesenchymal	EC_arterial	APOLD1	2.34522218790054e-08	0.989827034017902	0.05	0.032	0.000424063076016175
Mesenchymal	EC_arterial	TSLP	2.38108311884031e-08	1.64310935612044	0.013	0.005	0.000430547449548705
Mesenchymal	EC_arterial	FGF2	2.40813484578323e-08	0.636479633667778	0.087	0.062	0.000435438942814524
Mesenchymal	EC_arterial	ZNF792	2.53701099920783e-08	0.723410951020815	0.041	0.024	0.00045874232887676
Mesenchymal	EC_arterial	ADAMTS1	2.61409647340583e-08	0.729283751103373	0.343	0.311	0.000472680924321242
Mesenchymal	EC_arterial	SLC18B1	2.65958050162297e-08	1.14347455963781	0.023	0.012	0.000480905346303465
Mesenchymal	EC_arterial	CSF2RB	2.66414524780696e-08	0.65092300551814	0.044	0.027	0.000481730743708455
Mesenchymal	EC_arterial	AK9	2.72789272521161e-08	0.711424518002348	0.051	0.032	0.000493257562572763
Mesenchymal	EC_arterial	TTC13	2.962080686259e-08	0.747867289385597	0.049	0.03	0.000535603429689352
Mesenchymal	EC_arterial	STARD3NL	3.07108564270067e-08	0.755465125813365	0.061	0.04	0.000555313705913136
Mesenchymal	EC_arterial	B4GALT5	3.09033040025769e-08	0.651789987955191	0.093	0.067	0.000558793542974596
Mesenchymal	EC_arterial	GRB10	3.14894125338348e-08	0.535957752422595	0.115	0.086	0.0005693915574368
Mesenchymal	EC_arterial	HIST2H2BE	3.24715930240115e-08	0.792362161625225	0.038	0.023	0.000587151345060177
Mesenchymal	EC_arterial	ACOX3	3.82460476918221e-08	0.623012474631974	0.083	0.058	0.000691565034363527
Mesenchymal	EC_arterial	MTA2	4.02429719622771e-08	0.515513116158197	0.121	0.092	0.000727673419021895
Mesenchymal	EC_arterial	EXOSC6	4.17497071296574e-08	0.684746864340962	0.054	0.035	0.000754918204318466
Mesenchymal	EC_arterial	COBLL1	4.23191562670841e-08	0.726663964353847	0.051	0.032	0.000765214983621415
Mesenchymal	EC_arterial	ELK4	4.93053985874558e-08	0.592504222535206	0.102	0.075	0.000891540217258376
Mesenchymal	EC_arterial	FAM3D	4.98331620837677e-08	1.30248706017823	0.01	0.004	0.000901083236798687
Mesenchymal	EC_arterial	B3GNT8	5.01134129787449e-08	1.13036164774161	0.019	0.009	0.000906150733481666
Mesenchymal	EC_arterial	SOS1	5.82698246026649e-08	0.593083669467655	0.085	0.061	0.00105363496846539
Mesenchymal	EC_arterial	BFSP1	5.88258919431724e-08	1.08383588437245	0.018	0.009	0.00106368977811644
Mesenchymal	EC_arterial	CDR2L	5.95612694009478e-08	0.666716300224498	0.065	0.044	0.00107698687330794
Mesenchymal	EC_arterial	SLC35A3	6.02855012972571e-08	0.650068555260171	0.068	0.047	0.001090082434457
Mesenchymal	EC_arterial	FHL3	6.21328715464524e-08	0.696939877988436	0.079	0.056	0.00112348658330295
Mesenchymal	EC_arterial	CCDC17	6.99219286575167e-08	1.23189828200116	0.019	0.009	0.00126432831398522
Mesenchymal	EC_arterial	ELOVL1	7.03810775476281e-08	0.659955372300696	0.052	0.033	0.00127263064421621
Mesenchymal	EC_arterial	TMEM223	7.28277517403646e-08	1.01578552216204	0.024	0.013	0.00131687140696927
Mesenchymal	EC_arterial	GLCE	7.38486135016999e-08	0.650570872601388	0.063	0.042	0.00133533062933774
Mesenchymal	EC_arterial	KIF23	8.12882977053975e-08	1.41898707550641	0.012	0.005	0.001469854999109
Mesenchymal	EC_arterial	IL4R	8.33202785178255e-08	0.550987231254251	0.092	0.067	0.00150659727615932
Mesenchymal	EC_arterial	SPR	8.65450713374367e-08	1.43347543704049	0.02	0.01	0.00156490797992353
Mesenchymal	EC_arterial	ATG7	8.76406308883185e-08	0.544024156717544	0.094	0.068	0.00158471788772258
Mesenchymal	EC_arterial	SKAP2	9.94223235469661e-08	0.507169892081488	0.11	0.082	0.00179775445437624
Mesenchymal	EC_arterial	RASA2	1.04630933557107e-07	0.51160000397119	0.093	0.067	0.00189193654057961
Mesenchymal	EC_arterial	ALAS1	1.14936448211342e-07	0.763811805849434	0.049	0.032	0.00207828085655749
Mesenchymal	EC_arterial	NINJ2	1.15039004162254e-07	1.57908110858017	0.01	0.004	0.00208013527326188
Mesenchymal	EC_arterial	SERBP1	1.16502093239819e-07	0.749287321528276	0.062	0.042	0.00210659084996241
Mesenchymal	EC_arterial	NDUFAF6	1.18854786082987e-07	0.837833102077927	0.029	0.016	0.00214913224195257
Mesenchymal	EC_arterial	SCGB3A1	1.25213163356518e-07	1.17325284760932	0.021	0.011	0.00226410441981255
Mesenchymal	EC_arterial	IRAK4	1.30229658658257e-07	0.625875022886665	0.072	0.05	0.0023548126878586
Mesenchymal	EC_arterial	ZNF711	1.39465442992937e-07	1.0215018724198	0.032	0.018	0.00252181414019829
Mesenchymal	EC_arterial	ADAM10	1.41301000209946e-07	0.552169656243515	0.099	0.073	0.00255500468579625
Mesenchymal	EC_arterial	SPAG1	1.42137881949216e-07	1.40520413389769	0.01	0.003	0.00257013718140573
Mesenchymal	EC_arterial	MTRF1L	1.56093034351944e-07	0.973958861868545	0.026	0.014	0.00282247424715184
Mesenchymal	EC_arterial	PACC1	1.56636425715345e-07	0.963765093635757	0.025	0.014	0.00283229984978487
Mesenchymal	EC_arterial	ARFGEF3	1.68925921189327e-07	1.08624086928324	0.016	0.007	0.00305451850694541
Mesenchymal	EC_arterial	ABCD4	1.69551187607215e-07	0.550487458047604	0.059	0.04	0.00306582457431366
Mesenchymal	EC_arterial	COL4A3	1.81962032118963e-07	1.38004630126626	0.02	0.01	0.00329023746477508
Mesenchymal	EC_arterial	PHB	1.83570838233671e-07	1.15720425882428	0.029	0.016	0.00331932789694124
Mesenchymal	EC_arterial	PAFAH1B3	1.90410875955667e-07	1.44880325589839	0.016	0.008	0.00344300945903037
Mesenchymal	EC_arterial	ACKR3	2.03310079802351e-07	0.64160561947956	0.059	0.04	0.00367625286298611
Mesenchymal	EC_arterial	ABHD6	2.10172703244016e-07	0.684127264161442	0.041	0.025	0.00380034282005829
Mesenchymal	EC_arterial	MYCBP2	2.13662874980164e-07	0.71228149704958	0.057	0.038	0.00386345210539133
Mesenchymal	EC_arterial	RAB4B	2.35494251676862e-07	0.543649223324325	0.086	0.063	0.00425820705882102
Mesenchymal	EC_arterial	OBI1	2.74087133735172e-07	1.09105894959459	0.019	0.01	0.00495604355219938
Mesenchymal	EC_arterial	AGPAT2	3.06615173022319e-07	0.680693898869483	0.052	0.034	0.00554421555858956
Mesenchymal	EC_arterial	DTNBP1	3.08183393625133e-07	0.596135613539165	0.052	0.034	0.00557257212352966
Mesenchymal	EC_arterial	RASSF7	3.18113983488975e-07	1.03861051796724	0.023	0.012	0.00575213704944764
Mesenchymal	EC_arterial	HMCES	4.07505867648698e-07	0.607530953998102	0.063	0.043	0.00736852109882376
Mesenchymal	EC_arterial	CA5B	4.08232063359045e-07	0.541808702898041	0.03	0.017	0.00738165216965825
Mesenchymal	EC_arterial	GALNT4	4.19340879782507e-07	0.98669381470456	0.026	0.014	0.00758252178822728
Mesenchymal	EC_arterial	CCNJ	4.31957199033857e-07	1.04226594158024	0.018	0.009	0.00781065007293021
Mesenchymal	EC_arterial	ARMCX2	4.33204291945555e-07	0.601281888893215	0.095	0.071	0.00783320000695953
Mesenchymal	EC_arterial	RAB12	4.69725506316509e-07	0.625392514793251	0.081	0.059	0.00849357660521512
Mesenchymal	EC_arterial	CD2BP2	5.6906635993059e-07	0.659026698235439	0.066	0.046	0.0102898579202649
Mesenchymal	EC_arterial	POPDC2	5.96342576502864e-07	0.827437493682262	0.027	0.015	0.0107830664683248
Mesenchymal	EC_arterial	C12orf57	6.48661373846064e-07	0.523509856076396	0.2	0.168	0.0117290949618845
Mesenchymal	EC_arterial	SENP7	6.58614011664109e-07	0.556283888285059	0.081	0.059	0.0119090585589104
Mesenchymal	EC_arterial	INSIG1	6.73169591993007e-07	0.879083537354369	0.042	0.027	0.0121722525624176
Mesenchymal	EC_arterial	DOK4	6.95850489380229e-07	0.63890059367822	0.052	0.035	0.0125823685489733
Mesenchymal	EC_arterial	CPTP	6.96817654281166e-07	0.717306500720047	0.042	0.027	0.012599856824712
Mesenchymal	EC_arterial	ARF6	7.13959332534718e-07	0.669032168856766	0.074	0.053	0.0129098126508928
Mesenchymal	EC_arterial	CDC42SE2	7.35774196437411e-07	0.602591958202592	0.058	0.04	0.0133042690199813
Mesenchymal	EC_arterial	C8orf33	8.11854014132083e-07	0.722598485432753	0.041	0.026	0.0146799442835363
Mesenchymal	EC_arterial	VANGL1	8.27171902387551e-07	0.901041420152385	0.043	0.028	0.0149569223389717
Mesenchymal	EC_arterial	SEMA6C	8.50586973201568e-07	0.520830430434274	0.052	0.034	0.0153803136494308
Mesenchymal	EC_arterial	HK1	8.92280685375011e-07	0.541928832113957	0.098	0.074	0.016134219352951
Mesenchymal	EC_arterial	PRRT1	9.48634499041186e-07	0.76513630279229	0.027	0.015	0.0171532090116627
Mesenchymal	EC_arterial	TARBP1	1.04192614849292e-06	0.67600535740336	0.078	0.057	0.0188401086170489
Mesenchymal	EC_arterial	CNOT11	1.08226858564713e-06	0.564808312353178	0.083	0.061	0.0195695805656714
Mesenchymal	EC_arterial	ACP6	1.13324535123579e-06	0.701593306023336	0.044	0.029	0.0204913424410456
Mesenchymal	EC_arterial	AP1S2	1.15292690322422e-06	0.669224349575103	0.042	0.027	0.0208472242641003
Mesenchymal	EC_arterial	BTBD6	1.21162339691692e-06	0.620476909538831	0.053	0.036	0.0219085742630518
Mesenchymal	EC_arterial	MARCKSL1	1.2305985915107e-06	0.643365883232296	0.076	0.055	0.0222516837316964
Mesenchymal	EC_arterial	BEGAIN	1.30747337171853e-06	1.52631092627152	0.013	0.006	0.0236417335074144
Mesenchymal	EC_arterial	HR	1.34600678754241e-06	1.16916747104959	0.015	0.007	0.0243384947323418
Mesenchymal	EC_arterial	CADM4	1.37178857109924e-06	1.28123670876515	0.017	0.008	0.0248046809426165
Mesenchymal	EC_arterial	PPARG	1.46013120879357e-06	0.691935803184878	0.039	0.025	0.0264020925174053
Mesenchymal	EC_arterial	TRIM7	1.50884569270979e-06	0.739215042404308	0.037	0.023	0.0272829478155784
Mesenchymal	EC_arterial	CLDN11	1.51262137471712e-06	1.07539524822627	0.026	0.015	0.027351219697635
Mesenchymal	EC_arterial	SP140L	1.59150584967369e-06	0.525704077681951	0.079	0.058	0.0287776087737997
Mesenchymal	EC_arterial	ARL4A	1.7169899141502e-06	0.847267766353483	0.04	0.026	0.0310466116276639
Mesenchymal	EC_arterial	SERTAD1	1.87088038283911e-06	0.767826767411571	0.073	0.053	0.0338292590824968
Mesenchymal	EC_arterial	TP53I11	1.90850598588058e-06	0.623978690983759	0.048	0.032	0.0345096052366927
Mesenchymal	EC_arterial	ACER3	2.00635424074169e-06	0.824936384906274	0.039	0.025	0.0362788973810913
Mesenchymal	EC_arterial	CHMP4B	2.17837887410234e-06	0.629238152151229	0.082	0.061	0.0393894468015185
Mesenchymal	EC_arterial	NIPA1	2.24624811267273e-06	0.959760357936443	0.022	0.012	0.0406166583733483
Mesenchymal	EC_arterial	LRG1	2.53427784523612e-06	1.11382229096205	0.014	0.007	0.0458248119975595
Mesenchymal	EC_arterial	SCN9A	2.53708930411661e-06	0.575766384280251	0.021	0.011	0.0458756487970365
Mesenchymal	EC_arterial	CAPNS1	2.56200962286251e-06	0.577393209790758	0.08	0.059	0.0463262580006
Mesenchymal	EC_arterial	AVEN	2.57816803817821e-06	0.547083709833288	0.056	0.038	0.0466184344663384
Mesenchymal	EC_arterial	PAQR4	2.62985259018713e-06	1.22797013331322	0.012	0.005	0.0475529945357637
Mesenchymal	EC_arterial	TUSC2	2.68144092351363e-06	0.934695258086889	0.032	0.02	0.0484858147789735
Mesenchymal	EC_arterial	KLF16	2.7030845120679e-06	0.726491777125012	0.031	0.019	0.0488771741472117
Mesenchymal	EC_arterial	EIPR1	2.76072724267616e-06	0.622761654470284	0.04	0.026	0.0499194700020704
Mesenchymal	EC_arterial	PHKA2	2.77661245117638e-06	0.518999214017394	0.068	0.049	0.0502067063421714
Mesenchymal	EC_arterial	TOMM34	2.86169484066423e-06	1.13875481825558	0.019	0.01	0.0517451661088907
Mesenchymal	EC_arterial	MARCH2	3.29093544771669e-06	0.658174827985851	0.039	0.025	0.0595066947656132
Mesenchymal	EC_arterial	PTGS1	3.31762946101856e-06	0.561235931166578	0.019	0.01	0.0599893759141376
Mesenchymal	EC_arterial	DENND5B	3.61728330811758e-06	0.837480001867194	0.036	0.022	0.0654077167773821
Mesenchymal	EC_arterial	VRK1	3.75375586852888e-06	0.679083024149775	0.036	0.023	0.0678754136147393
Mesenchymal	EC_arterial	MTFP1	3.77886662911321e-06	1.383458417687	0.012	0.006	0.0683294663876251
Mesenchymal	EC_arterial	DCAF4	4.3368345616267e-06	0.872321562257737	0.025	0.014	0.078418642543334
Mesenchymal	EC_arterial	SELL	4.56032879502647e-06	1.57185032265339	0.011	0.005	0.0824598652716687
Mesenchymal	EC_arterial	RAB30	4.65268936830485e-06	0.77496668920084	0.027	0.016	0.0841299291576884
Mesenchymal	EC_arterial	INAFM2	4.68391889117737e-06	0.886215803010531	0.025	0.014	0.0846946213902691
Mesenchymal	EC_arterial	SMNDC1	5.35368492496523e-06	0.517710669888796	0.088	0.067	0.0968053308132214
Mesenchymal	EC_arterial	CCNJL	5.63143072947166e-06	1.41767275269416	0.011	0.005	0.101827530450307
Mesenchymal	EC_arterial	CIDEB	5.63575732034141e-06	0.756673629224166	0.027	0.016	0.101905763866413
Mesenchymal	EC_arterial	CCDC12	5.66621091586691e-06	0.570318952399073	0.09	0.069	0.102456425780706
Mesenchymal	EC_arterial	ATP6V0A2	5.67052897117675e-06	0.581836565772237	0.076	0.056	0.102534504856818
Mesenchymal	EC_arterial	NLRC3	5.762713378234e-06	0.932773783518614	0.026	0.015	0.104201383305227
Mesenchymal	EC_arterial	SOCS4	5.85567760179498e-06	0.845246084802773	0.036	0.023	0.105882362395657
Mesenchymal	EC_arterial	UBE2Q1	6.18912723765412e-06	0.611203741224365	0.053	0.037	0.111911798711262
Mesenchymal	EC_arterial	ENPP4	6.63321378643659e-06	0.725551148225104	0.039	0.025	0.119941771686346
Mesenchymal	EC_arterial	SERP1	7.19147167887788e-06	0.555877573069977	0.085	0.064	0.13003619089747
Mesenchymal	EC_arterial	CALM1	7.72811983416217e-06	0.628406244966969	0.058	0.041	0.13973986284132
Mesenchymal	EC_arterial	TLCD3A	8.12316549052201e-06	1.09616935610575	0.021	0.012	0.146883078399619
Mesenchymal	EC_arterial	TFPT	8.49813340828622e-06	0.658805130952127	0.034	0.022	0.153663248288632
Mesenchymal	EC_arterial	C18orf54	8.59337836097059e-06	0.744105301795916	0.022	0.012	0.15538546752307
Mesenchymal	EC_arterial	SMAP1	8.66579802696611e-06	0.711563327515414	0.033	0.021	0.156694959923601
Mesenchymal	EC_arterial	FOSL1	9.13148066402011e-06	0.939992290974259	0.026	0.015	0.165115433366812
Mesenchymal	EC_arterial	ADAMTS13	9.32500576044278e-06	0.845653799786354	0.053	0.037	0.168614754160326
Mesenchymal	EC_arterial	PRXL2C	9.68023466865125e-06	0.758456137706054	0.026	0.016	0.175038003278552
Mesenchymal	EC_arterial	ZBTB42	9.82811278804469e-06	0.818978931219665	0.023	0.013	0.177711935433424
Mesenchymal	EC_arterial	FAM222A	1.02686427758939e-05	0.879391038573282	0.02	0.011	0.185677598673713
Mesenchymal	EC_arterial	SULT1E1	1.03384270392341e-05	1.45599632155713	0.022	0.013	0.18693943772343
Mesenchymal	EC_arterial	MALT1	1.08780425774136e-05	0.637266036181341	0.048	0.033	0.196696765884793
Mesenchymal	EC_arterial	PSIP1	1.10268148304865e-05	0.553542009086071	0.069	0.051	0.199386865764857
Mesenchymal	EC_arterial	CABP4	1.12171715704877e-05	0.66060389614181	0.025	0.015	0.202828896337559
Mesenchymal	EC_arterial	UBQLN4	1.2150967584299e-05	0.885523021338201	0.031	0.02	0.219713795859295
Mesenchymal	EC_arterial	VWA2	1.264046525038e-05	0.759571599305366	0.031	0.019	0.228564892657371
Mesenchymal	EC_arterial	WDR47	1.2795086924731e-05	0.634621822517069	0.042	0.028	0.231360761772986
Mesenchymal	EC_arterial	WDR36	1.28744008890204e-05	0.612449951262457	0.069	0.051	0.232794916875267
Mesenchymal	EC_arterial	LPCAT3	1.30402800722807e-05	0.796099270420414	0.039	0.026	0.23579434426698
Mesenchymal	EC_arterial	NOP10	1.32155370858766e-05	0.94355721576735	0.016	0.008	0.23896334158682
Mesenchymal	EC_arterial	KRAS	1.37264860732732e-05	0.5735517434112	0.062	0.044	0.248202321176926
Mesenchymal	EC_arterial	KCNK7	1.3887528116654e-05	0.808328418773407	0.016	0.008	0.251114283405338
Mesenchymal	EC_arterial	METTL9	1.39462893424834e-05	0.675228645602385	0.051	0.036	0.252176803890784
Mesenchymal	EC_arterial	LIN7B	1.54800509127067e-05	0.951137395170307	0.023	0.013	0.279910280603563
Mesenchymal	EC_arterial	IQGAP2	1.55053610952896e-05	1.48414303962574	0.016	0.008	0.280367939325026
Mesenchymal	EC_arterial	TMEM64	1.59230854536892e-05	0.588628544330045	0.056	0.04	0.287921231173607
Mesenchymal	EC_arterial	DHX58	1.69265548309826e-05	0.537996135461815	0.074	0.055	0.306065964453828
Mesenchymal	EC_arterial	RPH3AL	1.71945004566109e-05	0.747505362945828	0.036	0.024	0.310910957256439
Mesenchymal	EC_arterial	ZSCAN16	1.74865704127368e-05	0.711165256731801	0.021	0.012	0.316192166203107
Mesenchymal	EC_arterial	DTX3L	1.77669472861275e-05	0.528304266637196	0.09	0.07	0.321261940827758
Mesenchymal	EC_arterial	TOMM6	1.99282816279116e-05	0.644282245571713	0.045	0.031	0.360343188395898
Mesenchymal	EC_arterial	ZNF600	2.03839464225484e-05	0.87279855771557	0.022	0.013	0.36858251921252
Mesenchymal	EC_arterial	LNX2	2.20719315024169e-05	0.952325511917383	0.02	0.011	0.399104665426703
Mesenchymal	EC_arterial	NOSIP	2.23559742455776e-05	0.576561897140919	0.056	0.04	0.404240726308533
Mesenchymal	EC_arterial	ASF1A	2.33397817369285e-05	0.673093567845321	0.041	0.028	0.42202993336714
Mesenchymal	EC_arterial	DNAJC8	2.69432990761531e-05	0.543647571687941	0.07	0.053	0.487188733895001
Mesenchymal	EC_arterial	ZNF35	2.86728381797042e-05	0.681749910790154	0.039	0.026	0.518462259965411
Mesenchymal	EC_arterial	HSBP1L1	2.88765386706944e-05	0.903821509002678	0.017	0.009	0.522145572243496
Mesenchymal	EC_arterial	HYAL3	2.92491606040543e-05	0.992141188906488	0.012	0.006	0.528883322042509
Mesenchymal	EC_arterial	ALDH5A1	2.9312399606728e-05	1.14469603880416	0.017	0.009	0.530026809688856
Mesenchymal	EC_arterial	MAP2K6	3.00439222928527e-05	0.973218230435286	0.02	0.011	0.543254202899362
Mesenchymal	EC_arterial	ZNF101	3.2246558741106e-05	0.825132639824622	0.026	0.016	0.583082275156679
Mesenchymal	EC_arterial	SCAMP1	3.22826652595958e-05	0.686388939835914	0.03	0.019	0.583735153224012
Mesenchymal	EC_arterial	TRPM6	3.46771881036439e-05	1.20346350732818	0.01	0.005	0.627032915290089
Mesenchymal	EC_arterial	ZNF428	3.54639698325711e-05	0.634046469779296	0.046	0.032	0.64125950251255
Mesenchymal	EC_arterial	CPT1C	3.84117753323813e-05	1.1389286725403	0.012	0.006	0.694561721560118
Mesenchymal	EC_arterial	ZNRD2	4.69637781214823e-05	0.694398561774206	0.06	0.044	0.849199035992644
Mesenchymal	EC_arterial	STX10	4.80105642827731e-05	0.516594534588381	0.081	0.062	0.868127023361102
Mesenchymal	EC_arterial	MEX3A	4.97377762097927e-05	1.3099694947487	0.011	0.005	0.899358469425471
Mesenchymal	EC_arterial	SEC22C	4.98892803847925e-05	0.539221103775519	0.069	0.052	0.902097967917819
Mesenchymal	EC_arterial	UQCRQ	5.32072348524559e-05	0.836561634084306	0.023	0.014	0.962093220602108
Mesenchymal	EC_arterial	TNFRSF6B	5.34862691753129e-05	0.625241916747758	0.063	0.047	0.967138719228008
Mesenchymal	EC_arterial	CIPC	5.35782384085676e-05	0.686461306730606	0.03	0.019	0.968801706903719
Mesenchymal	EC_arterial	TMEM102	5.44083961204146e-05	1.14751160476395	0.011	0.005	0.983812618649337
Mesenchymal	EC_arterial	THSD4	5.46582556864801e-05	0.74091970728203	0.075	0.058	0.988330579322933
Mesenchymal	EC_arterial	KCNQ1	5.48702973594198e-05	0.894809750009109	0.017	0.009	0.992164716853029
Mesenchymal	EC_arterial	F2R	5.50931259461714e-05	0.628207197336892	0.058	0.042	0.996193903358671
Mesenchymal	EC_arterial	HACD1	5.64338378717827e-05	0.893911785146175	0.013	0.007	1
Mesenchymal	EC_arterial	IFRD2	5.69663990949181e-05	0.612351386954324	0.05	0.036	1
Mesenchymal	EC_arterial	NUP214	5.86537090140757e-05	0.547999937243775	0.049	0.035	1
Mesenchymal	EC_arterial	PLAAT3	6.34553031028305e-05	0.584579121152287	0.04	0.028	1
Mesenchymal	EC_arterial	CORO1A	6.99193550533051e-05	0.635988256270558	0.025	0.016	1
Mesenchymal	EC_arterial	NRROS	7.03952508389653e-05	0.729511461651457	0.027	0.017	1
Mesenchymal	EC_arterial	PPIA	7.05351834109859e-05	0.80556152863031	0.021	0.012	1
Mesenchymal	EC_arterial	CPT1A	7.07546306491994e-05	0.525457017076403	0.043	0.03	1
Mesenchymal	EC_arterial	IFI27L2	7.55356836293426e-05	0.826315452781882	0.025	0.016	1
Mesenchymal	EC_arterial	ZNF850	7.63974190308395e-05	0.785481389780547	0.021	0.012	1
Mesenchymal	EC_arterial	SLC25A30	7.78934660315671e-05	0.927434981233045	0.027	0.017	1
Mesenchymal	EC_arterial	AP3M1	7.79163975429528e-05	0.596440478775938	0.045	0.032	1
Mesenchymal	EC_arterial	TMEM121	7.90069051763265e-05	0.951527511134335	0.015	0.008	1
Mesenchymal	EC_arterial	WDR89	8.3794493760317e-05	0.988886326855805	0.02	0.012	1
Mesenchymal	EC_arterial	EIF2AK4	8.61967257264541e-05	0.53220401724807	0.058	0.043	1
Mesenchymal	EC_arterial	RIT1	8.65081199115701e-05	0.525438592670992	0.05	0.036	1
Mesenchymal	EC_arterial	RAMAC	9.33803767096348e-05	0.558429930312456	0.031	0.02	1
Mesenchymal	EC_arterial	PLAGL2	9.36626899167953e-05	0.907900996626597	0.024	0.015	1
Mesenchymal	EC_arterial	SNTG2	9.37570857974705e-05	1.19221492748917	0.012	0.006	1
Mesenchymal	EC_arterial	PARVG	9.67695626326749e-05	0.753877403133428	0.019	0.011	1
Mesenchymal	EC_arterial	PLPBP	9.8422865969052e-05	0.628452920671137	0.038	0.026	1
Mesenchymal	EC_arterial	PPA1	0.000100509507330736	0.875527502022333	0.032	0.022	1
Mesenchymal	EC_arterial	PRELID3B	0.000100722391123633	0.821427364941991	0.027	0.017	1
Mesenchymal	EC_arterial	APRT	0.000102632475683818	0.651923875762081	0.047	0.034	1
Mesenchymal	EC_arterial	UPF3A	0.000104828689458503	0.503132337523701	0.08	0.062	1
Mesenchymal	EC_arterial	SPTBN5	0.000107167099486327	0.875164472441247	0.019	0.011	1
Mesenchymal	EC_arterial	SLC50A1	0.00010862812049726	0.920919190516209	0.024	0.015	1
Mesenchymal	EC_arterial	MMP16	0.000112680500805438	0.785885041645899	0.015	0.008	1
Mesenchymal	EC_arterial	SOCS5	0.00011710597397194	0.643435771976254	0.063	0.048	1
Mesenchymal	EC_arterial	GNPTAB	0.000118760480097215	0.517614088407129	0.05	0.037	1
Mesenchymal	EC_arterial	DTNB	0.000122969115488017	0.731812897955453	0.028	0.018	1
Mesenchymal	EC_arterial	ACTR5	0.000126874541396645	0.665447829486497	0.04	0.028	1
Mesenchymal	EC_arterial	SGSM1	0.000136163318840934	0.682920747089626	0.024	0.015	1
Mesenchymal	EC_arterial	ZNF620	0.000139049176776634	0.879058961023233	0.017	0.009	1
Mesenchymal	EC_arterial	TBC1D10C	0.000144369217985693	1.19807831860302	0.01	0.005	1
Mesenchymal	EC_arterial	FAM117A	0.000159821393872792	0.880115589956696	0.025	0.016	1
Mesenchymal	EC_arterial	SP140	0.000163733606995087	1.15515420247211	0.01	0.005	1
Mesenchymal	EC_arterial	CALHM2	0.00017996592608461	0.524062907935483	0.06	0.046	1
Mesenchymal	EC_arterial	CDKN2AIPNL	0.000186248202458644	0.999791628238567	0.019	0.011	1
Mesenchymal	EC_arterial	BLMH	0.000186366605710818	0.59679394316077	0.052	0.039	1
Mesenchymal	EC_arterial	BMP4	0.000190821659187715	0.683037247622184	0.048	0.035	1
Mesenchymal	EC_arterial	STPG2	0.000191571332162315	1.04083157893235	0.015	0.009	1
Mesenchymal	EC_arterial	TERC	0.000192003469629917	1.11587341817558	0.011	0.006	1
Mesenchymal	EC_arterial	FUT11	0.000196961614274826	0.526070449450212	0.059	0.045	1
Mesenchymal	EC_arterial	SLC48A1	0.00020287670543399	0.594186336020447	0.04	0.028	1
Mesenchymal	EC_arterial	SPRY3	0.000207247554035331	0.634728773285362	0.02	0.012	1
Mesenchymal	EC_arterial	HK3	0.000210684719010911	0.793536389551461	0.018	0.011	1
Mesenchymal	EC_arterial	PFDN2	0.000212515670384294	0.554166091368659	0.065	0.05	1
Mesenchymal	EC_arterial	GEN1	0.000223251187910193	0.555071579726484	0.03	0.02	1
Mesenchymal	EC_arterial	MFAP3	0.000242830794584151	1.0226337536015	0.013	0.007	1
Mesenchymal	EC_arterial	FAM174C	0.000263840693950103	0.851676960591791	0.067	0.052	1
Mesenchymal	EC_arterial	FAM234B	0.000284261414552327	0.689316719483612	0.032	0.022	1
Mesenchymal	EC_arterial	MBOAT7	0.000293120978940588	0.666242937970171	0.048	0.035	1
Mesenchymal	EC_arterial	SLC35C1	0.000295073563647461	0.763059113950443	0.02	0.012	1
Mesenchymal	EC_arterial	TMEM164	0.000297854934117885	0.649312290241216	0.034	0.023	1
Mesenchymal	EC_arterial	TAFA5	0.000308400983483183	0.987062108723375	0.011	0.005	1
Mesenchymal	EC_arterial	TOMM5	0.00031689000262918	0.701060132408577	0.043	0.031	1
Mesenchymal	EC_arterial	STRBP	0.000327738007577813	0.700958062151572	0.029	0.019	1
Mesenchymal	EC_arterial	ZNF823	0.000330481079455951	0.622547357301489	0.028	0.019	1
Mesenchymal	EC_arterial	EHHADH	0.000343445352058517	0.675235659734577	0.018	0.011	1
Mesenchymal	EC_arterial	RUVBL1	0.000359841595556315	0.598067056182491	0.045	0.033	1
Mesenchymal	EC_arterial	TRIM47	0.000361190530472046	0.523343908423675	0.062	0.047	1
Mesenchymal	EC_arterial	APEX2	0.000363403512779911	0.688605464573685	0.032	0.022	1
Mesenchymal	EC_arterial	ERLIN1	0.000374727782211623	0.6207538709545	0.035	0.024	1
Mesenchymal	EC_arterial	VTA1	0.000394110381984051	0.853936065596835	0.032	0.022	1
Mesenchymal	EC_arterial	POLR2I	0.000402104758593153	0.594516520842948	0.041	0.029	1
Mesenchymal	EC_arterial	BEX5	0.000402924744831717	0.710891685762904	0.01	0.005	1
Mesenchymal	EC_arterial	ATP6V1C1	0.000403885179711823	0.55487683886452	0.047	0.035	1
Mesenchymal	EC_arterial	NCEH1	0.000460869976853442	0.527088322277992	0.017	0.01	1
Mesenchymal	EC_arterial	ZNF836	0.000473566692720492	0.623098910222992	0.024	0.016	1
Mesenchymal	EC_arterial	BID	0.000492148633780426	1.09525326922338	0.017	0.01	1
Mesenchymal	EC_arterial	RHPN1	0.000497234341445867	0.626126233227154	0.037	0.026	1
Mesenchymal	EC_arterial	ANO5	0.000558226750971439	0.690514213939394	0.01	0.005	1
Mesenchymal	EC_arterial	CXXC5	0.000562802069688433	0.526220440384294	0.033	0.023	1
Mesenchymal	EC_arterial	EXOSC4	0.000563018992258452	0.855566592143459	0.029	0.019	1
Mesenchymal	EC_arterial	EIF2A	0.000565856774780285	0.54767974496839	0.069	0.054	1
Mesenchymal	EC_arterial	ECT2	0.000574158390541674	0.786280502916055	0.021	0.014	1
Mesenchymal	EC_arterial	FASTKD1	0.000595574039101535	0.607140561436164	0.028	0.019	1
Mesenchymal	EC_arterial	PLCXD3	0.000598395960812911	0.642032047677307	0.02	0.012	1
Mesenchymal	EC_arterial	HDHD5	0.000603139004289436	0.525067433256804	0.038	0.028	1
Mesenchymal	EC_arterial	PHETA1	0.000603834534669751	0.932136651974668	0.012	0.007	1
Mesenchymal	EC_arterial	BPGM	0.0006275197832843	0.556689348940509	0.03	0.021	1
Mesenchymal	EC_arterial	TRNP1	0.00065791611083536	0.745290398125296	0.014	0.008	1
Mesenchymal	EC_arterial	DAP	0.00069508841504634	0.595153502717246	0.062	0.048	1
Mesenchymal	EC_arterial	IGFBP2	0.00071041154834973	0.600889389874267	0.052	0.04	1
Mesenchymal	EC_arterial	SLC26A2	0.000716630741142183	0.616762894442373	0.052	0.039	1
Mesenchymal	EC_arterial	LRRC56	0.000719671568137136	0.716317173022468	0.017	0.01	1
Mesenchymal	EC_arterial	ZNF524	0.000730573664991464	0.623712747990952	0.027	0.018	1
Mesenchymal	EC_arterial	DHRS11	0.000755811663118958	0.521744584977594	0.018	0.011	1
Mesenchymal	EC_arterial	FKBP1B	0.000770519350781438	0.741702737585662	0.014	0.008	1
Mesenchymal	EC_arterial	PYURF	0.00084080510318151	0.905514668574204	0.035	0.025	1
Mesenchymal	EC_arterial	CYP1B1	0.000841397088191921	1.05597848924622	0.032	0.022	1
Mesenchymal	EC_arterial	KCMF1	0.000860899892463953	0.575570776615095	0.05	0.038	1
Mesenchymal	EC_arterial	CASP2	0.000864637589550078	0.523378931338878	0.062	0.049	1
Mesenchymal	EC_arterial	PPP1R3D	0.000882707279855959	0.743310051266831	0.022	0.015	1
Mesenchymal	EC_arterial	ZNF562	0.000887823279683591	0.502302000490489	0.054	0.041	1
Mesenchymal	EC_arterial	NOL6	0.000918974676578262	0.652760007925088	0.04	0.029	1
Mesenchymal	EC_arterial	THAP12	0.000936778783535374	0.50696944413165	0.03	0.021	1
Mesenchymal	EC_arterial	FRAT2	0.000959438242613511	0.698369093907555	0.022	0.014	1
Mesenchymal	EC_arterial	ADM5	0.0009630360637745	0.660884837326269	0.025	0.017	1
Mesenchymal	EC_arterial	TRAF7	0.00102101937773762	0.575821538543131	0.074	0.06	1
Mesenchymal	EC_arterial	AGA	0.00103824814511081	0.672109076841886	0.025	0.017	1
Mesenchymal	EC_arterial	KPNA3	0.00104885344228183	0.523944733312982	0.051	0.039	1
Mesenchymal	EC_arterial	DOK1	0.00106978154922274	1.0578800261433	0.01	0.005	1
Mesenchymal	EC_arterial	GEMIN5	0.00109131558735893	0.704811777050785	0.035	0.025	1
Mesenchymal	EC_arterial	NIP7	0.00109169467945462	0.566621903807263	0.029	0.02	1
Mesenchymal	EC_arterial	KCNN3	0.00113604281807207	0.633440895313424	0.015	0.009	1
Mesenchymal	EC_arterial	RABIF	0.00115035529814926	0.901588482046872	0.022	0.014	1
Mesenchymal	EC_arterial	VPS33A	0.00120184552629294	0.725072921888236	0.025	0.017	1
Mesenchymal	EC_arterial	FAM20B	0.0012612402699379	0.60360325934253	0.032	0.023	1
Mesenchymal	EC_arterial	DPAGT1	0.0012837283647916	0.66933075013185	0.023	0.016	1
Mesenchymal	EC_arterial	GLO1	0.00132788026246059	0.965755483991578	0.021	0.014	1
Mesenchymal	EC_arterial	MAMSTR	0.00136819399397928	0.5435860405653	0.043	0.032	1
Mesenchymal	EC_arterial	CANT1	0.0013816742089588	0.521619657148568	0.057	0.044	1
Mesenchymal	EC_arterial	ZDHHC24	0.00139633357343468	0.670446787914459	0.015	0.01	1
Mesenchymal	EC_arterial	PEX26	0.00139819334194954	0.626364470782957	0.033	0.024	1
Mesenchymal	EC_arterial	TMEM229B	0.00140607162574054	0.908160240427465	0.011	0.006	1
Mesenchymal	EC_arterial	CGAS	0.00144454452129764	0.513147384462102	0.036	0.026	1
Mesenchymal	EC_arterial	KLHL8	0.00149344738241976	0.603877075850231	0.022	0.015	1
Mesenchymal	EC_arterial	TIMELESS	0.00153500333010812	0.581706490876256	0.017	0.01	1
Mesenchymal	EC_arterial	NUBP1	0.00153579850771393	0.720951806079202	0.029	0.021	1
Mesenchymal	EC_arterial	TMEM62	0.00155116761984867	0.521124951074617	0.033	0.024	1
Mesenchymal	EC_arterial	ATP5MC3	0.00155657386412073	0.599579578298091	0.023	0.015	1
Mesenchymal	EC_arterial	URM1	0.00156755974350772	0.611869694885079	0.04	0.03	1
Mesenchymal	EC_arterial	LSM7	0.00164531535760809	0.643919003141211	0.031	0.022	1
Mesenchymal	EC_arterial	KCNAB2	0.00164815405256012	0.746300172890668	0.021	0.014	1
Mesenchymal	EC_arterial	CRYBB3	0.00169828126992729	0.695421482333141	0.01	0.006	1
Mesenchymal	EC_arterial	SET	0.00171453384970523	0.609279453570742	0.026	0.018	1
Mesenchymal	EC_arterial	NDUFS6	0.00173715082134054	0.609104450482614	0.038	0.028	1
Mesenchymal	EC_arterial	NDUFA9	0.00180560409191896	0.589386692146219	0.033	0.024	1
Mesenchymal	EC_arterial	ZNF267	0.00182750687809918	0.552229915127157	0.034	0.025	1
Mesenchymal	EC_arterial	FGD3	0.00186469852204585	0.532955595492296	0.019	0.012	1
Mesenchymal	EC_arterial	ATF7IP2	0.00186733983148524	0.763043920750527	0.017	0.011	1
Mesenchymal	EC_arterial	LIPA	0.00191692818747202	0.561617253444806	0.04	0.03	1
Mesenchymal	EC_arterial	SCD	0.0019282502022004	0.655051222955199	0.019	0.012	1
Mesenchymal	EC_arterial	STAT5A	0.00192921183075543	0.549244946649351	0.031	0.022	1
Mesenchymal	EC_arterial	CFAP45	0.00202459099267537	0.703386965326662	0.023	0.016	1
Mesenchymal	EC_arterial	ERG28	0.00205665662004794	0.553327288315069	0.029	0.02	1
Mesenchymal	EC_arterial	WFDC2	0.00223590529898076	0.660624765733117	0.029	0.021	1
Mesenchymal	EC_arterial	ARHGEF19	0.00229523020241493	0.614991369649089	0.031	0.022	1
Mesenchymal	EC_arterial	PDE3A	0.00237335294564637	0.87026403033603	0.039	0.029	1
Mesenchymal	EC_arterial	C17orf107	0.00240220380056089	0.745949616742832	0.018	0.011	1
Mesenchymal	EC_arterial	ZBED3	0.00244040940717709	0.571631120703882	0.024	0.017	1
Mesenchymal	EC_arterial	SYNJ1	0.00244299869737365	0.566149000402882	0.041	0.031	1
Mesenchymal	EC_arterial	NAGPA	0.00244642038332533	0.630330367842198	0.029	0.021	1
Mesenchymal	EC_arterial	PYCARD	0.0025122927531592	0.920720342647835	0.01	0.006	1
Mesenchymal	EC_arterial	ARAP2	0.00253240102959454	0.896794748632633	0.016	0.01	1
Mesenchymal	EC_arterial	ABO	0.00260303938793282	0.528088245941404	0.011	0.007	1
Mesenchymal	EC_arterial	ITGA2B	0.00268895346503074	0.670062008851465	0.019	0.013	1
Mesenchymal	EC_arterial	XRCC3	0.00271501906975885	0.870324645324567	0.014	0.009	1
Mesenchymal	EC_arterial	ZNF354A	0.00274765663853874	0.595147416691703	0.025	0.017	1
Mesenchymal	EC_arterial	S100A11	0.00275483620828347	0.553158032257025	0.053	0.042	1
Mesenchymal	EC_arterial	DUSP18	0.00276323250609046	0.730372172618692	0.021	0.015	1
Mesenchymal	EC_arterial	MPPED2	0.00296596647523344	0.660414717518458	0.012	0.007	1
Mesenchymal	EC_arterial	ST6GALNAC4	0.00301187304994933	0.567731028570184	0.036	0.027	1
Mesenchymal	EC_arterial	CTNNBL1	0.00301708911229523	0.509749758042125	0.029	0.02	1
Mesenchymal	EC_arterial	ALKBH2	0.00304595844555244	0.565044458383382	0.018	0.012	1
Mesenchymal	EC_arterial	CYBB	0.00328920188598369	0.657927735592002	0.01	0.006	1
Mesenchymal	EC_arterial	PRORP	0.00333632417526585	0.551209774451919	0.031	0.022	1
Mesenchymal	EC_arterial	PHF20	0.0033369231232618	0.553173973004075	0.039	0.03	1
Mesenchymal	EC_arterial	DEF6	0.00363000837982553	0.977396233564717	0.014	0.009	1
Mesenchymal	EC_arterial	MIF4GD	0.00364618300708183	0.587840601244949	0.021	0.015	1
Mesenchymal	EC_arterial	ANKRD12	0.00365245815708655	0.505422206497659	0.057	0.045	1
Mesenchymal	EC_arterial	TPMT	0.00367087574950867	0.906736847434788	0.013	0.008	1
Mesenchymal	EC_arterial	LSM2	0.00371826828474749	0.506486289330238	0.021	0.014	1
Mesenchymal	EC_arterial	GDPGP1	0.00382063132896112	0.76632455650643	0.015	0.01	1
Mesenchymal	EC_arterial	MAGEH1	0.00384721430854574	0.531674649811005	0.064	0.052	1
Mesenchymal	EC_arterial	FAM122A	0.00403527125170273	0.545847074991133	0.026	0.019	1
Mesenchymal	EC_arterial	HPRT1	0.00417523830606409	0.69944067392701	0.032	0.024	1
Mesenchymal	EC_arterial	PSMB6	0.00419727027930683	0.598298519111413	0.022	0.015	1
Mesenchymal	EC_arterial	DBN1	0.00428058687488465	0.597848442611375	0.05	0.039	1
Mesenchymal	EC_arterial	LYL1	0.00431737274258308	0.541101769468146	0.02	0.013	1
Mesenchymal	EC_arterial	SMG7	0.00433940870939313	0.626223633406992	0.025	0.018	1
Mesenchymal	EC_arterial	CPNE5	0.00436863467197274	0.800327562642129	0.011	0.007	1
Mesenchymal	EC_arterial	TFIP11	0.00442441650058254	0.586914695732645	0.04	0.031	1
Mesenchymal	EC_arterial	MFSD12	0.00447981524342529	0.521059151133806	0.026	0.019	1
Mesenchymal	EC_arterial	SLC35F2	0.00463091827792422	0.584528868719482	0.018	0.012	1
Mesenchymal	EC_arterial	ROS1	0.00479960471183715	0.642604508746938	0.011	0.007	1
Mesenchymal	EC_arterial	BANP	0.00482139054127774	0.842310552276135	0.015	0.01	1
Mesenchymal	EC_arterial	TMEM167B	0.0048593822656941	0.551668766627527	0.034	0.026	1
Mesenchymal	EC_arterial	GRAMD1C	0.00492536270291627	0.835828474296151	0.011	0.007	1
Mesenchymal	EC_arterial	COX19	0.00492753860762788	0.545616077125185	0.042	0.032	1
Mesenchymal	EC_arterial	METTL27	0.00503753000516778	0.517121459442201	0.011	0.007	1
Mesenchymal	EC_arterial	COA4	0.00511758371522321	0.524641547253612	0.048	0.038	1
Mesenchymal	EC_arterial	PRRG4	0.00517572479617844	0.802133042010598	0.01	0.006	1
Mesenchymal	EC_arterial	HIST1H4C	0.00520732104459563	0.970441287991739	0.014	0.009	1
Mesenchymal	EC_arterial	TRMT6	0.00524771248021699	0.762640209514222	0.018	0.012	1
Mesenchymal	EC_arterial	PEX5	0.005257848201379	0.750870618021745	0.025	0.018	1
Mesenchymal	EC_arterial	PRKY	0.005259811902449	1.00189733074803	0.013	0.008	1
Mesenchymal	EC_arterial	SLC7A7	0.00537140717164555	0.538483419877452	0.034	0.025	1
Mesenchymal	EC_arterial	IDI1	0.00540716244364517	0.510161487324026	0.034	0.026	1
Mesenchymal	EC_arterial	KCND3	0.00545808882663792	1.44931342518595	0.01	0.006	1
Mesenchymal	EC_arterial	C1QBP	0.00546890226500795	1.03967170067839	0.013	0.008	1
Mesenchymal	EC_arterial	NME6	0.00568573539892513	0.550078917750368	0.02	0.014	1
Mesenchymal	EC_arterial	LRRN2	0.00570701531987876	0.817590082073093	0.01	0.006	1
Mesenchymal	EC_arterial	SLC35E4	0.0057330706629866	0.543353156389605	0.019	0.013	1
Mesenchymal	EC_arterial	SLC25A35	0.0060833379013847	0.531760184604169	0.017	0.012	1
Mesenchymal	EC_arterial	RTL10	0.00616806426661566	0.591029186175893	0.035	0.027	1
Mesenchymal	EC_arterial	ZNF77	0.00683917750005112	0.783818036247627	0.018	0.012	1
Mesenchymal	EC_arterial	KBTBD4	0.00712591830722675	0.591652507808198	0.023	0.016	1
Mesenchymal	EC_arterial	UTP25	0.00725766659572884	0.539367828644931	0.03	0.022	1
Mesenchymal	EC_arterial	TMEM47	0.00780498812804685	0.786268172357773	0.031	0.023	1
Mesenchymal	EC_arterial	MFSD13A	0.00786904905827892	0.72264909114426	0.02	0.014	1
Mesenchymal	EC_arterial	MTPN	0.00798735866894882	0.564508234140956	0.037	0.028	1
Mesenchymal	EC_arterial	CCRL2	0.00811081020305991	0.872146531676487	0.014	0.009	1
Mesenchymal	EC_arterial	DAD1	0.00813906395850958	1.00209316489224	0.011	0.007	1
Mesenchymal	EC_arterial	GKAP1	0.00821502699411835	0.51718266986047	0.032	0.024	1
Mesenchymal	EC_arterial	SRSF9	0.00822679929539975	0.526968757621338	0.043	0.034	1
Mesenchymal	EC_arterial	COPS9	0.00823979366469355	0.743555399703361	0.016	0.011	1
Mesenchymal	EC_arterial	ENOPH1	0.00826116269108503	0.527250941403441	0.043	0.034	1
Mesenchymal	EC_arterial	GSKIP	0.00841272485607385	0.980251754881541	0.014	0.009	1
Mesenchymal	EC_arterial	TUSC1	0.00844723934508649	0.63106975019181	0.033	0.025	1
Mesenchymal	EC_arterial	POLR1B	0.00870722204260463	0.689113735139032	0.022	0.016	1
Mesenchymal	EC_arterial	DHCR7	0.00885329940213855	0.501939634765978	0.015	0.01	1
Mesenchymal	EC_arterial	PHLDA2	0.00906466110729477	0.906171397189938	0.01	0.006	1
Mesenchymal	EC_arterial	PDCD2L	0.00914521332951089	0.658910117108948	0.011	0.007	1
Mesenchymal	EC_arterial	SRBD1	0.00918456304972552	0.527548094624293	0.034	0.026	1
Mesenchymal	EC_arterial	ZNF787	0.00958431281176737	0.605791067474565	0.021	0.015	1
Mesenchymal	EC_arterial	TIGAR	0.00978711050060559	0.99972856425982	0.015	0.01	1
Mesenchymal	EC_arterial	NOL7	0.00979288103472943	0.548984618107518	0.024	0.018	1
Mesenchymal	EC_arterial	ACADS	0.0100090100188748	0.548288290960789	0.028	0.021	1
Mesenchymal	EC_arterial	KHK	0.01025566986293	0.504313951171123	0.012	0.008	1
Mesenchymal	EC_arterial	TBC1D30	0.0105670202410212	0.684169220686671	0.011	0.007	1
Mesenchymal	EC_arterial	ARPP19	0.0108526195121695	0.525729054993206	0.042	0.034	1
Mesenchymal	EC_arterial	ITGB2	0.0109617758586234	0.555184354530678	0.012	0.008	1
Mesenchymal	EC_arterial	ZNF689	0.0112324094713481	0.503818465791517	0.024	0.018	1
Mesenchymal	EC_arterial	KCTD21	0.0112508515555365	0.759541832406975	0.012	0.008	1
Mesenchymal	EC_arterial	TIMM8B	0.0114436819273012	0.62751460063132	0.025	0.019	1
Mesenchymal	EC_arterial	C9orf40	0.0115650051022866	0.554202322494108	0.014	0.009	1
Mesenchymal	EC_arterial	ATOX1	0.0122560933796574	0.536969678413123	0.04	0.032	1
Mesenchymal	EC_arterial	MDH2	0.0123637108633122	0.601620411217227	0.022	0.016	1
Mesenchymal	EC_arterial	PDCD1LG2	0.0134621851932347	0.738371122713318	0.014	0.009	1
Mesenchymal	EC_arterial	AP2S1	0.0139055336714257	0.584693301477133	0.024	0.018	1
Mesenchymal	EC_arterial	MYL12B	0.01440277200815	0.761312842682923	0.014	0.01	1
Mesenchymal	EC_arterial	SF3B5	0.01517021665478	0.511515821706399	0.038	0.03	1
Mesenchymal	EC_arterial	SLC25A19	0.0157380163113756	0.93159229607103	0.01	0.006	1
Mesenchymal	EC_arterial	BMF	0.0159463229083734	0.500902701968454	0.02	0.015	1
Mesenchymal	EC_arterial	RPF1	0.0160816178068326	0.530466428512282	0.029	0.022	1
Mesenchymal	EC_arterial	SURF2	0.0168648475434637	0.616234303488967	0.014	0.01	1
Mesenchymal	EC_arterial	TIFA	0.0168955905368154	0.839192829721252	0.01	0.007	1
Mesenchymal	EC_arterial	TWNK	0.0171954333517906	0.79007160941869	0.012	0.008	1
Mesenchymal	EC_arterial	IKBIP	0.017235875016985	0.637880879039777	0.024	0.018	1
Mesenchymal	EC_arterial	SRL	0.0181107560469916	0.850014236773065	0.01	0.006	1
Mesenchymal	EC_arterial	KNOP1	0.0185715330513848	0.581637781405682	0.025	0.019	1
Mesenchymal	EC_arterial	MCUB	0.0190122411795869	0.751083560798495	0.014	0.009	1
Mesenchymal	EC_arterial	SEC14L2	0.0195388433760896	0.772750376609622	0.02	0.014	1
Mesenchymal	EC_arterial	HOXD4	0.0207273388162717	0.686983351673415	0.011	0.007	1
Mesenchymal	EC_arterial	SERTAD4	0.0213929928718727	0.633866922941171	0.01	0.006	1
Mesenchymal	EC_arterial	MZT1	0.0214549774748971	0.655850636445246	0.016	0.011	1
Mesenchymal	EC_arterial	GNB1L	0.0214878591576544	0.640157374242873	0.017	0.012	1
Mesenchymal	EC_arterial	CCN3	0.0231191181045208	0.706034426836068	0.011	0.008	1
Mesenchymal	EC_arterial	ZNF200	0.0232015567996691	0.525812241754064	0.024	0.018	1
Mesenchymal	EC_arterial	SCAI	0.0233615934027187	0.507988085931962	0.037	0.029	1
Mesenchymal	EC_arterial	CCDC112	0.0234106157569752	0.528205754134442	0.015	0.01	1
Mesenchymal	EC_arterial	GPC2	0.023424690022148	0.616390487132815	0.02	0.015	1
Mesenchymal	EC_arterial	PDRG1	0.0235840320937353	0.707118894948645	0.017	0.012	1
Mesenchymal	EC_arterial	SHLD1	0.0238979506242036	0.543614085771795	0.026	0.02	1
Mesenchymal	EC_arterial	GNE	0.0239150232302356	0.573634837366021	0.031	0.024	1
Mesenchymal	EC_arterial	TFDP1	0.0247329201643348	0.582086080569611	0.027	0.021	1
Mesenchymal	EC_arterial	TMEM101	0.0256952367767104	0.510537312308232	0.026	0.02	1
Mesenchymal	EC_arterial	NDUFB3	0.0280377859975961	0.736883946287946	0.014	0.01	1
Mesenchymal	EC_arterial	UQCRFS1	0.0292354951141268	0.605618915483561	0.012	0.008	1
Mesenchymal	EC_arterial	GOLPH3L	0.0293111619666602	0.535454078232974	0.038	0.031	1
Mesenchymal	EC_arterial	PURG	0.0311035821605701	0.864999927617821	0.013	0.009	1
Mesenchymal	EC_arterial	FBXO6	0.0312515574040706	0.850398332803831	0.01	0.006	1
Mesenchymal	EC_arterial	EIF4EBP1	0.0313459321787886	0.651978224450949	0.019	0.014	1
Mesenchymal	EC_arterial	EMC6	0.0316432261527506	0.717895611429126	0.011	0.007	1
Mesenchymal	EC_arterial	PAIP1	0.0323494330731298	0.804949486562149	0.015	0.011	1
Mesenchymal	EC_arterial	RASSF4	0.0339672744529038	0.510109881981363	0.037	0.03	1
Mesenchymal	EC_arterial	NLE1	0.0340079073244757	0.524989647762678	0.015	0.011	1
Mesenchymal	EC_arterial	AGBL3	0.0343411324903977	0.602636895732652	0.01	0.007	1
Mesenchymal	EC_arterial	C9orf16	0.034383605432694	0.542967282770361	0.026	0.02	1
Mesenchymal	EC_arterial	CHST10	0.0371389626921758	0.80590684274452	0.017	0.013	1
Mesenchymal	EC_arterial	SYP	0.0376534574965831	0.624292523431441	0.011	0.008	1
Mesenchymal	EC_arterial	LLPH	0.0378017313243224	0.661058969602604	0.028	0.022	1
Mesenchymal	EC_arterial	FUNDC1	0.040304718793682	0.921918919880781	0.01	0.007	1
Mesenchymal	EC_arterial	RNF148	0.0408673815315663	0.613958607063026	0.014	0.01	1
Mesenchymal	EC_arterial	TMA7	0.0411269334712125	0.768578319492941	0.014	0.01	1
Mesenchymal	EC_arterial	TMEM123	0.0423377421115077	0.546495125888213	0.033	0.027	1
Mesenchymal	EC_arterial	PCDHB2	0.0425655005639972	0.557735465127509	0.014	0.01	1
Mesenchymal	EC_arterial	MIA	0.0433152165011854	0.512978399664089	0.01	0.007	1
Mesenchymal	EC_arterial	FAM171A2	0.0478527515795722	0.821200945222335	0.013	0.009	1
Mesenchymal	EC_arterial	TMTC4	0.0483409648499584	0.517738163803464	0.018	0.013	1
Mesenchymal	EC_arterial	OXSM	0.048398302710966	0.577092583857031	0.012	0.008	1
Mesenchymal	EC_arterial	ZBTB49	0.0486247280260674	0.922421731397133	0.013	0.01	1
Mesenchymal	EC_arterial	PNPO	0.0494024821626024	0.543984845164457	0.021	0.016	1
Mesenchymal	EC_arterial	PUS3	0.0496976262018379	0.526817941431369	0.015	0.011	1
Mesenchymal	EC_arterial	TYROBP	0.0504891826215409	0.677030560258821	0.01	0.007	1
Mesenchymal	EC_arterial	EZH2	0.0509852720330961	0.574386598483937	0.022	0.017	1
Mesenchymal	EC_arterial	ZNF518B	0.0553946351656132	0.575607961594254	0.018	0.014	1
Mesenchymal	EC_arterial	HCN3	0.0561013960548619	0.796376024062477	0.011	0.007	1
Mesenchymal	EC_arterial	XRCC4	0.0571066380128169	0.54184706548977	0.017	0.013	1
Mesenchymal	EC_arterial	TMEM99	0.0589408047368874	0.714089814548521	0.01	0.007	1
Mesenchymal	EC_arterial	TOMM22	0.059092869124705	0.632677602274562	0.02	0.016	1
Mesenchymal	EC_arterial	METTL21A	0.0610059702928883	0.62205237941569	0.021	0.017	1
Mesenchymal	EC_arterial	PLA2G4F	0.0613009244155772	0.594453949431611	0.014	0.01	1
Mesenchymal	EC_arterial	LRRC69	0.0618623536809567	0.511226125476596	0.018	0.014	1
Mesenchymal	EC_arterial	TCTE3	0.063451862021416	0.55864054564602	0.014	0.01	1
Mesenchymal	EC_arterial	PAFAH2	0.0641762242242452	0.63885300943237	0.012	0.009	1
Mesenchymal	EC_arterial	ZNF431	0.0654433542428855	0.762247896752548	0.011	0.008	1
Mesenchymal	EC_arterial	SDHAF3	0.0669986396007926	0.576188900935416	0.012	0.008	1
Mesenchymal	EC_arterial	HCCS	0.0676492964445091	0.911480848940934	0.012	0.008	1
Mesenchymal	EC_arterial	OVGP1	0.0697408979912147	0.606876534138271	0.015	0.011	1
Mesenchymal	EC_arterial	RNF2	0.0706770104521659	0.533364406094158	0.016	0.012	1
Mesenchymal	EC_arterial	B4GALT6	0.0729931559657534	0.57361226872296	0.01	0.007	1
Mesenchymal	EC_arterial	UBE2D4	0.0761606888533807	0.69848627494311	0.012	0.009	1
Mesenchymal	EC_arterial	KIAA1143	0.0777009427318603	0.586337575081882	0.024	0.019	1
Mesenchymal	EC_arterial	TCF19	0.0783778507712922	0.671717041122535	0.013	0.01	1
Mesenchymal	EC_arterial	SPI1	0.0786625778059103	0.527289001686906	0.019	0.015	1
Mesenchymal	EC_arterial	ZNF341	0.0789976365031741	0.506929364218371	0.019	0.015	1
Mesenchymal	EC_arterial	EGR2	0.0796664432466793	0.753094852459212	0.014	0.011	1
Mesenchymal	EC_arterial	OSGIN2	0.0851455033113163	0.759613951387097	0.012	0.009	1
Mesenchymal	EC_arterial	AC092835.1	0.0851811702010528	0.509201435480024	0.021	0.017	1
Mesenchymal	EC_arterial	PLA2G4A	0.0860275281197884	0.507598180875194	0.02	0.016	1
Mesenchymal	EC_arterial	FAM118B	0.0870543451987198	0.52018728334854	0.023	0.019	1
Mesenchymal	EC_arterial	ZNF614	0.0899275569254844	0.526851346636849	0.014	0.01	1
Mesenchymal	EC_arterial	BORCS6	0.0906715882904451	0.653187595592349	0.02	0.016	1
Mesenchymal	EC_arterial	MYL12A	0.0994884684699101	0.581897787700443	0.026	0.021	1
Mesenchymal	EC_arterial	ZNF681	0.0998878520745384	0.569451361113874	0.01	0.007	1
Mesenchymal	EC_arterial	SLC46A3	0.101321418228893	0.584805688520483	0.017	0.013	1
Mesenchymal	EC_arterial	ENOX2	0.101484982372222	0.667069968128979	0.013	0.01	1
Mesenchymal	EC_arterial	PHF23	0.104720923558204	0.502332025344819	0.032	0.027	1
Mesenchymal	EC_arterial	TSPAN11	0.105581813723216	0.628919913249017	0.021	0.017	1
Mesenchymal	EC_arterial	P2RY1	0.10726920603272	0.584917688542139	0.038	0.032	1
Mesenchymal	EC_arterial	SPIN2B	0.109038543784544	0.766620761212719	0.01	0.007	1
Mesenchymal	EC_arterial	ZNF786	0.124221031888486	0.512943656045886	0.017	0.013	1
Mesenchymal	EC_arterial	SLC27A5	0.131173896750751	0.649724725536142	0.01	0.008	1
Mesenchymal	EC_arterial	SMIM10L1	0.131657895602007	0.502244891282251	0.021	0.018	1
Mesenchymal	EC_arterial	PGAM1	0.133804370544743	0.543818956374455	0.015	0.012	1
Mesenchymal	EC_arterial	HDDC3	0.136360551605472	0.704116900142561	0.023	0.019	1
Mesenchymal	EC_arterial	TST	0.139349198593469	0.549969881829109	0.01	0.008	1
Mesenchymal	EC_arterial	INTS5	0.142311515597307	0.698708289474988	0.013	0.01	1
Mesenchymal	EC_arterial	NHP2	0.145085279452122	0.554377295885058	0.032	0.028	1
Mesenchymal	EC_arterial	MOAP1	0.152319530146741	0.547101641289459	0.027	0.023	1
Mesenchymal	EC_arterial	DPM3	0.155336602988902	0.578387915441488	0.012	0.009	1
Mesenchymal	EC_arterial	SC5D	0.155608665327497	0.63011844016149	0.021	0.017	1
Mesenchymal	EC_arterial	COX7C	0.168823272290438	0.560258027644911	0.017	0.014	1
Mesenchymal	EC_arterial	CCNQ	0.169719120582641	0.716267444429691	0.014	0.012	1
Mesenchymal	EC_arterial	DENND2C	0.175844645807676	0.560597864750354	0.013	0.01	1
Mesenchymal	EC_arterial	TMEM258	0.187453501294531	0.766816063444281	0.012	0.01	1
Mesenchymal	EC_arterial	IMMP1L	0.19545431684789	0.60135463405497	0.01	0.008	1
Mesenchymal	EC_arterial	WDR97	0.202680460451801	0.607395375865809	0.013	0.011	1
Mesenchymal	EC_arterial	ZNF66	0.203296066121495	0.544310285768435	0.012	0.01	1
Mesenchymal	EC_arterial	TRMT112	0.209327830062454	0.554628623465833	0.016	0.013	1
Mesenchymal	EC_arterial	GTF3C6	0.216778033679762	0.560742298391553	0.02	0.017	1
Mesenchymal	EC_arterial	ZNF567	0.22079235153238	0.544741136623018	0.019	0.016	1
Mesenchymal	EC_arterial	CXCL1	0.233332386970713	0.942250366554864	0.013	0.01	1
Mesenchymal	EC_arterial	STARD7	0.234604622926019	0.585440468666184	0.012	0.009	1
Mesenchymal	EC_arterial	TF	0.237998220073578	0.521218503833808	0.011	0.009	1
Mesenchymal	EC_arterial	GLTP	0.252083899864272	0.509920840332717	0.012	0.01	1
Mesenchymal	EC_arterial	BIRC3	0.26208088583818	0.512883812311464	0.029	0.026	1
Mesenchymal	EC_arterial	SLC1A4	0.264526681925186	0.545280148591626	0.014	0.012	1
Mesenchymal	EC_arterial	C3orf62	0.284426295938808	0.509026890382112	0.014	0.012	1
Mesenchymal	EC_arterial	NGRN	0.290252599218978	0.525567062374312	0.021	0.019	1
Mesenchymal	EC_arterial	COX6B1	0.303643756935469	0.563906224281705	0.021	0.019	1
Mesenchymal	EC_arterial	BRICD5	0.343337663767249	0.560042511331047	0.013	0.011	1
Mesenchymal	EC_arterial	POGLUT2	0.373980511593479	0.521921432239796	0.013	0.011	1
Mesenchymal	EC_arterial	ZNF45	0.381453177746814	0.557790567528643	0.013	0.011	1
Mesenchymal	EC_arterial	SNRNP25	0.481665349996102	0.550734733310658	0.014	0.013	1
Mesenchymal	EC_arterial	NDUFC1	0.495590949389712	0.500734391665359	0.025	0.023	1
Mesenchymal	EC_gCap	EGFL7	0	2.12525004608028	0.924	0.295	0
Mesenchymal	EC_gCap	VWF	0	2.2068194532169	0.672	0.142	0
Mesenchymal	EC_gCap	FCN3	0	4.59588741824498	0.581	0.061	0
Mesenchymal	EC_gCap	MCF2L	0	3.36095336579975	0.605	0.087	0
Mesenchymal	EC_gCap	PTPRB	0	2.24952711531293	0.643	0.127	0
Mesenchymal	EC_gCap	LIMS2	0	2.4643018888243	0.723	0.208	0
Mesenchymal	EC_gCap	CDH5	0	1.78205095934056	0.735	0.235	0
Mesenchymal	EC_gCap	EPAS1	0	1.92242669445524	0.907	0.433	0
Mesenchymal	EC_gCap	CD93	0	2.74307823266063	0.578	0.105	0
Mesenchymal	EC_gCap	PECAM1	0	1.67819385356414	0.697	0.227	0
Mesenchymal	EC_gCap	VIPR1	0	2.09095789816696	0.582	0.147	0
Mesenchymal	EC_gCap	SMAD6	0	2.98117242638745	0.554	0.123	0
Mesenchymal	EC_gCap	TMEM100	0	2.37297195769928	0.533	0.14	0
Mesenchymal	EC_gCap	HECW2	0	1.9483230873919	0.519	0.137	0
Mesenchymal	EC_gCap	SLCO2A1	0	1.70022664966034	0.565	0.183	0
Mesenchymal	EC_gCap	NPDC1	0	1.58962829554064	0.698	0.317	0
Mesenchymal	EC_gCap	RAMP3	0	2.64412590611638	0.494	0.115	0
Mesenchymal	EC_gCap	GRASP	0	1.95630935627925	0.589	0.21	0
Mesenchymal	EC_gCap	NOSTRIN	0	3.28352643237953	0.439	0.063	0
Mesenchymal	EC_gCap	ADGRF5	0	1.92363496042643	0.519	0.161	0
Mesenchymal	EC_gCap	ID1	0	1.687207264424	0.56	0.205	0
Mesenchymal	EC_gCap	DOCK9	0	1.38488033400004	0.587	0.241	0
Mesenchymal	EC_gCap	EFNB2	0	2.67720137963368	0.427	0.082	0
Mesenchymal	EC_gCap	SLC9A3R2	0	2.0454008089036	0.511	0.166	0
Mesenchymal	EC_gCap	TEK	0	2.80095152104389	0.414	0.07	0
Mesenchymal	EC_gCap	LDB2	0	2.28828987796709	0.459	0.121	0
Mesenchymal	EC_gCap	SHANK3	0	2.10437838161968	0.45	0.118	0
Mesenchymal	EC_gCap	PIK3R3	0	2.8029331415797	0.41	0.083	0
Mesenchymal	EC_gCap	LAMA5	0	1.53727727306103	0.554	0.231	0
Mesenchymal	EC_gCap	SLC6A4	0	3.68026399451563	0.364	0.048	0
Mesenchymal	EC_gCap	ARHGAP18	0	2.7034723173568	0.404	0.091	0
Mesenchymal	EC_gCap	SGK1	0	1.80822368255435	0.47	0.158	0
Mesenchymal	EC_gCap	SEC14L1	0	1.89165232032157	0.48	0.169	0
Mesenchymal	EC_gCap	GATA2	0	2.30715609187987	0.397	0.096	0
Mesenchymal	EC_gCap	ROBO4	0	1.689190382758	0.432	0.131	0
Mesenchymal	EC_gCap	HYAL2	0	1.6609361830606	0.465	0.168	0
Mesenchymal	EC_gCap	KIAA1217	0	2.80930467197443	0.367	0.072	0
Mesenchymal	EC_gCap	SHE	0	2.43650006350952	0.38	0.087	0
Mesenchymal	EC_gCap	CALCRL	0	2.1765337608417	0.405	0.115	0
Mesenchymal	EC_gCap	CFLAR	0	1.4516183084923	0.707	0.419	0
Mesenchymal	EC_gCap	THBD	0	2.2433681812069	0.382	0.097	0
Mesenchymal	EC_gCap	CLDN5	0	1.15510837303782	0.452	0.168	0
Mesenchymal	EC_gCap	IL7R	0	3.83533069328027	0.317	0.034	0
Mesenchymal	EC_gCap	CASZ1	0	2.10933541601563	0.378	0.096	0
Mesenchymal	EC_gCap	AQP1	0	0.822756828372166	0.555	0.274	0
Mesenchymal	EC_gCap	WARS	0	1.9768578755302	0.406	0.134	0
Mesenchymal	EC_gCap	RASIP1	0	2.28340570565949	0.362	0.09	0
Mesenchymal	EC_gCap	ESAM	0	1.8135874890914	0.393	0.122	0
Mesenchymal	EC_gCap	PCDH17	0	2.39362043558123	0.351	0.084	0
Mesenchymal	EC_gCap	FAM107A	0	2.54803039461604	0.346	0.081	0
Mesenchymal	EC_gCap	ARHGAP29	0	1.46428178267735	0.453	0.189	0
Mesenchymal	EC_gCap	DYSF	0	2.63040621826445	0.33	0.066	0
Mesenchymal	EC_gCap	ARHGAP4	0	2.52480480001933	0.336	0.072	0
Mesenchymal	EC_gCap	SH3BP5	0	1.55034001656835	0.427	0.165	0
Mesenchymal	EC_gCap	NOTCH1	0	1.90867120043238	0.381	0.126	0
Mesenchymal	EC_gCap	ADCY4	0	2.20037001134089	0.331	0.08	0
Mesenchymal	EC_gCap	CEMIP2	0	2.77090045382785	0.311	0.061	0
Mesenchymal	EC_gCap	ENG	0	1.48900184762416	0.531	0.281	0
Mesenchymal	EC_gCap	ACVRL1	0	2.07486735584555	0.344	0.094	0
Mesenchymal	EC_gCap	KLF4	0	1.18503729483642	0.574	0.324	0
Mesenchymal	EC_gCap	HSPA12B	0	1.93878048750683	0.351	0.102	0
Mesenchymal	EC_gCap	MAP3K6	0	1.94464727135265	0.404	0.156	0
Mesenchymal	EC_gCap	ADAM15	0	2.02933438340786	0.357	0.109	0
Mesenchymal	EC_gCap	TAOK2	0	1.7402988619405	0.401	0.157	0
Mesenchymal	EC_gCap	ITGA6	0	2.94922427338669	0.292	0.048	0
Mesenchymal	EC_gCap	TNFSF10	0	1.98281868257248	0.361	0.118	0
Mesenchymal	EC_gCap	COL4A2	0	1.1307713116367	0.661	0.42	0
Mesenchymal	EC_gCap	CLEC1A	0	2.2688816139405	0.317	0.077	0
Mesenchymal	EC_gCap	PDGFB	0	2.17026392968325	0.323	0.085	0
Mesenchymal	EC_gCap	PITPNM2	0	1.81298546376027	0.351	0.117	0
Mesenchymal	EC_gCap	SPNS2	0	2.32638822194172	0.302	0.069	0
Mesenchymal	EC_gCap	NOVA2	0	2.21214517442136	0.307	0.076	0
Mesenchymal	EC_gCap	ARHGEF15	0	2.09834784017583	0.308	0.079	0
Mesenchymal	EC_gCap	SLCO4A1	0	2.08454859708985	0.312	0.083	0
Mesenchymal	EC_gCap	PODXL	0	1.99410232370025	0.325	0.098	0
Mesenchymal	EC_gCap	PTPRM	0	1.5765615659594	0.379	0.153	0
Mesenchymal	EC_gCap	SH2D3C	0	1.81918343537636	0.321	0.099	0
Mesenchymal	EC_gCap	SCARF1	0	1.96202576136035	0.322	0.1	0
Mesenchymal	EC_gCap	TMEM44	0	2.382822209706	0.289	0.068	0
Mesenchymal	EC_gCap	CLEC14A	0	1.84573462892126	0.303	0.087	0
Mesenchymal	EC_gCap	AFAP1L1	0	1.52500950531558	0.335	0.123	0
Mesenchymal	EC_gCap	FOXF1	0	1.49419686107244	0.342	0.134	0
Mesenchymal	EC_gCap	STARD3	0	1.42080785655225	0.371	0.164	0
Mesenchymal	EC_gCap	CX3CL1	0	2.03193621906399	0.284	0.077	0
Mesenchymal	EC_gCap	PRX	0	1.82220471372322	0.289	0.082	0
Mesenchymal	EC_gCap	FLT1	0	1.32992866541898	0.329	0.123	0
Mesenchymal	EC_gCap	IL18R1	0	3.80533710575869	0.226	0.023	0
Mesenchymal	EC_gCap	SEMA3G	0	3.28948650696436	0.235	0.032	0
Mesenchymal	EC_gCap	GIMAP8	0	1.92645829929718	0.285	0.082	0
Mesenchymal	EC_gCap	CCM2L	0	2.11681876417829	0.269	0.067	0
Mesenchymal	EC_gCap	ARAP3	0	1.81767805160022	0.288	0.087	0
Mesenchymal	EC_gCap	ARGLU1	0	1.15699115053217	0.835	0.635	0
Mesenchymal	EC_gCap	NPR1	0	1.95047592114419	0.285	0.086	0
Mesenchymal	EC_gCap	ARRB1	0	1.54883967038059	0.326	0.129	0
Mesenchymal	EC_gCap	RNF144B	0	2.65804000236377	0.237	0.04	0
Mesenchymal	EC_gCap	LTK	0	2.2814390098452	0.246	0.05	0
Mesenchymal	EC_gCap	BAIAP2	0	1.93995414581255	0.295	0.099	0
Mesenchymal	EC_gCap	PON2	0	1.35521014391642	0.376	0.182	0
Mesenchymal	EC_gCap	ITGA5	0	1.06150155602769	0.368	0.174	0
Mesenchymal	EC_gCap	FYN	0	1.93189460587238	0.285	0.092	0
Mesenchymal	EC_gCap	TMEM255B	0	1.79356952769121	0.28	0.088	0
Mesenchymal	EC_gCap	PLEKHG5	0	2.30720520664239	0.255	0.063	0
Mesenchymal	EC_gCap	MGAT4A	0	1.91509315237672	0.272	0.081	0
Mesenchymal	EC_gCap	EPHB4	0	1.93058585503217	0.276	0.086	0
Mesenchymal	EC_gCap	CASKIN2	0	1.82925801405004	0.277	0.088	0
Mesenchymal	EC_gCap	RAPGEF3	0	1.82108430443512	0.274	0.085	0
Mesenchymal	EC_gCap	LIFR	0	1.20028689777041	0.36	0.171	0
Mesenchymal	EC_gCap	LRRC32	0	2.13999838537037	0.283	0.094	0
Mesenchymal	EC_gCap	DOCK6	0	1.066945231131	0.491	0.303	0
Mesenchymal	EC_gCap	KLHL5	0	1.79393607493486	0.28	0.093	0
Mesenchymal	EC_gCap	TECPR1	0	1.51794523306645	0.316	0.129	0
Mesenchymal	EC_gCap	KANK3	0	1.48360091271932	0.324	0.137	0
Mesenchymal	EC_gCap	TIE1	0	2.28667698463734	0.238	0.054	0
Mesenchymal	EC_gCap	NLRC5	0	1.41806177777908	0.314	0.131	0
Mesenchymal	EC_gCap	PPM1F	0	1.76595406409985	0.29	0.107	0
Mesenchymal	EC_gCap	KLF2	0	0.899183686516072	0.467	0.285	0
Mesenchymal	EC_gCap	PCDH1	0	0.97858317044593	0.339	0.158	0
Mesenchymal	EC_gCap	XAF1	0	1.16513953570997	0.374	0.194	0
Mesenchymal	EC_gCap	SMURF2	0	1.75516102513371	0.306	0.126	0
Mesenchymal	EC_gCap	HIF3A	0	0.885385513418109	0.478	0.298	0
Mesenchymal	EC_gCap	IL3RA	0	2.68424517993206	0.219	0.041	0
Mesenchymal	EC_gCap	COL4A1	0	0.744971238995804	0.567	0.39	0
Mesenchymal	EC_gCap	CTNND1	0	0.908831498963815	0.462	0.287	0
Mesenchymal	EC_gCap	BMPR2	0	1.31420026327103	0.339	0.164	0
Mesenchymal	EC_gCap	ADGRG1	0	2.15742342572631	0.232	0.057	0
Mesenchymal	EC_gCap	PREX1	0	1.99715677523062	0.237	0.062	0
Mesenchymal	EC_gCap	RASGRP2	0	1.73571560467698	0.272	0.098	0
Mesenchymal	EC_gCap	ADGRE5	0	1.96319023364029	0.292	0.119	0
Mesenchymal	EC_gCap	FNBP1L	0	1.99095176190338	0.248	0.076	0
Mesenchymal	EC_gCap	ITPKB	0	1.70711741653609	0.282	0.11	0
Mesenchymal	EC_gCap	SYNE2	0	0.988664737166781	0.408	0.236	0
Mesenchymal	EC_gCap	BCAM	0	1.35316735915225	0.3	0.128	0
Mesenchymal	EC_gCap	ADGRL2	0	1.20967181663987	0.306	0.135	0
Mesenchymal	EC_gCap	SEMA3F	0	1.77433756399264	0.249	0.078	0
Mesenchymal	EC_gCap	NAV1	0	1.62810257544553	0.278	0.108	0
Mesenchymal	EC_gCap	SYNE1	0	1.2452341058681	0.343	0.173	0
Mesenchymal	EC_gCap	IFI27	0	1.38503191572528	0.274	0.104	0
Mesenchymal	EC_gCap	PAK4	0	1.83415841527486	0.249	0.079	0
Mesenchymal	EC_gCap	SORBS1	0	1.5140538855869	0.27	0.101	0
Mesenchymal	EC_gCap	MLKL	0	1.78306775368175	0.248	0.079	0
Mesenchymal	EC_gCap	ECE1	0	1.22693105149067	0.327	0.16	0
Mesenchymal	EC_gCap	MYO15B	0	0.988513640508246	0.498	0.332	0
Mesenchymal	EC_gCap	BST2	0	1.41611070035198	0.286	0.12	0
Mesenchymal	EC_gCap	EPB41L4A	0	2.06310956079689	0.233	0.068	0
Mesenchymal	EC_gCap	SERPINB6	0	1.03115328619532	0.396	0.232	0
Mesenchymal	EC_gCap	CD36	0	2.9151797407581	0.198	0.034	0
Mesenchymal	EC_gCap	FUT1	0	2.21677869478918	0.215	0.051	0
Mesenchymal	EC_gCap	STARD8	0	1.48090487650942	0.265	0.101	0
Mesenchymal	EC_gCap	RALGAPA2	0	1.87582583320618	0.246	0.082	0
Mesenchymal	EC_gCap	S1PR1	0	1.30328019626165	0.278	0.115	0
Mesenchymal	EC_gCap	CTTNBP2NL	0	1.70209205636061	0.254	0.091	0
Mesenchymal	EC_gCap	BMP6	0	3.40467217800044	0.183	0.02	0
Mesenchymal	EC_gCap	DIPK1B	0	2.11462522470111	0.219	0.056	0
Mesenchymal	EC_gCap	RAPGEF5	0	1.03599653817143	0.42	0.258	0
Mesenchymal	EC_gCap	PLXND1	0	0.886207660960014	0.415	0.254	0
Mesenchymal	EC_gCap	GNAQ	0	1.0916642993847	0.36	0.199	0
Mesenchymal	EC_gCap	CAVIN2	0	0.836430717687717	0.377	0.217	0
Mesenchymal	EC_gCap	AFDN	0	0.93963848761468	0.393	0.233	0
Mesenchymal	EC_gCap	GALNT18	0	1.90842250645363	0.222	0.062	0
Mesenchymal	EC_gCap	STK4	0	1.56991803144924	0.261	0.102	0
Mesenchymal	EC_gCap	GPIHBP1	0	3.82830137482945	0.174	0.015	0
Mesenchymal	EC_gCap	SBNO2	0	1.08963101760826	0.405	0.247	0
Mesenchymal	EC_gCap	QKI	0	0.936266055626054	0.408	0.25	0
Mesenchymal	EC_gCap	STXBP6	0	1.64536474695883	0.231	0.074	0
Mesenchymal	EC_gCap	PXN	0	1.0996990904489	0.369	0.212	0
Mesenchymal	EC_gCap	CRIP2	0	1.30793956730168	0.3	0.143	0
Mesenchymal	EC_gCap	HDAC7	0	0.832237257101445	0.472	0.316	0
Mesenchymal	EC_gCap	RNASE1	0	1.51666619039018	0.249	0.094	0
Mesenchymal	EC_gCap	GNA14	0	2.31823936005367	0.202	0.048	0
Mesenchymal	EC_gCap	NPR3	0	2.67034386219008	0.187	0.033	0
Mesenchymal	EC_gCap	MINK1	0	1.10877205637659	0.34	0.187	0
Mesenchymal	EC_gCap	GIT1	0	1.70870045629244	0.245	0.092	0
Mesenchymal	EC_gCap	SHROOM4	0	1.81589532305286	0.218	0.065	0
Mesenchymal	EC_gCap	GSDMD	0	1.07408247133473	0.344	0.191	0
Mesenchymal	EC_gCap	MAP3K11	0	1.37796451748114	0.267	0.116	0
Mesenchymal	EC_gCap	JCAD	0	1.63383444092788	0.237	0.086	0
Mesenchymal	EC_gCap	HMBOX1	0	1.37956971167168	0.277	0.127	0
Mesenchymal	EC_gCap	CYTH1	0	1.385844313672	0.28	0.13	0
Mesenchymal	EC_gCap	CD109	0	2.85748971736753	0.181	0.031	0
Mesenchymal	EC_gCap	ADRB1	0	2.34898884770982	0.188	0.038	0
Mesenchymal	EC_gCap	TMSB10	0	0.826548694103034	0.447	0.298	0
Mesenchymal	EC_gCap	GIMAP5	0	2.04256081228403	0.204	0.055	0
Mesenchymal	EC_gCap	ANKS1A	0	1.50056045129467	0.265	0.117	0
Mesenchymal	EC_gCap	AFF3	0	1.95138375909011	0.199	0.052	0
Mesenchymal	EC_gCap	PLK2	0	2.49000483854665	0.194	0.047	0
Mesenchymal	EC_gCap	ARHGAP31	0	1.77249488409676	0.217	0.07	0
Mesenchymal	EC_gCap	RGL2	0	1.14755547898429	0.303	0.157	0
Mesenchymal	EC_gCap	EXOC6	0	1.42772742894522	0.24	0.094	0
Mesenchymal	EC_gCap	PRKCE	0	1.76921043184181	0.22	0.076	0
Mesenchymal	EC_gCap	TLNRD1	0	1.84932570733435	0.212	0.068	0
Mesenchymal	EC_gCap	MCAM	0	1.23706270940056	0.269	0.126	0
Mesenchymal	EC_gCap	VASH1	0	1.60660304750361	0.241	0.098	0
Mesenchymal	EC_gCap	NDRG4	0	1.66606492763702	0.203	0.061	0
Mesenchymal	EC_gCap	FGD5	0	1.4374013024585	0.237	0.095	0
Mesenchymal	EC_gCap	ARHGAP27	0	1.91076970876299	0.204	0.062	0
Mesenchymal	EC_gCap	DLL4	0	2.08464643137817	0.189	0.048	0
Mesenchymal	EC_gCap	MMRN2	0	1.47047352384346	0.211	0.07	0
Mesenchymal	EC_gCap	MRTFB	0	1.37645371883813	0.242	0.101	0
Mesenchymal	EC_gCap	TAP1	0	1.11427028775024	0.281	0.141	0
Mesenchymal	EC_gCap	PRKD2	0	1.69999563453077	0.229	0.089	0
Mesenchymal	EC_gCap	CD74	0	0.710466184976786	0.343	0.204	0
Mesenchymal	EC_gCap	TNFRSF25	0	2.41881572802764	0.181	0.043	0
Mesenchymal	EC_gCap	ERG	0	1.51812596225746	0.219	0.081	0
Mesenchymal	EC_gCap	PRPSAP1	0	1.86440177300635	0.208	0.07	0
Mesenchymal	EC_gCap	IFI44	0	1.28516120186362	0.278	0.141	0
Mesenchymal	EC_gCap	TRPM4	0	1.6056246512207	0.224	0.087	0
Mesenchymal	EC_gCap	SOCS3	0	1.09902028257333	0.533	0.397	0
Mesenchymal	EC_gCap	WWTR1	0	1.99448261467498	0.202	0.067	0
Mesenchymal	EC_gCap	ASRGL1	0	2.38583589392832	0.171	0.036	0
Mesenchymal	EC_gCap	HIP1R	0	2.02235546886265	0.188	0.053	0
Mesenchymal	EC_gCap	MAPK11	0	1.87970161052597	0.193	0.058	0
Mesenchymal	EC_gCap	EFNB1	0	1.4520108133921	0.22	0.085	0
Mesenchymal	EC_gCap	ACE	0	0.838236889132368	0.236	0.101	0
Mesenchymal	EC_gCap	ECSCR	0	1.5705087085427	0.205	0.071	0
Mesenchymal	EC_gCap	CA4	0	1.55554628795637	0.191	0.057	0
Mesenchymal	EC_gCap	RIPOR1	0	1.11844846447355	0.267	0.134	0
Mesenchymal	EC_gCap	STAB1	0	1.48653753255671	0.215	0.083	0
[truncated: 17,042,143 more chars]
